# Exploring the Link Between Body Physiology and Cognition: The Role of the Brain and Aging

**DOI:** 10.64898/2026.01.13.26343950

**Authors:** Irina Buianova, Narun Pat

**Affiliations:** Department of Psychology, University of Otago, Dunedin, New Zealand

**Keywords:** cognition, aging, body physiology, neuroimaging, body composition

## Abstract

Epidemiological links between cognition and body physiology in aging are well established, but their strength and drivers remain unclear. Which physiological systems – from body composition to cardiovascular, pulmonary, renal, hepatic, immune, metabolic, and musculoskeletal – best predict cognition, and to what extent are cognition–body associations linked to brain variation across aging? We examined 19 physiological phenotypes alongside three neuroimaging modalities in over 30,000 UK Biobank participants. Machine learning models integrating body measures predicted cognition at *r*=0.4, demonstrating a cognition–body covariation at 16%. Body composition and bone health emerged as the strongest predictors. Notably, 85.1% of cognition–body covariance overlapped with neuroimaging, especially white matter features. Moreover, 71.7% of cognition–age covariance was jointly shared with neuroimaging and physiology, and 96.8% was shared with either brain or body markers, or their overlap. Together, these findings clarify how body physiology and brain structure and function covary with cognitive aging.

## Supplementary Information for "Exploring the Link Between Body Physiology and Cognition: The Role of the Brain and Aging" (part 1 of 3)

### Sheet: Table of Content
Supplementary Information
Exploring the Link Between Body Physiology and Cognition: The Role of the Brain and Aging
Irina Buianova, MSc, Narun Pat, PhD
Department of Psychology, University of Otago, Dunedin, New Zealand
Table of Content
Table S1	Twelve cognitive tests and core measures from the UK Biobank cognitive test battery included in the study
Table S2	Loadings of cognitive tests onto latent factors in exploratory structural equation modelling within confirmatory factor analysis
Table S3	Goodness-of-fit indices for the hierarchical g-factor model
Table S4	Body physiology phenotypes, brain neuroimaging phenotypes, and neuroimaging confounds included in the study
Table S5	Predictive performance of body physiology phenotypes
Table S6	Bootstrap distributions of model performance metrics for the g-factor derived from ESEM and its prediction from body physiology phenotypes and from stacked models, with corresponding 95% confidence intervals
Table S7	Comparative predictive performance of body and brain phenotypes
	A. Comparative predictive performance of the composite body marker versus individual body phenotypes, individual brain phenotypes, unimodal brain markers, a composite brain marker, and a whole-body marker: bootstrap distributions of differences (Δ) in model performance metrics with corresponding 95% confidence intervals
	B. Comparative predictive performance of the top-performing body phenotype (body composition by impedance) versus other body phenotypes: bootstrap distributions of differences (Δ) in model performance metrics with corresponding 95% confidence intervals
	C. Comparative predictive performance of the top-performing brain phenotype (Schaefer7n500p-IV streamline count) versus individual body phenotypes, individual brain phenotypes, unimodal brain markers, composite body and brain markers, and a whole-body marker: bootstrap distributions of differences (Δ) in model performance metrics with corresponding 95% confidence intervals
Table S8	Body feature importance: association between body physiology phenotypes and their constituent measures with the composite body marker
	A. The Haufe transformation: Pearson correlation between the g-factor predicted by each body physiology phenotype model and the g-factor predicted by the stacked model (composite body marker)
	B. The Haufe transformation: Pearson correlations between the g-factor predicted by each body physiology phenotype model and the corresponding body physiology measures within each phenotype
Table S9	Body feature importance: association between body physiology measures and model predictive performance, quantified as Pearson correlations between the g-factor predicted by the stacked body model (composite body marker) and 317 body physiology measures
Table S10	Predictive performance of brain phenotypes
Table S11	Bootstrap distributions of model performance metrics for the g-factor derived from ESEM and its prediction from 81 brain physiology phenotypes, with corresponding 95% confidence intervals
Table S12	Feature importance for the top dwMRI phenotype: Pearson correlation between the g-factor predicted by the stacked brain model (composite brain marker) and streamline count between nodes within the Schaefer7n500p-IV parcellation
Table S13	Feature importance for the top rsMRI phenotype: Pearson correlation between the g-factor predicted by the stacked brain model (composite brain marker) and functional connectivity between nodes within the Schaefer7n500p-IV parcellation
Table S14	Feature importance for the top sMRI phenotype: Pearson correlation between the g-factor predicted by the stacked brain model (composite brain marker) and structures from the FreeSurfer ASEG parcellation
Table S15	Commonality analysis between the body and brain in explaining cognition: the unique and shared contributions of the composite body marker, body phenotypes, and brain markers to cognitive variance
Table S16	Commonality analysis between the body and brain in explaining cognition, stratified by sex: the unique and shared contributions of the composite body marker, body phenotypes, and brain markers to cognitive variance
Table S17	Commonality analysis among age and composite body and brain markers in explaining cognition: the unique and shared contributions of age, body, and brain to cognitive variance
Table S18	Commonality analysis between age and each body and brain phenotype in explaining cognition: the unique and shared contributions of age, individual body phenotypes, and individual brain phenotypes to cognitive variance
Table S19	Commonality analysis between age and each body and brain phenotype in explaining cognition, stratified by sex: the unique and shared contributions of age, individual body phenotypes, and individual brain phenotypes to cognitive variance
Table S20	Hyperparameters tuned for the XGBoost and Random Forest models during model optimisation
Table S21	A. Mediation analysis examining the indirect association between body physiology (composite body marker) and cognitive functioning (g-factor) via brain neuroimaging (unimodal and multimodal composite brain markers)
	B. Results of the mediation analysis examining indirect associations between age and cognitive functioning (g-factor) via body physiology (composite body marker) and brain neuroimaging (multimodal composite brain marker)

### Sheet: Table S1
Table S1. Twelve cognitive tests and core measures from the UK Biobank cognitive test battery included in the study
Field ID	Core measures	Cognitive test	Cognitive domain
399	Number of incorrect matches in round 2 (logx+1-trainsformed)	Pairs matching test	Visual memory
20023	Mean time to correctly identify matches	Reaction time test	Reaction time and processing speed
4282	Maximum digists remembered correctly	Numeric memory test	Working memory
4292	Initial answer	Prospective memory test	Prospective memory
6383	Number of puzzles attempted	Tower rearranging test	Planning abilities (a component of executive function)
21004	Number of puzzles correct
6373	Number of puzzles correctly solved	Matrix pattern completion test	Non-verbal fluid reasoning
6348	Duration to complete numeric path (log-transformed)	Trail making test	Executive function
6350	Duration to complete alphanumeric path (log-transformed)
20016	Fluid intelligence score	Fluid intelligence test	Verbal and numerical reasoning
20197	Number of word pairs correctly associated	Paired associate learning test	Verbal declarative memory
23323	Number of symbol digit matches attempted	Symbol digit substitution test	Processing speed
23324	Number of symbol digit matches made correctly
26302	Specific cognitive ability	Picture vocabulary	Vocabulary (crystallized cognitive ability)
Cognitive performance data were collected at Instance 2 (first imaging visit). Cognitive domains are defined following Fawns-Ritchie and Deary (Fawns-Ritchie C, Deary IJ. Reliability and validity of the UK Biobank cognitive tests. PLoS One. 2020;15(4):e0231627. doi: 10.1371/journal.pone.0231627). A detailed description of the cognitive tasks is available in the UK Biobank Showcase (http://biobank.ndph.ox.ac.uk/showcase/label.cgi?id=100026).

### Sheet: Table S2
Table S2. Loadings of cognitive tests onto latent factors in exploratory structural equation modelling within confirmatory factor analysis
	PA1	PA2	PA3	PA4
Fold 1
Numeric memory: Maximum digits remembered correctly	-0.111	0.378
Prospective memory: Initial answer			0.435	0.123
Matrix pattern completion: Number of puzzles correct		0.195	0.452
Fluid intelligence score		0.724
PAL: Number of correct pairs			0.451	0.238
Tower rearranging: Number of puzzles correct	-0.107	0.123	0.346	-0.13
Picture vocabulary: Specific cognitive ability		0.572		0.297
Symbol digit substitution: Proportion of correct matches	0.124		0.332
(log)TMT: Duration to complete numeric path	0.688
(log)TMT: Duration to complete alphabetic path	0.596	-0.203
(log)Reaction time	0.419
(logx+1)Pairs matching: Incorrect matches	0.109		-0.239
SS loadings	1.062	1.097	0.895	0.199
Proportion Var	0.088	0.091	0.075	0.017
Cumulative Var	0.18	0.091	0.254	0.271
Fold 2
Numeric memory: Maximum digits remembered correctly		0.376
Prospective memory: Initial answer			0.424	0.127
Matrix pattern completion: Number of puzzles correct		0.218	0.441
Fluid intelligence score		0.728
PAL: Number of correct pairs			0.46	0.235
Tower rearranging: Number of puzzles correct	-0.126	0.142	0.311	-0.135
Picture vocabulary: Specific cognitive ability		0.575		0.312
Symbol digit substitution: Proportion of correct matches	0.133		0.345
(log)TMT: Duration to complete numeric path	0.687
(log)TMT: Duration to complete alphabetic path	0.585	-0.213
(log)Reaction time	0.398
(logx+1)Pairs matching: Incorrect matches	0.126		-0.223
SS loadings	1.039	1.122	0.862	0.206
Proportion Var	0.087	0.094	0.072	0.017
Cumulative Var	0.18	0.094	0.252	0.269
Fold 3
Numeric memory: Maximum digits remembered correctly	-0.13	0.369
Prospective memory: Initial answer			0.428	0.122
Matrix pattern completion: Number of puzzles correct		0.185	0.475
Fluid intelligence score		0.71
PAL: Number of correct pairs			0.462	0.223
Tower rearranging: Number of puzzles correct			0.36	-0.152
Picture vocabulary: Specific cognitive ability		0.599		0.289
Symbol digit substitution: Proportion of correct matches			0.331
(log)TMT: Duration to complete numeric path	0.696
(log)TMT: Duration to complete alphabetic path	0.608	-0.19
(log)Reaction time	0.407
(logx+1)Pairs matching: Incorrect matches	0.113		-0.233
SS loadings	1.075	1.087	0.925	0.19
Proportion Var	0.09	0.091	0.077	0.016
Cumulative Var	0.18	0.091	0.257	0.273
Fold 4
Numeric memory: Maximum digits remembered correctly	-0.148	0.351
Prospective memory: Initial answer			0.433	0.135
Matrix pattern completion: Number of puzzles correct		0.203	0.448
Fluid intelligence score		0.713
PAL: Number of correct pairs			0.461	0.238
Tower rearranging: Number of puzzles correct		0.108	0.392	-0.181
Picture vocabulary: Specific cognitive ability		0.589		0.281
Symbol digit substitution: Proportion of correct matches	0.102		0.334
(log)TMT: Duration to complete numeric path	0.682
(log)TMT: Duration to complete alphabetic path	0.63	-0.184
(log)Reaction time	0.401
(logx+1)Pairs matching: Incorrect matches			-0.262
SS loadings	1.07	1.075	0.944	0.201
Proportion Var	0.089	0.09	0.079	0.017
Cumulative Var	0.179	0.09	0.257	0.274
Fold 5
Numeric memory: Maximum digits remembered correctly	-0.108	0.357
Prospective memory: Initial answer			0.428	0.136
Matrix pattern completion: Number of puzzles correct		0.181	0.482
Fluid intelligence score		0.727
PAL: Number of correct pairs			0.442	0.263
Tower rearranging: Number of puzzles correct			0.385	-0.129
Picture vocabulary: Specific cognitive ability		0.565		0.289
Symbol digit substitution: Proportion of correct matches	0.112		0.35
(log)TMT: Duration to complete numeric path	0.696
(log)TMT: Duration to complete alphabetic path	0.602	-0.194
(log)Reaction time	0.394
(logx+1)Pairs matching: Incorrect matches			-0.244
SS loadings	1.048	1.063	0.954	0.202
Proportion Var	0.087	0.089	0.079	0.017
Cumulative Var	0.176	0.089	0.255	0.272
PAL, Paired Associate Learning test; TMT, Trail Making Test; SS, sum of squares; Var, variance; log, natural logarithm; log(x + 1), log-transformation applied after adding 1 to avoid taking the logarithm of zero.

### Sheet: Table S3
Table S3. Goodness-of-fit indices for the hierarchical g-factor model
Fit measure	Fold 1	Fold 2	Fold 3	Fold 4	Fold 5
Estimator	Maximum Likelihood	Maximum Likelihood	Maximum Likelihood	Maximum Likelihood	Maximum Likelihood
Optimization method	NLMINB	NLMINB	NLMINB	NLMINB	NLMINB
Number of model parameters	48	48	48	48	48
Number of observations	25517	25517	25518	25518	25518
Model Test User Model:
Test statistic	786.647	857.397	777.429	875.326	798.028
Degrees of freedom	30	30	30	30	30
P-value (Chi-square)	0	0	0	0	0
Model Test Baseline Model:
Test statistic	49933.8	50002.1	49890.1	49784.2	49288.3
Degrees of freedom	66	66	66	66	66
P-value	0	0	0	0	0
User Model versus Baseline Model:
Comparative Fit Index (CFI)	0.984827	0.983431	0.984999	0.982998	0.984397
Tucker-Lewis Index (TLI)	0.966619	0.963548	0.966997	0.962595	0.965673
Loglikelihood and Information Criteria:
Loglikelihood user model (H0)	-409911	-409912	-409945	-410047	-410257
Loglikelihood unrestricted model (H1)	-409518	-409484	-409557	-409610	-409858
Akaike Information Criterion (AIC)	819918	819921	819987	820191	820609
Bayesian Information Criterion (BIC)	820309	820312	820378	820582	821000
Root Mean Square Error of Approximation (RMSEA)
RMSEA	0.0314392	0.0328762	0.0312465	0.0332298	0.0316741
90 Percent confidence interval - lower	0.0295612	0.0309989	0.0293684	0.0313528	0.0297963
90 Percent confidence interval - upper	0.033357	0.0347917	0.0331646	0.0351448	0.0335915
Standardized Root Mean Square Residual (SRMR)
SRMR	0.0180701	0.0204755	0.018943	0.0203007	0.0184878
NLMINB, Non-Linear Minimization using the Broyden–Fletcher–Goldfarb–Shanno algorithm.

### Sheet: Table S4
Table S4. Body physiology phenotypes, brain neuroimaging phenotypes, and neuroimaging confounds included in the study
Field ID	Body features	Instance	Body phenotype	Derived measures
102	Pulse rate, automated reading	2	Cardiopulmonary n=7	Mean of the two measures (tested twice at the same visit)
4079	Diastolic blood pressure, automated reading
4080	Systolic blood pressure, automated reading
3062	Forced vital capacity (FVC)			The best performance was selected among multiple repeated tests at the same visit.
3063	Forced expiratory volume in 1-second (FEV1)
3064	Peak expiratory flow (PEF)
	FEV1-FVC ratio
30510	Creatinine (enzymatic) in urine	0	Renal & Hepatic: blood n=16
30520	Potassium in urine
30530	Sodium in urine
30670	Urea
30700	Creatinine
30720	Cystatin C
30880	Urate
30600	Albumin
30860	Total protein
30620	Alanine aminotransferase (ALT)
30650	Aspartate aminotransferase (AST)
30660	Direct bilirubin
30610	Alkaline phosphatase
30810	Phosphate
30730	Gamma glutamyltransferase
30840	Total bilirubin
30000	White blood cell (leukocyte) count	0	Immune n=32
30010	Red blood cell (erythrocyte) count
30020	Haemoglobin concentration
30080	Platelet count
30710	C-reactive protein
30030	Haematocrit percentage
30040	Mean corpuscular volume
30050	Mean corpuscular haemoglobin
30060	Mean corpuscular haemoglobin concentration
30070	Red blood cell (erythrocyte) distribution width
30090	Platelet crit
30100	Mean platelet (thrombocyte) volume
30110	Platelet distribution width
30120	Lymphocyte count
30130	Monocyte count
30140	Neutrophill count
30150	Eosinophill count
30160	Basophill count
30170	Nucleated red blood cell count
30180	Lymphocyte percentage
30190	Monocyte percentage
30200	Neutrophill percentage
30210	Eosinophill percentage
30220	Basophill percentage
30230	Nucleated red blood cell percentage
30240	Reticulocyte percentage
30250	Reticulocyte count
30260	Mean reticulocyte volume
30270	Mean sphered cell volume
30280	Immature reticulocyte fraction
30290	High light scatter reticulocyte percentage
30300	High light scatter reticulocyte count
30630	Apolipoprotein A	0	Metabolic n=14
30640	Apolipoprotein B
30690	Cholesterol
30740	Glucose
30750	Glycated haemoglobin (HbA1c)
30760	HDL cholesterol
30780	LDL direct
30790	Lipoprotein A
30870	Triglycerides
30680	Calcium
30890	Vitamin D
30770	IGF-1
30850	Testosterone
30830	Sex hormone binding globulin (SGBG)
46 / 47	Handgrip strength (average)	2	Musculoskeletal n=13	Average left and right sides of the body
48	Waist circumference
49	Hip circumference
50	Standing height
21001	Body mass index (BMI)
21002	Weight
48 / 49	Waist-hip circumference ratio			Waist circumference divided by Hip circumference
4105 / 4124	Heel bone mineral density (average)			Average left and right sides of the body
4100 / 4119	Ankle spacing width (average)			Average left and right sides of the body
12144	Height
51	Seated height
20015	Sitting height
3077	Seating box height
3146	Speed of sound through heel	0	Bone densitometry of heel n=4
3144	Heel Broadband ultrasound attenuation, direct entry
3147	Heel quantitative ultrasound index (QUI), direct entry
78	Heel bone mineral density (BMD) T-score, automated
22672	Maximum carotid IMT (intima-media thickness) at 120 degrees	2	Carotid ultrasound n=12
22675	Maximum carotid IMT (intima-media thickness) at 150 degrees
22678	Maximum carotid IMT (intima-media thickness) at 210 degrees
22681	Maximum carotid IMT (intima-media thickness) at 240 degrees
22671	Mean carotid IMT (intima-media thickness) at 120 degrees
22674	Mean carotid IMT (intima-media thickness) at 150 degrees
22677	Mean carotid IMT (intima-media thickness) at 210 degrees
22680	Mean carotid IMT (intima-media thickness) at 240 degrees
22670	Minimum carotid IMT (intima-media thickness) at 120 degrees
22673	Minimum carotid IMT (intima-media thickness) at 150 degrees
22676	Minimum carotid IMT (intima-media thickness) at 210 degrees
22679	Minimum carotid IMT (intima-media thickness) at 240 degrees
4194	Pulse rate	2	Arterial stiffness n=4
21021	Pulse wave Arterial Stiffness index
4196	Pulse wave peak to peak time
4195	Pulse wave reflection index
12681	Augmentation index for PWA - PVR	2	Pulse wave analysis n=19	First measurement
12702	Cardiac index during PWA - PVR
12682	Cardiac output during PWA - PVR
12680	Central augmentation pressure during PWA - PVR
12678	Central pulse pressure during PWA - PVR
12677	Central systolic blood pressure during PWA - PVR
12698	Diastolic brachial blood pressure - OSC
12675	Diastolic brachial blood pressure during PWA - PVR
12683	End systolic pressure during PWA - PVR
12684	End systolic pressure index during PWA - PVR
12673	Heart rate during PWA - PVR
12687	Mean arterial pressure during PWA - PVR
12679	Number of beats in waveform average for PWA - PVR
12676	Peripheral pulse pressure during PWA - PVR
12686	Stroke volume during PWA - PVR
12697	Systolic brachial blood pressure - OSC
12674	Systolic brachial blood pressure during PWA - PVR
12685	Total peripheral resistance during PWA - PVR
22426	Average heart rate	2	Heart MRI: left ventricular size and function n=8
22427	Body surface area
22425	Cardiac index
22424	Cardiac output
22420	LV ejection fraction
22421	LV end diastolic volume
22422	LV end systolic volume
22423	LV stroke volume
12336	Ventricular rate	2	ECG at rest, 12-lead n=9
12338	P duration
22334	PP interval
22330	PQ interval
22338	QRS num
12340	QRS duration
22331	QT interval
22332	QTC interval
22333	RR interval
21163	Kidney distance		Kidney MRI n=4
21161	Kidney parenchyma (left)
21162	Kidney parenchyma (right)
21160	Kidney parenchyma total
40062	Liver iron corrected T1 (ct1)	2	Liver MRI n=2
40060	Liver iron (Fe)
22434	Abdominal fat ratio	2	Abdominal composition by MRI n=17
24353	Anterior thigh muscle fat infiltration (MFI) (left)
24354	Anterior thigh muscle fat infiltration (MFI) (right)
24352	FR liver proton density fat fraction (PDFF) mean
22435	Muscle fat infiltration
23355	Posterior thigh muscle fat infiltration (MFI) (left)
23356	Posterior thigh muscle fat infiltration (MFI) (right)
22432	Total abdominal adipose tissue index
22433	Weight-to-muscle ratio
22410	Total trunk fat volume
22408	Abdominal subcutaneous adipose tissue volume (ASAT)
22407	Visceral adipose tissue volume (VAT)
22409	Total thigh fat-free muscle volume
22405	Anterior thigh fat-free muscle volume (left)
22403	Anterior thigh fat-free muscle volume (right)
22406	Posterior thigh fat-free muscle volume (left)
22404	Posterior thigh fat-free muscle volume (right)
21084	Lung volume	2	Abdominal organ composition by MRI n=12
21080	Liver volume
21088	Liver proton density fat fraction (PDFF) (fat fraction)
21089	Liver iron
21087	Pancreas volume
21090	Pancreas proton density fat fraction (PDFF) (fat fraction)
21091	Pancreas iron
21083	Spleen volume
21081	Left kidney volume
21082	Right kidney volume
21086	Subcutaneous fat volume
21085	Visceral fat volume
23098	Weight	2	Body composition by impedance n=32
23104	Body mass index (BMI)
23113	Leg fat-free mass (right)
23118	Leg predicted mass (left)
23114	Leg predicted mass (right)
23123	Arm fat percentage (left)
23119	Arm fat percentage (right)
23124	Arm fat mass (left)
23120	Arm fat mass (right)
23121	Arm fat-free mass (right)
23125	Arm fat-free mass (left)
23126	Arm predicted mass (left)
23122	Arm predicted mass (right)
23127	Trunk fat percentage
23128	Trunk fat mass
23129	Trunk fat-free mass
23130	Trunk predicted mass
23105	Basal metabolic rate
23099	Body fat percentage
23100	Whole body fat mass
23101	Whole body fat-free mass
23102	Whole body water mass
23115	Leg fat percentage (left)
23111	Leg fat percentage (right)
23116	Leg fat mass (left)
23112	Leg fat mass (right)
23117	Leg fat-free mass (left)
23106	Impedance of whole body
23110	Impedance of arm (left)
23109	Impedance of arm (right)
23108	Impedance of leg (left)
23107	Impedance of leg (right)
21110	Android fat free mass	2	Body composition by DXA n=43
21111	Android tissue mass
21119	Arms bone mass
21120	Arms fat free mass
21121	Arms tissue mass
21123	Gynoid fat free mass
21124	Gynoid tissue mass
21131	Legs bone mass
21132	Legs fat free mass
21133	Legs tissue mass
21122	Total bone mass
21134	Trunk bone mass
21135	Trunk tissue mass
23244	Android bone mass
23245	Android fat mass
23246	Android lean mass
23247	Android tissue fat percentage
23248	Android total mass
23257	Arms fat mass
23258	Arms lean mass
23259	Arms tissue fat percentage
23260	Arms total mass
23261	Gynoid bone mass
23262	Gynoid fat mass
23263	Gynoid lean mass
23264	Gynoid tissue fat percentage
23265	Gynoid total mass
23274	Legs fat mass
23275	Legs lean mass
23276	Legs tissue fat percentage
23277	Legs total mass
23278	Total fat mass
23279	Total fat-free mass
23280	Total lean mass
23281	Total tissue fat percentage
23282	Total tissue mass
23283	Total mass
23284	Trunk fat mass
23285	Trunk lean mass
23286	Trunk tissue fat percentage
23287	Trunk total mass
23288	VAT (visceral adipose tissue) mass
23289	VAT (visceral adipose tissue) volume
23200	L1-L4 area	2	Bone size, mineral and density by DXA (Dual-energy X-ray absorptiometry) n=68
23201	L1-L4 average height
23202	L1-L4 average width
23203	L1-L4 BMC (bone mineral content)
23204	L1-L4 BMD (bone mineral density)
23205	L1-L4 BMD (bone mineral density) T-score
23208	Femur neck BMD (bone mineral density) (right)
23209	Femur neck BMD (bone mineral density) T-score (right)
23210	Femur shaft BMD (bone mineral density) (right)
23212	Femur total BMD (bone mineral density) (right)
23213	Femur total BMD (bone mineral density) T-score (right)
23214	Femur troch BMD (bone mineral density) (right)
23215	Femur troch BMD (bone mineral density) T-score (right)
23218	Femur wards BMD (bone mineral density) (right)
23219	Femur wards BMD (bone mineral density) T-score (right)
23224	Arms BMC (bone mineral content)
23225	Arms BMD (bone mineral density)
23226	Head BMD (bone mineral density)
23230	Legs BMC (bone mineral content)
23231	Legs BMD (bone mineral density)
23232	Pelvis BMD (bone mineral density)
23233	Ribs BMD (bone mineral density)
23234	Spine BMD (bone mineral density)
23235	Total BMC (bone mineral content)
23236	Total BMD (bone mineral density)
23239	Total BMD (bone mineral density) T-score
23240	Trunk BMC (bone mineral content)
23241	Trunk BMD (bone mineral density)
23290	Femur shaft BMD (bone mineral density) (left)
23291	Femur total BMD (bone mineral density) (left)
23293	Femur total BMD (bone mineral density) T-score (left)
23295	Femur troch BMD (bone mineral density) (left)
23297	Femur wards BMD (bone mineral density) (left)
23298	Femur troch BMD (bone mineral density) T-score (left)
23299	Femur neck BMD (bone mineral density) (left)
23300	Femur neck BMD (bone mineral density) T-score (left)
23301	Femur wards BMD (bone mineral density) T-score (left)
23304	Trunk bone area
23305	Head bone area
23306	Head BMC (bone mineral content)
23307	Pelvis bone area
23308	Pelvis BMC (bone mineral content)
23309	Ribs bone area
23310	Ribs BMC (bone mineral content)
23311	Spine bone area
23312	Spine BMC (bone mineral content)
23317	Arms combined bone area
23318	Legs combined bone area
23325	Femur neck bone area (left)
23326	Femur neck bone area (right)
23327	Femur neck BMC (bone mineral content) (left)
23328	Femur neck BMC (bone mineral content) (right)
23329	Femur shaft bone area (left)
23330	Femur shaft bone area (right)
23331	Femur shaft BMC (bone mineral content) (left)
23332	Femur shaft BMC (bone mineral content) (right)
23333	Femur total area (left)
23334	Femur total area (right)
23335	Femur total BMC (bone mineral content) (left)
23336	Femur total BMC (bone mineral content) (right)
23337	Femur troch bone area (left)
23338	Femur troch bone area (right)
23339	Femur troch BMC (bone mineral content) (left)
23340	Femur troch BMC (bone mineral content) (right)
23341	Femur wards bone area (left)
23342	Femur wards bone area (right)
23343	Femur wards BMC (bone mineral content) (left)
23344	Femur wards BMC (bone mineral content) (right)
20019	Speech-reception-threshold (SRT) estimate (left)	2	Hearing test n=2
20021	Speech-reception-threshold (SRT) estimate (right)
			Total body physiology phenotypes: 19
	Neuroimaging features	Instance	Modality: Brain neuroimaging phenotype
25888	Volume of grey matter in Amygdala (left)	2	sMRI: Regional grey matter volumes (FAST) n=139
25889	Volume of grey matter in Amygdala (right)
25822	Volume of grey matter in Angular Gyrus (left)
25823	Volume of grey matter in Angular Gyrus (right)
25892	Volume of grey matter in Brain-Stem
25880	Volume of grey matter in Caudate (left)
25881	Volume of grey matter in Caudate (right)
25864	Volume of grey matter in Central Opercular Cortex (left)
25865	Volume of grey matter in Central Opercular Cortex (right)
25838	Volume of grey matter in Cingulate Gyrus, anterior division (left)
25839	Volume of grey matter in Cingulate Gyrus, anterior division (right)
25840	Volume of grey matter in Cingulate Gyrus, posterior division (left)
25841	Volume of grey matter in Cingulate Gyrus, posterior division (right)
25900	Volume of grey matter in Crus I Cerebellum (left)
25902	Volume of grey matter in Crus I Cerebellum (right)
25901	Volume of grey matter in Crus I Cerebellum (vermis)
25903	Volume of grey matter in Crus II Cerebellum (left)
25905	Volume of grey matter in Crus II Cerebellum (right)
25904	Volume of grey matter in Crus II Cerebellum (vermis)
25844	Volume of grey matter in Cuneal Cortex (left)
25845	Volume of grey matter in Cuneal Cortex (right)
25830	Volume of grey matter in Frontal Medial Cortex (left)
25831	Volume of grey matter in Frontal Medial Cortex (right)
25862	Volume of grey matter in Frontal Operculum Cortex (left)
25863	Volume of grey matter in Frontal Operculum Cortex (right)
25846	Volume of grey matter in Frontal Orbital Cortex (left)
25847	Volume of grey matter in Frontal Orbital Cortex (right)
25782	Volume of grey matter in Frontal Pole (left)
25783	Volume of grey matter in Frontal Pole (right)
25870	Volume of grey matter in Heschl's Gyrus (includes H1 and H2) (left)
25871	Volume of grey matter in Heschl's Gyrus (includes H1 and H2) (right)
25886	Volume of grey matter in Hippocampus (left)
25887	Volume of grey matter in Hippocampus (right)
25893	Volume of grey matter in I-IV Cerebellum (left)
25894	Volume of grey matter in I-IV Cerebellum (right)
25915	Volume of grey matter in IX Cerebellum (left)
25917	Volume of grey matter in IX Cerebellum (right)
25916	Volume of grey matter in IX Cerebellum (vermis)
25792	Volume of grey matter in Inferior Frontal Gyrus, pars opercularis (left)
25793	Volume of grey matter in Inferior Frontal Gyrus, pars opercularis (right)
25790	Volume of grey matter in Inferior Frontal Gyrus, pars triangularis (left)
25791	Volume of grey matter in Inferior Frontal Gyrus, pars triangularis (right)
25808	Volume of grey matter in Inferior Temporal Gyrus, anterior division (left)
25809	Volume of grey matter in Inferior Temporal Gyrus, anterior division (right)
25810	Volume of grey matter in Inferior Temporal Gyrus, posterior division (left)
25811	Volume of grey matter in Inferior Temporal Gyrus, posterior division (right)
25812	Volume of grey matter in Inferior Temporal Gyrus, temporooccipital part (left)
25813	Volume of grey matter in Inferior Temporal Gyrus, temporooccipital part (right)
25784	Volume of grey matter in Insular Cortex (left)
25785	Volume of grey matter in Insular Cortex (right)
25828	Volume of grey matter in Intracalcarine Cortex (left)
25829	Volume of grey matter in Intracalcarine Cortex (right)
25832	Volume of grey matter in Juxtapositional Lobule Cortex (formerly Supplementary Motor Cortex) (left)
25833	Volume of grey matter in Juxtapositional Lobule Cortex (formerly Supplementary Motor Cortex) (right)
25826	Volume of grey matter in Lateral Occipital Cortex, inferior division (left)
25827	Volume of grey matter in Lateral Occipital Cortex, inferior division (right)
25824	Volume of grey matter in Lateral Occipital Cortex, superior division (left)
25825	Volume of grey matter in Lateral Occipital Cortex, superior division (right)
25852	Volume of grey matter in Lingual Gyrus (left)
25853	Volume of grey matter in Lingual Gyrus (right)
25788	Volume of grey matter in Middle Frontal Gyrus (left)
25789	Volume of grey matter in Middle Frontal Gyrus (right)
25802	Volume of grey matter in Middle Temporal Gyrus, anterior division (left)
25803	Volume of grey matter in Middle Temporal Gyrus, anterior division (right)
25804	Volume of grey matter in Middle Temporal Gyrus, posterior division (left)
25805	Volume of grey matter in Middle Temporal Gyrus, posterior division (right)
25806	Volume of grey matter in Middle Temporal Gyrus, temporooccipital part (left)
25807	Volume of grey matter in Middle Temporal Gyrus, temporooccipital part (right)
25860	Volume of grey matter in Occipital Fusiform Gyrus (left)
25861	Volume of grey matter in Occipital Fusiform Gyrus (right)
25876	Volume of grey matter in Occipital Pole (left)
25877	Volume of grey matter in Occipital Pole (right)
25884	Volume of grey matter in Pallidum (left)
25885	Volume of grey matter in Pallidum (right)
25836	Volume of grey matter in Paracingulate Gyrus (left)
25837	Volume of grey matter in Paracingulate Gyrus (right)
25848	Volume of grey matter in Parahippocampal Gyrus, anterior division (left)
25849	Volume of grey matter in Parahippocampal Gyrus, anterior division (right)
25850	Volume of grey matter in Parahippocampal Gyrus, posterior division (left)
25851	Volume of grey matter in Parahippocampal Gyrus, posterior division (right)
25866	Volume of grey matter in Parietal Operculum Cortex (left)
25867	Volume of grey matter in Parietal Operculum Cortex (right)
25868	Volume of grey matter in Planum Polare (left)
25869	Volume of grey matter in Planum Polare (right)
25872	Volume of grey matter in Planum Temporale (left)
25873	Volume of grey matter in Planum Temporale (right)
25814	Volume of grey matter in Postcentral Gyrus (left)
25815	Volume of grey matter in Postcentral Gyrus (right)
25794	Volume of grey matter in Precentral Gyrus (left)
25795	Volume of grey matter in Precentral Gyrus (right)
25842	Volume of grey matter in Precuneous Cortex (left)
25843	Volume of grey matter in Precuneous Cortex (right)
25882	Volume of grey matter in Putamen (left)
25883	Volume of grey matter in Putamen (right)
25834	Volume of grey matter in Subcallosal Cortex (left)
25835	Volume of grey matter in Subcallosal Cortex (right)
25786	Volume of grey matter in Superior Frontal Gyrus (left)
25787	Volume of grey matter in Superior Frontal Gyrus (right)
25816	Volume of grey matter in Superior Parietal Lobule (left)
25817	Volume of grey matter in Superior Parietal Lobule (right)
25798	Volume of grey matter in Superior Temporal Gyrus, anterior division (left)
25799	Volume of grey matter in Superior Temporal Gyrus, anterior division (right)
25800	Volume of grey matter in Superior Temporal Gyrus, posterior division (left)
25801	Volume of grey matter in Superior Temporal Gyrus, posterior division (right)
25874	Volume of grey matter in Supracalcarine Cortex (left)
25875	Volume of grey matter in Supracalcarine Cortex (right)
25818	Volume of grey matter in Supramarginal Gyrus, anterior division (left)
25819	Volume of grey matter in Supramarginal Gyrus, anterior division (right)
25820	Volume of grey matter in Supramarginal Gyrus, posterior division (left)
25821	Volume of grey matter in Supramarginal Gyrus, posterior division (right)
25854	Volume of grey matter in Temporal Fusiform Cortex, anterior division (left)
25855	Volume of grey matter in Temporal Fusiform Cortex, anterior division (right)
25856	Volume of grey matter in Temporal Fusiform Cortex, posterior division (left)
25857	Volume of grey matter in Temporal Fusiform Cortex, posterior division (right)
25858	Volume of grey matter in Temporal Occipital Fusiform Cortex (left)
25859	Volume of grey matter in Temporal Occipital Fusiform Cortex (right)
25796	Volume of grey matter in Temporal Pole (left)
25797	Volume of grey matter in Temporal Pole (right)
25878	Volume of grey matter in Thalamus (left)
25879	Volume of grey matter in Thalamus (right)
25895	Volume of grey matter in V Cerebellum (left)
25896	Volume of grey matter in V Cerebellum (right)
25897	Volume of grey matter in VI Cerebellum (left)
25899	Volume of grey matter in VI Cerebellum (right)
25898	Volume of grey matter in VI Cerebellum (vermis)
25909	Volume of grey matter in VIIIa Cerebellum (left)
25911	Volume of grey matter in VIIIa Cerebellum (right)
25910	Volume of grey matter in VIIIa Cerebellum (vermis)
25912	Volume of grey matter in VIIIb Cerebellum (left)
25914	Volume of grey matter in VIIIb Cerebellum (right)
25913	Volume of grey matter in VIIIb Cerebellum (vermis)
25906	Volume of grey matter in VIIb Cerebellum (left)
25908	Volume of grey matter in VIIb Cerebellum (right)
25907	Volume of grey matter in VIIb Cerebellum (vermis)
25890	Volume of grey matter in Ventral Striatum (left)
25891	Volume of grey matter in Ventral Striatum (right)
25918	Volume of grey matter in X Cerebellum (left)
25919	Volume of grey matter in X Cerebellum (vermis)
25920	Volume of grey matter in X Cerebellum (right)
25023	Volume of accumbens (left)	2	sMRI: Subcortical volumes (FIRST) n=14
25024	Volume of accumbens (right)
25021	Volume of amygdala (left)
25022	Volume of amygdala (right)
25013	Volume of caudate (left)
25014	Volume of caudate (right)
25019	Volume of hippocampus (left)
25020	Volume of hippocampus (right)
25017	Volume of pallidum (left)
25018	Volume of pallidum (right)
25015	Volume of putamen (left)
25016	Volume of putamen (right)
25011	Volume of thalamus (left)
25012	Volume of thalamus (right)
26501	Mean intensity of 3rd-Ventricle (whole brain)	2	sMRI: Freesurfer subcortical volumetric segmentation: Mean Intensity n=43
26502	Mean intensity of 4th-Ventricle (whole brain)
26503	Mean intensity of 5th-Ventricle (whole brain)
26548	Mean intensity of Accumbens-area (left hemisphere)
26579	Mean intensity of Accumbens-area (right hemisphere)
26547	Mean intensity of Amygdala (left hemisphere)
26578	Mean intensity of Amygdala (right hemisphere)
26504	Mean intensity of Brain-Stem (whole brain)
26513	Mean intensity of CC-Anterior (whole brain)
26511	Mean intensity of CC-Central (whole brain)
26512	Mean intensity of CC-Mid-Anterior (whole brain)
26510	Mean intensity of CC-Mid-Posterior (whole brain)
26509	Mean intensity of CC-Posterior (whole brain)
26505	Mean intensity of CSF (whole brain)
26543	Mean intensity of Caudate (left hemisphere)
26574	Mean intensity of Caudate (right hemisphere)
26541	Mean intensity of Cerebellum-Cortex (left hemisphere)
26572	Mean intensity of Cerebellum-Cortex (right hemisphere)
26540	Mean intensity of Cerebellum-White-Matter (left hemisphere)
26571	Mean intensity of Cerebellum-White-Matter (right hemisphere)
26546	Mean intensity of Hippocampus (left hemisphere)
26577	Mean intensity of Hippocampus (right hemisphere)
26539	Mean intensity of Inf-Lat-Vent (left hemisphere)
26570	Mean intensity of Inf-Lat-Vent (right hemisphere)
26538	Mean intensity of Lateral-Ventricle (left hemisphere)
26569	Mean intensity of Lateral-Ventricle (right hemisphere)
26508	Mean intensity of Optic-Chiasm (whole brain)
26545	Mean intensity of Pallidum (left hemisphere)
26576	Mean intensity of Pallidum (right hemisphere)
26544	Mean intensity of Putamen (left hemisphere)
26575	Mean intensity of Putamen (right hemisphere)
26542	Mean intensity of Thalamus-Proper (left hemisphere)
26573	Mean intensity of Thalamus-Proper (right hemisphere)
26549	Mean intensity of VentralDC (left hemisphere)
26580	Mean intensity of VentralDC (right hemisphere)
26506	Mean intensity of WM-hypointensities (whole brain)
26551	Mean intensity of choroid-plexus (left hemisphere)
26582	Mean intensity of choroid-plexus (right hemisphere)
26507	Mean intensity of non-WM-hypointensities (whole brain)
26550	Mean intensity of vessel (left hemisphere)
26581	Mean intensity of vessel (right hemisphere)
26568	Number of HolesBeforeFixing (left hemisphere)
26599	Number of HolesBeforeFixing (right hemisphere)
26523	Volume of 3rd-Ventricle (whole brain)	2	sMRI: Freesurfer subcortical volumetric segmentation: Volume n=56
26524	Volume of 4th-Ventricle (whole brain)
26525	Volume of 5th-Ventricle (whole brain)
26564	Volume of Accumbens-area (left hemisphere)
26595	Volume of Accumbens-area (right hemisphere)
26563	Volume of Amygdala (left hemisphere)
26594	Volume of Amygdala (right hemisphere)
26526	Volume of Brain-Stem (whole brain)
26514	Volume of BrainSeg (whole brain)
26515	Volume of BrainSegNotVent (whole brain)
26516	Volume of BrainSegNotVentSurf (whole brain)
26535	Volume of CC-Anterior (whole brain)
26533	Volume of CC-Central (whole brain)
26534	Volume of CC-Mid-Anterior (whole brain)
26532	Volume of CC-Mid-Posterior (whole brain)
26531	Volume of CC-Posterior (whole brain)
26527	Volume of CSF (whole brain)
26559	Volume of Caudate (left hemisphere)
26590	Volume of Caudate (right hemisphere)
26557	Volume of Cerebellum-Cortex (left hemisphere)
26588	Volume of Cerebellum-Cortex (right hemisphere)
26556	Volume of Cerebellum-White-Matter (left hemisphere)
26587	Volume of Cerebellum-White-Matter (right hemisphere)
26553	Volume of CerebralWhiteMatter (left hemisphere)
26584	Volume of CerebralWhiteMatter (right hemisphere)
26552	Volume of Cortex (left hemisphere)
26583	Volume of Cortex (right hemisphere)
26521	Volume of EstimatedTotalIntraCranial (whole brain)
26562	Volume of Hippocampus (left hemisphere)
26593	Volume of Hippocampus (right hemisphere)
26555	Volume of Inf-Lat-Vent (left hemisphere)
26586	Volume of Inf-Lat-Vent (right hemisphere)
26554	Volume of Lateral-Ventricle (left hemisphere)
26585	Volume of Lateral-Ventricle (right hemisphere)
26530	Volume of Optic-Chiasm (whole brain)
26561	Volume of Pallidum (left hemisphere)
26592	Volume of Pallidum (right hemisphere)
26560	Volume of Putamen (left hemisphere)
26591	Volume of Putamen (right hemisphere)
26517	Volume of SubCortGray (whole brain)
26519	Volume of SupraTentorial (whole brain)
26520	Volume of SupraTentorialNotVent (whole brain)
26558	Volume of Thalamus-Proper (left hemisphere)
26589	Volume of Thalamus-Proper (right hemisphere)
26518	Volume of TotalGray (whole brain)
26565	Volume of VentralDC (left hemisphere)
26596	Volume of VentralDC (right hemisphere)
26522	Volume of VentricleChoroid (whole brain)
26528	Volume of WM-hypointensities (whole brain)
26567	Volume of choroid-plexus (left hemisphere)
26598	Volume of choroid-plexus (right hemisphere)
26529	Volume of non-WM-hypointensities (whole brain)
26566	Volume of vessel (left hemisphere)
26597	Volume of vessel (right hemisphere)
26536	Volume-ratio of BrainSegVol-to-eTIV (whole brain)
26537	Volume-ratio of MaskVol-to-eTIV (whole brain)
27059	Area of BA1 (left hemisphere)	2	sMRI: Freesurfer BA exvivo: Area n=28
27101	Area of BA1 (right hemisphere)
27060	Area of BA2 (left hemisphere)
27102	Area of BA2 (right hemisphere)
27061	Area of BA3a (left hemisphere)
27103	Area of BA3a (right hemisphere)
27062	Area of BA3b (left hemisphere)
27104	Area of BA3b (right hemisphere)
27066	Area of BA44 (left hemisphere)
27108	Area of BA44 (right hemisphere)
27067	Area of BA45 (left hemisphere)
27109	Area of BA45 (right hemisphere)
27063	Area of BA4a (left hemisphere)
27105	Area of BA4a (right hemisphere)
27064	Area of BA4p (left hemisphere)
27106	Area of BA4p (right hemisphere)
27065	Area of BA6 (left hemisphere)
27107	Area of BA6 (right hemisphere)
27070	Area of MT (left hemisphere)
27112	Area of MT (right hemisphere)
27068	Area of V1 (left hemisphere)
27110	Area of V1 (right hemisphere)
27069	Area of V2 (left hemisphere)
27111	Area of V2 (right hemisphere)
27072	Area of entorhinal (left hemisphere)
27114	Area of entorhinal (right hemisphere)
27071	Area of perirhinal (left hemisphere)
27113	Area of perirhinal (right hemisphere)
27073	Mean thickness of BA1 (left hemisphere)	2	sMRI: Freesurfer BA exvivo: Mean thickness n=28
27115	Mean thickness of BA1 (right hemisphere)
27074	Mean thickness of BA2 (left hemisphere)
27116	Mean thickness of BA2 (right hemisphere)
27075	Mean thickness of BA3a (left hemisphere)
27117	Mean thickness of BA3a (right hemisphere)
27076	Mean thickness of BA3b (left hemisphere)
27118	Mean thickness of BA3b (right hemisphere)
27080	Mean thickness of BA44 (left hemisphere)
27122	Mean thickness of BA44 (right hemisphere)
27081	Mean thickness of BA45 (left hemisphere)
27123	Mean thickness of BA45 (right hemisphere)
27077	Mean thickness of BA4a (left hemisphere)
27119	Mean thickness of BA4a (right hemisphere)
27078	Mean thickness of BA4p (left hemisphere)
27120	Mean thickness of BA4p (right hemisphere)
27079	Mean thickness of BA6 (left hemisphere)
27121	Mean thickness of BA6 (right hemisphere)
27084	Mean thickness of MT (left hemisphere)
27126	Mean thickness of MT (right hemisphere)
27082	Mean thickness of V1 (left hemisphere)
27124	Mean thickness of V1 (right hemisphere)
27083	Mean thickness of V2 (left hemisphere)
27125	Mean thickness of V2 (right hemisphere)
27086	Mean thickness of entorhinal (left hemisphere)
27128	Mean thickness of entorhinal (right hemisphere)
27085	Mean thickness of perirhinal (left hemisphere)
27127	Mean thickness of perirhinal (right hemisphere)
27087	Volume of BA1 (left hemisphere)	2	sMRI: Freesurfer BA exvivo: Volume n=28
27129	Volume of BA1 (right hemisphere)
27088	Volume of BA2 (left hemisphere)
27130	Volume of BA2 (right hemisphere)
27089	Volume of BA3a (left hemisphere)
27131	Volume of BA3a (right hemisphere)
27090	Volume of BA3b (left hemisphere)
27132	Volume of BA3b (right hemisphere)
27094	Volume of BA44 (left hemisphere)
27136	Volume of BA44 (right hemisphere)
27095	Volume of BA45 (left hemisphere)
27137	Volume of BA45 (right hemisphere)
27091	Volume of BA4a (left hemisphere)
27133	Volume of BA4a (right hemisphere)
27092	Volume of BA4p (left hemisphere)
27134	Volume of BA4p (right hemisphere)
27093	Volume of BA6 (left hemisphere)
27135	Volume of BA6 (right hemisphere)
27098	Volume of MT (left hemisphere)
27140	Volume of MT (right hemisphere)
27096	Volume of V1 (left hemisphere)
27138	Volume of V1 (right hemisphere)
27097	Volume of V2 (left hemisphere)
27139	Volume of V2 (right hemisphere)
27100	Volume of entorhinal (left hemisphere)
27142	Volume of entorhinal (right hemisphere)
27099	Volume of perirhinal (left hemisphere)
27141	Volume of perirhinal (right hemisphere)
27334	Area of G+S-cingul-Ant (left hemisphere)	2	sMRI: Freesurfer Destrieux (a2009s) white surface parcellation: Area n=148
27556	Area of G+S-cingul-Ant (right hemisphere)
27335	Area of G+S-cingul-Mid-Ant (left hemisphere)
27557	Area of G+S-cingul-Mid-Ant (right hemisphere)
27336	Area of G+S-cingul-Mid-Post (left hemisphere)
27558	Area of G+S-cingul-Mid-Post (right hemisphere)
27329	Area of G+S-frontomargin (left hemisphere)
27551	Area of G+S-frontomargin (right hemisphere)
27330	Area of G+S-occipital-inf (left hemisphere)
27552	Area of G+S-occipital-inf (right hemisphere)
27331	Area of G+S-paracentral (left hemisphere)
27553	Area of G+S-paracentral (right hemisphere)
27332	Area of G+S-subcentral (left hemisphere)
27554	Area of G+S-subcentral (right hemisphere)
27333	Area of G+S-transv-frontopol (left hemisphere)
27555	Area of G+S-transv-frontopol (right hemisphere)
27345	Area of G-Ins-lg+S-cent-ins (left hemisphere)
27567	Area of G-Ins-lg+S-cent-ins (right hemisphere)
27337	Area of G-cingul-Post-dorsal (left hemisphere)
27559	Area of G-cingul-Post-dorsal (right hemisphere)
27338	Area of G-cingul-Post-ventral (left hemisphere)
27560	Area of G-cingul-Post-ventral (right hemisphere)
27339	Area of G-cuneus (left hemisphere)
27561	Area of G-cuneus (right hemisphere)
27340	Area of G-front-inf-Opercular (left hemisphere)
27562	Area of G-front-inf-Opercular (right hemisphere)
27341	Area of G-front-inf-Orbital (left hemisphere)
27563	Area of G-front-inf-Orbital (right hemisphere)
27342	Area of G-front-inf-Triangul (left hemisphere)
27564	Area of G-front-inf-Triangul (right hemisphere)
27343	Area of G-front-middle (left hemisphere)
27565	Area of G-front-middle (right hemisphere)
27344	Area of G-front-sup (left hemisphere)
27566	Area of G-front-sup (right hemisphere)
27346	Area of G-insular-short (left hemisphere)
27568	Area of G-insular-short (right hemisphere)
27349	Area of G-oc-temp-lat-fusifor (left hemisphere)
27571	Area of G-oc-temp-lat-fusifor (right hemisphere)
27350	Area of G-oc-temp-med-Lingual (left hemisphere)
27572	Area of G-oc-temp-med-Lingual (right hemisphere)
27351	Area of G-oc-temp-med-Parahip (left hemisphere)
27573	Area of G-oc-temp-med-Parahip (right hemisphere)
27347	Area of G-occipital-middle (left hemisphere)
27569	Area of G-occipital-middle (right hemisphere)
27348	Area of G-occipital-sup (left hemisphere)
27570	Area of G-occipital-sup (right hemisphere)
27352	Area of G-orbital (left hemisphere)
27574	Area of G-orbital (right hemisphere)
27353	Area of G-pariet-inf-Angular (left hemisphere)
27575	Area of G-pariet-inf-Angular (right hemisphere)
27354	Area of G-pariet-inf-Supramar (left hemisphere)
27576	Area of G-pariet-inf-Supramar (right hemisphere)
27355	Area of G-parietal-sup (left hemisphere)
27577	Area of G-parietal-sup (right hemisphere)
27356	Area of G-postcentral (left hemisphere)
27578	Area of G-postcentral (right hemisphere)
27357	Area of G-precentral (left hemisphere)
27579	Area of G-precentral (right hemisphere)
27358	Area of G-precuneus (left hemisphere)
27580	Area of G-precuneus (right hemisphere)
27359	Area of G-rectus (left hemisphere)
27581	Area of G-rectus (right hemisphere)
27360	Area of G-subcallosal (left hemisphere)
27582	Area of G-subcallosal (right hemisphere)
27361	Area of G-temp-sup-G-T-transv (left hemisphere)
27583	Area of G-temp-sup-G-T-transv (right hemisphere)
27362	Area of G-temp-sup-Lateral (left hemisphere)
27584	Area of G-temp-sup-Lateral (right hemisphere)
27363	Area of G-temp-sup-Plan-polar (left hemisphere)
27585	Area of G-temp-sup-Plan-polar (right hemisphere)
27364	Area of G-temp-sup-Plan-tempo (left hemisphere)
27586	Area of G-temp-sup-Plan-tempo (right hemisphere)
27365	Area of G-temporal-inf (left hemisphere)
27587	Area of G-temporal-inf (right hemisphere)
27366	Area of G-temporal-middle (left hemisphere)
27588	Area of G-temporal-middle (right hemisphere)
27367	Area of Lat-Fis-ant-Horizont (left hemisphere)
27589	Area of Lat-Fis-ant-Horizont (right hemisphere)
27368	Area of Lat-Fis-ant-Vertical (left hemisphere)
27590	Area of Lat-Fis-ant-Vertical (right hemisphere)
27369	Area of Lat-Fis-post (left hemisphere)
27591	Area of Lat-Fis-post (right hemisphere)
27370	Area of Pole-occipital (left hemisphere)
27592	Area of Pole-occipital (right hemisphere)
27371	Area of Pole-temporal (left hemisphere)
27593	Area of Pole-temporal (right hemisphere)
27372	Area of S-calcarine (left hemisphere)
27594	Area of S-calcarine (right hemisphere)
27373	Area of S-central (left hemisphere)
27595	Area of S-central (right hemisphere)
27374	Area of S-cingul-Marginalis (left hemisphere)
27596	Area of S-cingul-Marginalis (right hemisphere)
27375	Area of S-circular-insula-ant (left hemisphere)
27597	Area of S-circular-insula-ant (right hemisphere)
27376	Area of S-circular-insula-inf (left hemisphere)
27598	Area of S-circular-insula-inf (right hemisphere)
27377	Area of S-circular-insula-sup (left hemisphere)
27599	Area of S-circular-insula-sup (right hemisphere)
27378	Area of S-collat-transv-ant (left hemisphere)
27600	Area of S-collat-transv-ant (right hemisphere)
27379	Area of S-collat-transv-post (left hemisphere)
27601	Area of S-collat-transv-post (right hemisphere)
27380	Area of S-front-inf (left hemisphere)
27602	Area of S-front-inf (right hemisphere)
27381	Area of S-front-middle (left hemisphere)
27603	Area of S-front-middle (right hemisphere)
27382	Area of S-front-sup (left hemisphere)
27604	Area of S-front-sup (right hemisphere)
27383	Area of S-interm-prim-Jensen (left hemisphere)
27605	Area of S-interm-prim-Jensen (right hemisphere)
27384	Area of S-intrapariet+P-trans (left hemisphere)
27606	Area of S-intrapariet+P-trans (right hemisphere)
27385	Area of S-oc-middle+Lunatus (left hemisphere)
27607	Area of S-oc-middle+Lunatus (right hemisphere)
27386	Area of S-oc-sup+transversal (left hemisphere)
27608	Area of S-oc-sup+transversal (right hemisphere)
27388	Area of S-oc-temp-lat (left hemisphere)
27610	Area of S-oc-temp-lat (right hemisphere)
27389	Area of S-oc-temp-med+Lingual (left hemisphere)
27611	Area of S-oc-temp-med+Lingual (right hemisphere)
27387	Area of S-occipital-ant (left hemisphere)
27609	Area of S-occipital-ant (right hemisphere)
27392	Area of S-orbital-H-Shaped (left hemisphere)
27614	Area of S-orbital-H-Shaped (right hemisphere)
27390	Area of S-orbital-lateral (left hemisphere)
27612	Area of S-orbital-lateral (right hemisphere)
27391	Area of S-orbital-med-olfact (left hemisphere)
27613	Area of S-orbital-med-olfact (right hemisphere)
27393	Area of S-parieto-occipital (left hemisphere)
27615	Area of S-parieto-occipital (right hemisphere)
27394	Area of S-pericallosal (left hemisphere)
27616	Area of S-pericallosal (right hemisphere)
27395	Area of S-postcentral (left hemisphere)
27617	Area of S-postcentral (right hemisphere)
27396	Area of S-precentral-inf-part (left hemisphere)
27618	Area of S-precentral-inf-part (right hemisphere)
27397	Area of S-precentral-sup-part (left hemisphere)
27619	Area of S-precentral-sup-part (right hemisphere)
27398	Area of S-suborbital (left hemisphere)
27620	Area of S-suborbital (right hemisphere)
27399	Area of S-subparietal (left hemisphere)
27621	Area of S-subparietal (right hemisphere)
27400	Area of S-temporal-inf (left hemisphere)
27622	Area of S-temporal-inf (right hemisphere)
27401	Area of S-temporal-sup (left hemisphere)
27623	Area of S-temporal-sup (right hemisphere)
27402	Area of S-temporal-transverse (left hemisphere)
27624	Area of S-temporal-transverse (right hemisphere)
27408	Mean thickness of G+S-cingul-Ant (left hemisphere)	2	sMRI: Freesurfer Destrieux (a2009s) white surface parcellation: Mean thickness n=148
27630	Mean thickness of G+S-cingul-Ant (right hemisphere)
27409	Mean thickness of G+S-cingul-Mid-Ant (left hemisphere)
27631	Mean thickness of G+S-cingul-Mid-Ant (right hemisphere)
27410	Mean thickness of G+S-cingul-Mid-Post (left hemisphere)
27632	Mean thickness of G+S-cingul-Mid-Post (right hemisphere)
27403	Mean thickness of G+S-frontomargin (left hemisphere)
27625	Mean thickness of G+S-frontomargin (right hemisphere)
27404	Mean thickness of G+S-occipital-inf (left hemisphere)
27626	Mean thickness of G+S-occipital-inf (right hemisphere)
27405	Mean thickness of G+S-paracentral (left hemisphere)
27627	Mean thickness of G+S-paracentral (right hemisphere)
27406	Mean thickness of G+S-subcentral (left hemisphere)
27628	Mean thickness of G+S-subcentral (right hemisphere)
27407	Mean thickness of G+S-transv-frontopol (left hemisphere)
27629	Mean thickness of G+S-transv-frontopol (right hemisphere)
27419	Mean thickness of G-Ins-lg+S-cent-ins (left hemisphere)
27641	Mean thickness of G-Ins-lg+S-cent-ins (right hemisphere)
27411	Mean thickness of G-cingul-Post-dorsal (left hemisphere)
27633	Mean thickness of G-cingul-Post-dorsal (right hemisphere)
27412	Mean thickness of G-cingul-Post-ventral (left hemisphere)
27634	Mean thickness of G-cingul-Post-ventral (right hemisphere)
27413	Mean thickness of G-cuneus (left hemisphere)
27635	Mean thickness of G-cuneus (right hemisphere)
27414	Mean thickness of G-front-inf-Opercular (left hemisphere)
27636	Mean thickness of G-front-inf-Opercular (right hemisphere)
27415	Mean thickness of G-front-inf-Orbital (left hemisphere)
27637	Mean thickness of G-front-inf-Orbital (right hemisphere)
27416	Mean thickness of G-front-inf-Triangul (left hemisphere)
27638	Mean thickness of G-front-inf-Triangul (right hemisphere)
27417	Mean thickness of G-front-middle (left hemisphere)
27639	Mean thickness of G-front-middle (right hemisphere)
27418	Mean thickness of G-front-sup (left hemisphere)
27640	Mean thickness of G-front-sup (right hemisphere)
27420	Mean thickness of G-insular-short (left hemisphere)
27642	Mean thickness of G-insular-short (right hemisphere)
27423	Mean thickness of G-oc-temp-lat-fusifor (left hemisphere)
27645	Mean thickness of G-oc-temp-lat-fusifor (right hemisphere)
27424	Mean thickness of G-oc-temp-med-Lingual (left hemisphere)
27646	Mean thickness of G-oc-temp-med-Lingual (right hemisphere)
27425	Mean thickness of G-oc-temp-med-Parahip (left hemisphere)
27647	Mean thickness of G-oc-temp-med-Parahip (right hemisphere)
27421	Mean thickness of G-occipital-middle (left hemisphere)
27643	Mean thickness of G-occipital-middle (right hemisphere)
27422	Mean thickness of G-occipital-sup (left hemisphere)
27644	Mean thickness of G-occipital-sup (right hemisphere)
27426	Mean thickness of G-orbital (left hemisphere)
27648	Mean thickness of G-orbital (right hemisphere)
27427	Mean thickness of G-pariet-inf-Angular (left hemisphere)
27649	Mean thickness of G-pariet-inf-Angular (right hemisphere)
27428	Mean thickness of G-pariet-inf-Supramar (left hemisphere)
27650	Mean thickness of G-pariet-inf-Supramar (right hemisphere)
27429	Mean thickness of G-parietal-sup (left hemisphere)
27651	Mean thickness of G-parietal-sup (right hemisphere)
27430	Mean thickness of G-postcentral (left hemisphere)
27652	Mean thickness of G-postcentral (right hemisphere)
27431	Mean thickness of G-precentral (left hemisphere)
27653	Mean thickness of G-precentral (right hemisphere)
27432	Mean thickness of G-precuneus (left hemisphere)
27654	Mean thickness of G-precuneus (right hemisphere)
27433	Mean thickness of G-rectus (left hemisphere)
27655	Mean thickness of G-rectus (right hemisphere)
27434	Mean thickness of G-subcallosal (left hemisphere)
27656	Mean thickness of G-subcallosal (right hemisphere)
27435	Mean thickness of G-temp-sup-G-T-transv (left hemisphere)
27657	Mean thickness of G-temp-sup-G-T-transv (right hemisphere)
27436	Mean thickness of G-temp-sup-Lateral (left hemisphere)
27658	Mean thickness of G-temp-sup-Lateral (right hemisphere)
27437	Mean thickness of G-temp-sup-Plan-polar (left hemisphere)
27659	Mean thickness of G-temp-sup-Plan-polar (right hemisphere)
27438	Mean thickness of G-temp-sup-Plan-tempo (left hemisphere)
27660	Mean thickness of G-temp-sup-Plan-tempo (right hemisphere)
27439	Mean thickness of G-temporal-inf (left hemisphere)
27661	Mean thickness of G-temporal-inf (right hemisphere)
27440	Mean thickness of G-temporal-middle (left hemisphere)
27662	Mean thickness of G-temporal-middle (right hemisphere)
27441	Mean thickness of Lat-Fis-ant-Horizont (left hemisphere)
27663	Mean thickness of Lat-Fis-ant-Horizont (right hemisphere)
27442	Mean thickness of Lat-Fis-ant-Vertical (left hemisphere)
27664	Mean thickness of Lat-Fis-ant-Vertical (right hemisphere)
27443	Mean thickness of Lat-Fis-post (left hemisphere)
27665	Mean thickness of Lat-Fis-post (right hemisphere)
27444	Mean thickness of Pole-occipital (left hemisphere)
27666	Mean thickness of Pole-occipital (right hemisphere)
27445	Mean thickness of Pole-temporal (left hemisphere)
27667	Mean thickness of Pole-temporal (right hemisphere)
27446	Mean thickness of S-calcarine (left hemisphere)
27668	Mean thickness of S-calcarine (right hemisphere)
27447	Mean thickness of S-central (left hemisphere)
27669	Mean thickness of S-central (right hemisphere)
27448	Mean thickness of S-cingul-Marginalis (left hemisphere)
27670	Mean thickness of S-cingul-Marginalis (right hemisphere)
27449	Mean thickness of S-circular-insula-ant (left hemisphere)
27671	Mean thickness of S-circular-insula-ant (right hemisphere)
27450	Mean thickness of S-circular-insula-inf (left hemisphere)
27672	Mean thickness of S-circular-insula-inf (right hemisphere)
27451	Mean thickness of S-circular-insula-sup (left hemisphere)
27673	Mean thickness of S-circular-insula-sup (right hemisphere)
27452	Mean thickness of S-collat-transv-ant (left hemisphere)
27674	Mean thickness of S-collat-transv-ant (right hemisphere)
27453	Mean thickness of S-collat-transv-post (left hemisphere)
27675	Mean thickness of S-collat-transv-post (right hemisphere)
27454	Mean thickness of S-front-inf (left hemisphere)
27676	Mean thickness of S-front-inf (right hemisphere)
27455	Mean thickness of S-front-middle (left hemisphere)
27677	Mean thickness of S-front-middle (right hemisphere)
27456	Mean thickness of S-front-sup (left hemisphere)
27678	Mean thickness of S-front-sup (right hemisphere)
27457	Mean thickness of S-interm-prim-Jensen (left hemisphere)
27679	Mean thickness of S-interm-prim-Jensen (right hemisphere)
27458	Mean thickness of S-intrapariet+P-trans (left hemisphere)
27680	Mean thickness of S-intrapariet+P-trans (right hemisphere)
27459	Mean thickness of S-oc-middle+Lunatus (left hemisphere)
27681	Mean thickness of S-oc-middle+Lunatus (right hemisphere)
27460	Mean thickness of S-oc-sup+transversal (left hemisphere)
27682	Mean thickness of S-oc-sup+transversal (right hemisphere)
27462	Mean thickness of S-oc-temp-lat (left hemisphere)
27684	Mean thickness of S-oc-temp-lat (right hemisphere)
27463	Mean thickness of S-oc-temp-med+Lingual (left hemisphere)
27685	Mean thickness of S-oc-temp-med+Lingual (right hemisphere)
27461	Mean thickness of S-occipital-ant (left hemisphere)
27683	Mean thickness of S-occipital-ant (right hemisphere)
27466	Mean thickness of S-orbital-H-Shaped (left hemisphere)
27688	Mean thickness of S-orbital-H-Shaped (right hemisphere)
27464	Mean thickness of S-orbital-lateral (left hemisphere)
27686	Mean thickness of S-orbital-lateral (right hemisphere)
27465	Mean thickness of S-orbital-med-olfact (left hemisphere)
27687	Mean thickness of S-orbital-med-olfact (right hemisphere)
27467	Mean thickness of S-parieto-occipital (left hemisphere)
27689	Mean thickness of S-parieto-occipital (right hemisphere)
27468	Mean thickness of S-pericallosal (left hemisphere)
27690	Mean thickness of S-pericallosal (right hemisphere)
27469	Mean thickness of S-postcentral (left hemisphere)
27691	Mean thickness of S-postcentral (right hemisphere)
27470	Mean thickness of S-precentral-inf-part (left hemisphere)
27692	Mean thickness of S-precentral-inf-part (right hemisphere)
27471	Mean thickness of S-precentral-sup-part (left hemisphere)
27693	Mean thickness of S-precentral-sup-part (right hemisphere)
27472	Mean thickness of S-suborbital (left hemisphere)
27694	Mean thickness of S-suborbital (right hemisphere)
27473	Mean thickness of S-subparietal (left hemisphere)
27695	Mean thickness of S-subparietal (right hemisphere)
27474	Mean thickness of S-temporal-inf (left hemisphere)
27696	Mean thickness of S-temporal-inf (right hemisphere)
27475	Mean thickness of S-temporal-sup (left hemisphere)
27697	Mean thickness of S-temporal-sup (right hemisphere)
27476	Mean thickness of S-temporal-transverse (left hemisphere)
27698	Mean thickness of S-temporal-transverse (right hemisphere)
27482	Volume of G+S-cingul-Ant (left hemisphere)	2	sMRI: Freesurfer Destrieux (a2009s) white surface parcellation: Volume n=148
27704	Volume of G+S-cingul-Ant (right hemisphere)
27483	Volume of G+S-cingul-Mid-Ant (left hemisphere)
27705	Volume of G+S-cingul-Mid-Ant (right hemisphere)
27484	Volume of G+S-cingul-Mid-Post (left hemisphere)
27706	Volume of G+S-cingul-Mid-Post (right hemisphere)
27477	Volume of G+S-frontomargin (left hemisphere)
27699	Volume of G+S-frontomargin (right hemisphere)
27478	Volume of G+S-occipital-inf (left hemisphere)
27700	Volume of G+S-occipital-inf (right hemisphere)
27479	Volume of G+S-paracentral (left hemisphere)
27701	Volume of G+S-paracentral (right hemisphere)
27480	Volume of G+S-subcentral (left hemisphere)
27702	Volume of G+S-subcentral (right hemisphere)
27481	Volume of G+S-transv-frontopol (left hemisphere)
27703	Volume of G+S-transv-frontopol (right hemisphere)
27493	Volume of G-Ins-lg+S-cent-ins (left hemisphere)
27715	Volume of G-Ins-lg+S-cent-ins (right hemisphere)
27485	Volume of G-cingul-Post-dorsal (left hemisphere)
27707	Volume of G-cingul-Post-dorsal (right hemisphere)
27486	Volume of G-cingul-Post-ventral (left hemisphere)
27708	Volume of G-cingul-Post-ventral (right hemisphere)
27487	Volume of G-cuneus (left hemisphere)
27709	Volume of G-cuneus (right hemisphere)
27488	Volume of G-front-inf-Opercular (left hemisphere)
27710	Volume of G-front-inf-Opercular (right hemisphere)
27489	Volume of G-front-inf-Orbital (left hemisphere)
27711	Volume of G-front-inf-Orbital (right hemisphere)
27490	Volume of G-front-inf-Triangul (left hemisphere)
27712	Volume of G-front-inf-Triangul (right hemisphere)
27491	Volume of G-front-middle (left hemisphere)
27713	Volume of G-front-middle (right hemisphere)
27492	Volume of G-front-sup (left hemisphere)
27714	Volume of G-front-sup (right hemisphere)
27494	Volume of G-insular-short (left hemisphere)
27716	Volume of G-insular-short (right hemisphere)
27497	Volume of G-oc-temp-lat-fusifor (left hemisphere)
27719	Volume of G-oc-temp-lat-fusifor (right hemisphere)
27498	Volume of G-oc-temp-med-Lingual (left hemisphere)
27720	Volume of G-oc-temp-med-Lingual (right hemisphere)
27499	Volume of G-oc-temp-med-Parahip (left hemisphere)
27721	Volume of G-oc-temp-med-Parahip (right hemisphere)
27495	Volume of G-occipital-middle (left hemisphere)
27717	Volume of G-occipital-middle (right hemisphere)
27496	Volume of G-occipital-sup (left hemisphere)
27718	Volume of G-occipital-sup (right hemisphere)
27500	Volume of G-orbital (left hemisphere)
27722	Volume of G-orbital (right hemisphere)
27501	Volume of G-pariet-inf-Angular (left hemisphere)
27723	Volume of G-pariet-inf-Angular (right hemisphere)
27502	Volume of G-pariet-inf-Supramar (left hemisphere)
27724	Volume of G-pariet-inf-Supramar (right hemisphere)
27503	Volume of G-parietal-sup (left hemisphere)
27725	Volume of G-parietal-sup (right hemisphere)
27504	Volume of G-postcentral (left hemisphere)
27726	Volume of G-postcentral (right hemisphere)
27505	Volume of G-precentral (left hemisphere)
27727	Volume of G-precentral (right hemisphere)
27506	Volume of G-precuneus (left hemisphere)
27728	Volume of G-precuneus (right hemisphere)
27507	Volume of G-rectus (left hemisphere)
27729	Volume of G-rectus (right hemisphere)
27508	Volume of G-subcallosal (left hemisphere)
27730	Volume of G-subcallosal (right hemisphere)
27509	Volume of G-temp-sup-G-T-transv (left hemisphere)
27731	Volume of G-temp-sup-G-T-transv (right hemisphere)
27510	Volume of G-temp-sup-Lateral (left hemisphere)
27732	Volume of G-temp-sup-Lateral (right hemisphere)
27511	Volume of G-temp-sup-Plan-polar (left hemisphere)
27733	Volume of G-temp-sup-Plan-polar (right hemisphere)
27512	Volume of G-temp-sup-Plan-tempo (left hemisphere)
27734	Volume of G-temp-sup-Plan-tempo (right hemisphere)
27513	Volume of G-temporal-inf (left hemisphere)
27735	Volume of G-temporal-inf (right hemisphere)
27514	Volume of G-temporal-middle (left hemisphere)
27736	Volume of G-temporal-middle (right hemisphere)
27515	Volume of Lat-Fis-ant-Horizont (left hemisphere)
27737	Volume of Lat-Fis-ant-Horizont (right hemisphere)
27516	Volume of Lat-Fis-ant-Vertical (left hemisphere)
27738	Volume of Lat-Fis-ant-Vertical (right hemisphere)
27517	Volume of Lat-Fis-post (left hemisphere)
27739	Volume of Lat-Fis-post (right hemisphere)
27518	Volume of Pole-occipital (left hemisphere)
27740	Volume of Pole-occipital (right hemisphere)
27519	Volume of Pole-temporal (left hemisphere)
27741	Volume of Pole-temporal (right hemisphere)
27520	Volume of S-calcarine (left hemisphere)
27742	Volume of S-calcarine (right hemisphere)
27521	Volume of S-central (left hemisphere)
27743	Volume of S-central (right hemisphere)
27522	Volume of S-cingul-Marginalis (left hemisphere)
27744	Volume of S-cingul-Marginalis (right hemisphere)
27523	Volume of S-circular-insula-ant (left hemisphere)
27745	Volume of S-circular-insula-ant (right hemisphere)
27524	Volume of S-circular-insula-inf (left hemisphere)
27746	Volume of S-circular-insula-inf (right hemisphere)
27525	Volume of S-circular-insula-sup (left hemisphere)
27747	Volume of S-circular-insula-sup (right hemisphere)
27526	Volume of S-collat-transv-ant (left hemisphere)
27748	Volume of S-collat-transv-ant (right hemisphere)
27527	Volume of S-collat-transv-post (left hemisphere)
27749	Volume of S-collat-transv-post (right hemisphere)
27528	Volume of S-front-inf (left hemisphere)
27750	Volume of S-front-inf (right hemisphere)
27529	Volume of S-front-middle (left hemisphere)
27751	Volume of S-front-middle (right hemisphere)
27530	Volume of S-front-sup (left hemisphere)
27752	Volume of S-front-sup (right hemisphere)
27531	Volume of S-interm-prim-Jensen (left hemisphere)
27753	Volume of S-interm-prim-Jensen (right hemisphere)
27532	Volume of S-intrapariet+P-trans (left hemisphere)
27754	Volume of S-intrapariet+P-trans (right hemisphere)
27533	Volume of S-oc-middle+Lunatus (left hemisphere)
27755	Volume of S-oc-middle+Lunatus (right hemisphere)
27534	Volume of S-oc-sup+transversal (left hemisphere)
27756	Volume of S-oc-sup+transversal (right hemisphere)
27536	Volume of S-oc-temp-lat (left hemisphere)
27758	Volume of S-oc-temp-lat (right hemisphere)
27537	Volume of S-oc-temp-med+Lingual (left hemisphere)
27759	Volume of S-oc-temp-med+Lingual (right hemisphere)
27535	Volume of S-occipital-ant (left hemisphere)
27757	Volume of S-occipital-ant (right hemisphere)
27540	Volume of S-orbital-H-Shaped (left hemisphere)
27762	Volume of S-orbital-H-Shaped (right hemisphere)
27538	Volume of S-orbital-lateral (left hemisphere)
27760	Volume of S-orbital-lateral (right hemisphere)
27539	Volume of S-orbital-med-olfact (left hemisphere)
27761	Volume of S-orbital-med-olfact (right hemisphere)
27541	Volume of S-parieto-occipital (left hemisphere)
27763	Volume of S-parieto-occipital (right hemisphere)
27542	Volume of S-pericallosal (left hemisphere)
27764	Volume of S-pericallosal (right hemisphere)
27543	Volume of S-postcentral (left hemisphere)
27765	Volume of S-postcentral (right hemisphere)
27544	Volume of S-precentral-inf-part (left hemisphere)
27766	Volume of S-precentral-inf-part (right hemisphere)
27545	Volume of S-precentral-sup-part (left hemisphere)
27767	Volume of S-precentral-sup-part (right hemisphere)
27546	Volume of S-suborbital (left hemisphere)
27768	Volume of S-suborbital (right hemisphere)
27547	Volume of S-subparietal (left hemisphere)
27769	Volume of S-subparietal (right hemisphere)
27548	Volume of S-temporal-inf (left hemisphere)
27770	Volume of S-temporal-inf (right hemisphere)
27549	Volume of S-temporal-sup (left hemisphere)
27771	Volume of S-temporal-sup (right hemisphere)
27550	Volume of S-temporal-transverse (left hemisphere)
27772	Volume of S-temporal-transverse (right hemisphere)
27143	Area of caudalanteriorcingulate (left hemisphere)	2	sMRI: Freesurfer Desikan–Killiany–Tourville white surface parcellation: Area n=62
27236	Area of caudalanteriorcingulate (right hemisphere)
27144	Area of caudalmiddlefrontal (left hemisphere)
27237	Area of caudalmiddlefrontal (right hemisphere)
27145	Area of cuneus (left hemisphere)
27238	Area of cuneus (right hemisphere)
27146	Area of entorhinal (left hemisphere)
27239	Area of entorhinal (right hemisphere)
27147	Area of fusiform (left hemisphere)
27240	Area of fusiform (right hemisphere)
27148	Area of inferiorparietal (left hemisphere)
27241	Area of inferiorparietal (right hemisphere)
27149	Area of inferiortemporal (left hemisphere)
27242	Area of inferiortemporal (right hemisphere)
27173	Area of insula (left hemisphere)
27266	Area of insula (right hemisphere)
27150	Area of isthmuscingulate (left hemisphere)
27243	Area of isthmuscingulate (right hemisphere)
27151	Area of lateraloccipital (left hemisphere)
27244	Area of lateraloccipital (right hemisphere)
27152	Area of lateralorbitofrontal (left hemisphere)
27245	Area of lateralorbitofrontal (right hemisphere)
27153	Area of lingual (left hemisphere)
27246	Area of lingual (right hemisphere)
27154	Area of medialorbitofrontal (left hemisphere)
27247	Area of medialorbitofrontal (right hemisphere)
27155	Area of middletemporal (left hemisphere)
27248	Area of middletemporal (right hemisphere)
27157	Area of paracentral (left hemisphere)
27250	Area of paracentral (right hemisphere)
27156	Area of parahippocampal (left hemisphere)
27249	Area of parahippocampal (right hemisphere)
27158	Area of parsopercularis (left hemisphere)
27251	Area of parsopercularis (right hemisphere)
27159	Area of parsorbitalis (left hemisphere)
27252	Area of parsorbitalis (right hemisphere)
27160	Area of parstriangularis (left hemisphere)
27253	Area of parstriangularis (right hemisphere)
27161	Area of pericalcarine (left hemisphere)
27254	Area of pericalcarine (right hemisphere)
27162	Area of postcentral (left hemisphere)
27255	Area of postcentral (right hemisphere)
27163	Area of posteriorcingulate (left hemisphere)
27256	Area of posteriorcingulate (right hemisphere)
27164	Area of precentral (left hemisphere)
27257	Area of precentral (right hemisphere)
27165	Area of precuneus (left hemisphere)
27258	Area of precuneus (right hemisphere)
27166	Area of rostralanteriorcingulate (left hemisphere)
27259	Area of rostralanteriorcingulate (right hemisphere)
27167	Area of rostralmiddlefrontal (left hemisphere)
27260	Area of rostralmiddlefrontal (right hemisphere)
27168	Area of superiorfrontal (left hemisphere)
27261	Area of superiorfrontal (right hemisphere)
27169	Area of superiorparietal (left hemisphere)
27262	Area of superiorparietal (right hemisphere)
27170	Area of superiortemporal (left hemisphere)
27263	Area of superiortemporal (right hemisphere)
27171	Area of supramarginal (left hemisphere)
27264	Area of supramarginal (right hemisphere)
27172	Area of transversetemporal (left hemisphere)
27265	Area of transversetemporal (right hemisphere)
27174	Mean thickness of caudalanteriorcingulate (left hemisphere)	2	sMRI: Freesurfer Desikan–Killiany–Tourville white surface parcellation: Area n=62
27267	Mean thickness of caudalanteriorcingulate (right hemisphere)
27175	Mean thickness of caudalmiddlefrontal (left hemisphere)
27268	Mean thickness of caudalmiddlefrontal (right hemisphere)
27176	Mean thickness of cuneus (left hemisphere)
27269	Mean thickness of cuneus (right hemisphere)
27177	Mean thickness of entorhinal (left hemisphere)
27270	Mean thickness of entorhinal (right hemisphere)
27178	Mean thickness of fusiform (left hemisphere)
27271	Mean thickness of fusiform (right hemisphere)
27179	Mean thickness of inferiorparietal (left hemisphere)
27272	Mean thickness of inferiorparietal (right hemisphere)
27180	Mean thickness of inferiortemporal (left hemisphere)
27273	Mean thickness of inferiortemporal (right hemisphere)
27204	Mean thickness of insula (left hemisphere)
27297	Mean thickness of insula (right hemisphere)
27181	Mean thickness of isthmuscingulate (left hemisphere)
27274	Mean thickness of isthmuscingulate (right hemisphere)
27182	Mean thickness of lateraloccipital (left hemisphere)
27275	Mean thickness of lateraloccipital (right hemisphere)
27183	Mean thickness of lateralorbitofrontal (left hemisphere)
27276	Mean thickness of lateralorbitofrontal (right hemisphere)
27184	Mean thickness of lingual (left hemisphere)
27277	Mean thickness of lingual (right hemisphere)
27185	Mean thickness of medialorbitofrontal (left hemisphere)
27278	Mean thickness of medialorbitofrontal (right hemisphere)
27186	Mean thickness of middletemporal (left hemisphere)
27279	Mean thickness of middletemporal (right hemisphere)
27188	Mean thickness of paracentral (left hemisphere)
27281	Mean thickness of paracentral (right hemisphere)
27187	Mean thickness of parahippocampal (left hemisphere)
27280	Mean thickness of parahippocampal (right hemisphere)
27189	Mean thickness of parsopercularis (left hemisphere)
27282	Mean thickness of parsopercularis (right hemisphere)
27190	Mean thickness of parsorbitalis (left hemisphere)
27283	Mean thickness of parsorbitalis (right hemisphere)
27191	Mean thickness of parstriangularis (left hemisphere)
27284	Mean thickness of parstriangularis (right hemisphere)
27192	Mean thickness of pericalcarine (left hemisphere)
27285	Mean thickness of pericalcarine (right hemisphere)
27193	Mean thickness of postcentral (left hemisphere)
27286	Mean thickness of postcentral (right hemisphere)
27194	Mean thickness of posteriorcingulate (left hemisphere)
27287	Mean thickness of posteriorcingulate (right hemisphere)
27195	Mean thickness of precentral (left hemisphere)
27288	Mean thickness of precentral (right hemisphere)
27196	Mean thickness of precuneus (left hemisphere)
27289	Mean thickness of precuneus (right hemisphere)
27197	Mean thickness of rostralanteriorcingulate (left hemisphere)
27290	Mean thickness of rostralanteriorcingulate (right hemisphere)
27198	Mean thickness of rostralmiddlefrontal (left hemisphere)
27291	Mean thickness of rostralmiddlefrontal (right hemisphere)
27199	Mean thickness of superiorfrontal (left hemisphere)
27292	Mean thickness of superiorfrontal (right hemisphere)
27200	Mean thickness of superiorparietal (left hemisphere)
27293	Mean thickness of superiorparietal (right hemisphere)
27201	Mean thickness of superiortemporal (left hemisphere)
27294	Mean thickness of superiortemporal (right hemisphere)
27202	Mean thickness of supramarginal (left hemisphere)
27295	Mean thickness of supramarginal (right hemisphere)
27203	Mean thickness of transversetemporal (left hemisphere)
27296	Mean thickness of transversetemporal (right hemisphere)
27205	Volume of caudalanteriorcingulate (left hemisphere)	2	sMRI: Freesurfer Desikan–Killiany–Tourville white surface parcellation: Volume n=62
27298	Volume of caudalanteriorcingulate (right hemisphere)
27206	Volume of caudalmiddlefrontal (left hemisphere)
27299	Volume of caudalmiddlefrontal (right hemisphere)
27207	Volume of cuneus (left hemisphere)
27300	Volume of cuneus (right hemisphere)
27208	Volume of entorhinal (left hemisphere)
27301	Volume of entorhinal (right hemisphere)
27209	Volume of fusiform (left hemisphere)
27302	Volume of fusiform (right hemisphere)
27210	Volume of inferiorparietal (left hemisphere)
27303	Volume of inferiorparietal (right hemisphere)
27211	Volume of inferiortemporal (left hemisphere)
27304	Volume of inferiortemporal (right hemisphere)
27235	Volume of insula (left hemisphere)
27328	Volume of insula (right hemisphere)
27212	Volume of isthmuscingulate (left hemisphere)
27305	Volume of isthmuscingulate (right hemisphere)
27213	Volume of lateraloccipital (left hemisphere)
27306	Volume of lateraloccipital (right hemisphere)
27214	Volume of lateralorbitofrontal (left hemisphere)
27307	Volume of lateralorbitofrontal (right hemisphere)
27215	Volume of lingual (left hemisphere)
27308	Volume of lingual (right hemisphere)
27216	Volume of medialorbitofrontal (left hemisphere)
27309	Volume of medialorbitofrontal (right hemisphere)
27217	Volume of middletemporal (left hemisphere)
27310	Volume of middletemporal (right hemisphere)
27219	Volume of paracentral (left hemisphere)
27312	Volume of paracentral (right hemisphere)
27218	Volume of parahippocampal (left hemisphere)
27311	Volume of parahippocampal (right hemisphere)
27220	Volume of parsopercularis (left hemisphere)
27313	Volume of parsopercularis (right hemisphere)
27221	Volume of parsorbitalis (left hemisphere)
27314	Volume of parsorbitalis (right hemisphere)
27222	Volume of parstriangularis (left hemisphere)
27315	Volume of parstriangularis (right hemisphere)
27223	Volume of pericalcarine (left hemisphere)
27316	Volume of pericalcarine (right hemisphere)
27224	Volume of postcentral (left hemisphere)
27317	Volume of postcentral (right hemisphere)
27225	Volume of posteriorcingulate (left hemisphere)
27318	Volume of posteriorcingulate (right hemisphere)
27226	Volume of precentral (left hemisphere)
27319	Volume of precentral (right hemisphere)
27227	Volume of precuneus (left hemisphere)
27320	Volume of precuneus (right hemisphere)
27228	Volume of rostralanteriorcingulate (left hemisphere)
27321	Volume of rostralanteriorcingulate (right hemisphere)
27229	Volume of rostralmiddlefrontal (left hemisphere)
27322	Volume of rostralmiddlefrontal (right hemisphere)
27230	Volume of superiorfrontal (left hemisphere)
27323	Volume of superiorfrontal (right hemisphere)
27231	Volume of superiorparietal (left hemisphere)
27324	Volume of superiorparietal (right hemisphere)
27232	Volume of superiortemporal (left hemisphere)
27325	Volume of superiortemporal (right hemisphere)
27233	Volume of supramarginal (left hemisphere)
27326	Volume of supramarginal (right hemisphere)
27234	Volume of transversetemporal (left hemisphere)
27327	Volume of transversetemporal (right hemisphere)
26990	Grey-white contrast in bankssts (left hemisphere)	2	sMRI: Freesurfer Desikan–Killiany parcellation: Mean gray-white matter intensity n=70
27025	Grey-white contrast in bankssts (right hemisphere)
26991	Grey-white contrast in caudalanteriorcingulate (left hemisphere)
27026	Grey-white contrast in caudalanteriorcingulate (right hemisphere)
26992	Grey-white contrast in caudalmiddlefrontal (left hemisphere)
27027	Grey-white contrast in caudalmiddlefrontal (right hemisphere)
26993	Grey-white contrast in cuneus (left hemisphere)
27028	Grey-white contrast in cuneus (right hemisphere)
26994	Grey-white contrast in entorhinal (left hemisphere)
27029	Grey-white contrast in entorhinal (right hemisphere)
27020	Grey-white contrast in frontalpole (left hemisphere)
27055	Grey-white contrast in frontalpole (right hemisphere)
26995	Grey-white contrast in fusiform (left hemisphere)
27030	Grey-white contrast in fusiform (right hemisphere)
26996	Grey-white contrast in inferiorparietal (left hemisphere)
27031	Grey-white contrast in inferiorparietal (right hemisphere)
26997	Grey-white contrast in inferiortemporal (left hemisphere)
27032	Grey-white contrast in inferiortemporal (right hemisphere)
27023	Grey-white contrast in insula (left hemisphere)
27058	Grey-white contrast in insula (right hemisphere)
26998	Grey-white contrast in isthmuscingulate (left hemisphere)
27033	Grey-white contrast in isthmuscingulate (right hemisphere)
26999	Grey-white contrast in lateraloccipital (left hemisphere)
27034	Grey-white contrast in lateraloccipital (right hemisphere)
27000	Grey-white contrast in lateralorbitofrontal (left hemisphere)
27035	Grey-white contrast in lateralorbitofrontal (right hemisphere)
27001	Grey-white contrast in lingual (left hemisphere)
27036	Grey-white contrast in lingual (right hemisphere)
27002	Grey-white contrast in medialorbitofrontal (left hemisphere)
27037	Grey-white contrast in medialorbitofrontal (right hemisphere)
27003	Grey-white contrast in middletemporal (left hemisphere)
27038	Grey-white contrast in middletemporal (right hemisphere)
27005	Grey-white contrast in paracentral (left hemisphere)
27040	Grey-white contrast in paracentral (right hemisphere)
27004	Grey-white contrast in parahippocampal (left hemisphere)
27039	Grey-white contrast in parahippocampal (right hemisphere)
27006	Grey-white contrast in parsopercularis (left hemisphere)
27041	Grey-white contrast in parsopercularis (right hemisphere)
27007	Grey-white contrast in parsorbitalis (left hemisphere)
27042	Grey-white contrast in parsorbitalis (right hemisphere)
27008	Grey-white contrast in parstriangularis (left hemisphere)
27043	Grey-white contrast in parstriangularis (right hemisphere)
27009	Grey-white contrast in pericalcarine (left hemisphere)
27044	Grey-white contrast in pericalcarine (right hemisphere)
27010	Grey-white contrast in postcentral (left hemisphere)
27045	Grey-white contrast in postcentral (right hemisphere)
27011	Grey-white contrast in posteriorcingulate (left hemisphere)
27046	Grey-white contrast in posteriorcingulate (right hemisphere)
27012	Grey-white contrast in precentral (left hemisphere)
27047	Grey-white contrast in precentral (right hemisphere)
27013	Grey-white contrast in precuneus (left hemisphere)
27048	Grey-white contrast in precuneus (right hemisphere)
27014	Grey-white contrast in rostralanteriorcingulate (left hemisphere)
27049	Grey-white contrast in rostralanteriorcingulate (right hemisphere)
27015	Grey-white contrast in rostralmiddlefrontal (left hemisphere)
27050	Grey-white contrast in rostralmiddlefrontal (right hemisphere)
27016	Grey-white contrast in superiorfrontal (left hemisphere)
27051	Grey-white contrast in superiorfrontal (right hemisphere)
27017	Grey-white contrast in superiorparietal (left hemisphere)
27052	Grey-white contrast in superiorparietal (right hemisphere)
27018	Grey-white contrast in superiortemporal (left hemisphere)
27053	Grey-white contrast in superiortemporal (right hemisphere)
27019	Grey-white contrast in supramarginal (left hemisphere)
27054	Grey-white contrast in supramarginal (right hemisphere)
27021	Grey-white contrast in temporalpole (left hemisphere)
27056	Grey-white contrast in temporalpole (right hemisphere)
27022	Grey-white contrast in transversetemporal (left hemisphere)
27057	Grey-white contrast in transversetemporal (right hemisphere)
26989	Grey-white contrast in unknown (left hemisphere)
27024	Grey-white contrast in unknown (right hemisphere)
26923	Area of TotalSurface (left hemisphere)	2	sMRI: Freesurfer Desikan–Killiany pial surface parcellation n=66
26956	Area of TotalSurface (right hemisphere)
26924	Area of bankssts (left hemisphere)
26957	Area of bankssts (right hemisphere)
26925	Area of caudalanteriorcingulate (left hemisphere)
26958	Area of caudalanteriorcingulate (right hemisphere)
26926	Area of caudalmiddlefrontal (left hemisphere)
26959	Area of caudalmiddlefrontal (right hemisphere)
26927	Area of cuneus (left hemisphere)
26960	Area of cuneus (right hemisphere)
26928	Area of entorhinal (left hemisphere)
26961	Area of entorhinal (right hemisphere)
26954	Area of frontalpole (left hemisphere)
26987	Area of frontalpole (right hemisphere)
26929	Area of fusiform (left hemisphere)
26962	Area of fusiform (right hemisphere)
26930	Area of inferiorparietal (left hemisphere)
26963	Area of inferiorparietal (right hemisphere)
26931	Area of inferiortemporal (left hemisphere)
26964	Area of inferiortemporal (right hemisphere)
26932	Area of isthmuscingulate (left hemisphere)
26965	Area of isthmuscingulate (right hemisphere)
26933	Area of lateraloccipital (left hemisphere)
26966	Area of lateraloccipital (right hemisphere)
26934	Area of lateralorbitofrontal (left hemisphere)
26967	Area of lateralorbitofrontal (right hemisphere)
26935	Area of lingual (left hemisphere)
26968	Area of lingual (right hemisphere)
26936	Area of medialorbitofrontal (left hemisphere)
26969	Area of medialorbitofrontal (right hemisphere)
26937	Area of middletemporal (left hemisphere)
26970	Area of middletemporal (right hemisphere)
26939	Area of paracentral (left hemisphere)
26972	Area of paracentral (right hemisphere)
26938	Area of parahippocampal (left hemisphere)
26971	Area of parahippocampal (right hemisphere)
26940	Area of parsopercularis (left hemisphere)
26973	Area of parsopercularis (right hemisphere)
26941	Area of parsorbitalis (left hemisphere)
26974	Area of parsorbitalis (right hemisphere)
26942	Area of parstriangularis (left hemisphere)
26975	Area of parstriangularis (right hemisphere)
26943	Area of pericalcarine (left hemisphere)
26976	Area of pericalcarine (right hemisphere)
26944	Area of postcentral (left hemisphere)
26977	Area of postcentral (right hemisphere)
26945	Area of posteriorcingulate (left hemisphere)
26978	Area of posteriorcingulate (right hemisphere)
26946	Area of precentral (left hemisphere)
26979	Area of precentral (right hemisphere)
26947	Area of precuneus (left hemisphere)
26980	Area of precuneus (right hemisphere)
26948	Area of rostralanteriorcingulate (left hemisphere)
26981	Area of rostralanteriorcingulate (right hemisphere)
26949	Area of rostralmiddlefrontal (left hemisphere)
26982	Area of rostralmiddlefrontal (right hemisphere)
26950	Area of superiorfrontal (left hemisphere)
26983	Area of superiorfrontal (right hemisphere)
26951	Area of superiorparietal (left hemisphere)
26984	Area of superiorparietal (right hemisphere)
26952	Area of superiortemporal (left hemisphere)
26985	Area of superiortemporal (right hemisphere)
26953	Area of supramarginal (left hemisphere)
26986	Area of supramarginal (right hemisphere)
26955	Area of transversetemporal (left hemisphere)
26988	Area of transversetemporal (right hemisphere)
26721	Area of TotalSurface (left hemisphere)	2	sMRI: Freesurfer Desikan–Killiany white surface parcellation: Area n=68
26822	Area of TotalSurface (right hemisphere)
26722	Area of bankssts (left hemisphere)
26823	Area of bankssts (right hemisphere)
26723	Area of caudalanteriorcingulate (left hemisphere)
26824	Area of caudalanteriorcingulate (right hemisphere)
26724	Area of caudalmiddlefrontal (left hemisphere)
26825	Area of caudalmiddlefrontal (right hemisphere)
26725	Area of cuneus (left hemisphere)
26826	Area of cuneus (right hemisphere)
26726	Area of entorhinal (left hemisphere)
26827	Area of entorhinal (right hemisphere)
26752	Area of frontalpole (left hemisphere)
26853	Area of frontalpole (right hemisphere)
26727	Area of fusiform (left hemisphere)
26828	Area of fusiform (right hemisphere)
26728	Area of inferiorparietal (left hemisphere)
26829	Area of inferiorparietal (right hemisphere)
26729	Area of inferiortemporal (left hemisphere)
26830	Area of inferiortemporal (right hemisphere)
26754	Area of insula (left hemisphere)
26855	Area of insula (right hemisphere)
26730	Area of isthmuscingulate (left hemisphere)
26831	Area of isthmuscingulate (right hemisphere)
26731	Area of lateraloccipital (left hemisphere)
26832	Area of lateraloccipital (right hemisphere)
26732	Area of lateralorbitofrontal (left hemisphere)
26833	Area of lateralorbitofrontal (right hemisphere)
26733	Area of lingual (left hemisphere)
26834	Area of lingual (right hemisphere)
26734	Area of medialorbitofrontal (left hemisphere)
26835	Area of medialorbitofrontal (right hemisphere)
26735	Area of middletemporal (left hemisphere)
26836	Area of middletemporal (right hemisphere)
26737	Area of paracentral (left hemisphere)
26838	Area of paracentral (right hemisphere)
26736	Area of parahippocampal (left hemisphere)
26837	Area of parahippocampal (right hemisphere)
26738	Area of parsopercularis (left hemisphere)
26839	Area of parsopercularis (right hemisphere)
26739	Area of parsorbitalis (left hemisphere)
26840	Area of parsorbitalis (right hemisphere)
26740	Area of parstriangularis (left hemisphere)
26841	Area of parstriangularis (right hemisphere)
26741	Area of pericalcarine (left hemisphere)
26842	Area of pericalcarine (right hemisphere)
26742	Area of postcentral (left hemisphere)
26843	Area of postcentral (right hemisphere)
26743	Area of posteriorcingulate (left hemisphere)
26844	Area of posteriorcingulate (right hemisphere)
26744	Area of precentral (left hemisphere)
26845	Area of precentral (right hemisphere)
26745	Area of precuneus (left hemisphere)
26846	Area of precuneus (right hemisphere)
26746	Area of rostralanteriorcingulate (left hemisphere)
26847	Area of rostralanteriorcingulate (right hemisphere)
26747	Area of rostralmiddlefrontal (left hemisphere)
26848	Area of rostralmiddlefrontal (right hemisphere)
26748	Area of superiorfrontal (left hemisphere)
26849	Area of superiorfrontal (right hemisphere)
26749	Area of superiorparietal (left hemisphere)
26850	Area of superiorparietal (right hemisphere)
26750	Area of superiortemporal (left hemisphere)
26851	Area of superiortemporal (right hemisphere)
26751	Area of supramarginal (left hemisphere)
26852	Area of supramarginal (right hemisphere)
26753	Area of transversetemporal (left hemisphere)
26854	Area of transversetemporal (right hemisphere)
26755	Mean thickness of GlobalMeanMean thickness (left hemisphere)	2	sMRI: Freesurfer Desikan–Killiany white surface parcellation: Mean thickness
26856	Mean thickness of GlobalMeanMean thickness (right hemisphere)
26756	Mean thickness of bankssts (left hemisphere)
26857	Mean thickness of bankssts (right hemisphere)
26757	Mean thickness of caudalanteriorcingulate (left hemisphere)
26858	Mean thickness of caudalanteriorcingulate (right hemisphere)
26758	Mean thickness of caudalmiddlefrontal (left hemisphere)
26859	Mean thickness of caudalmiddlefrontal (right hemisphere)
26759	Mean thickness of cuneus (left hemisphere)
26860	Mean thickness of cuneus (right hemisphere)
26760	Mean thickness of entorhinal (left hemisphere)
26861	Mean thickness of entorhinal (right hemisphere)
26786	Mean thickness of frontalpole (left hemisphere)
26887	Mean thickness of frontalpole (right hemisphere)
26761	Mean thickness of fusiform (left hemisphere)
26862	Mean thickness of fusiform (right hemisphere)
26762	Mean thickness of inferiorparietal (left hemisphere)
26863	Mean thickness of inferiorparietal (right hemisphere)
26763	Mean thickness of inferiortemporal (left hemisphere)
26864	Mean thickness of inferiortemporal (right hemisphere)
26788	Mean thickness of insula (left hemisphere)
26889	Mean thickness of insula (right hemisphere)
26764	Mean thickness of isthmuscingulate (left hemisphere)
26865	Mean thickness of isthmuscingulate (right hemisphere)
26765	Mean thickness of lateraloccipital (left hemisphere)
26866	Mean thickness of lateraloccipital (right hemisphere)
26766	Mean thickness of lateralorbitofrontal (left hemisphere)
26867	Mean thickness of lateralorbitofrontal (right hemisphere)
26767	Mean thickness of lingual (left hemisphere)
26868	Mean thickness of lingual (right hemisphere)
26768	Mean thickness of medialorbitofrontal (left hemisphere)
26869	Mean thickness of medialorbitofrontal (right hemisphere)
26769	Mean thickness of middletemporal (left hemisphere)
26870	Mean thickness of middletemporal (right hemisphere)
26771	Mean thickness of paracentral (left hemisphere)
26872	Mean thickness of paracentral (right hemisphere)
26770	Mean thickness of parahippocampal (left hemisphere)
26871	Mean thickness of parahippocampal (right hemisphere)
26772	Mean thickness of parsopercularis (left hemisphere)
26873	Mean thickness of parsopercularis (right hemisphere)
26773	Mean thickness of parsorbitalis (left hemisphere)
26874	Mean thickness of parsorbitalis (right hemisphere)
26774	Mean thickness of parstriangularis (left hemisphere)
26875	Mean thickness of parstriangularis (right hemisphere)
26775	Mean thickness of pericalcarine (left hemisphere)
26876	Mean thickness of pericalcarine (right hemisphere)
26776	Mean thickness of postcentral (left hemisphere)
26877	Mean thickness of postcentral (right hemisphere)
26777	Mean thickness of posteriorcingulate (left hemisphere)
26878	Mean thickness of posteriorcingulate (right hemisphere)
26778	Mean thickness of precentral (left hemisphere)
26879	Mean thickness of precentral (right hemisphere)
26779	Mean thickness of precuneus (left hemisphere)
26880	Mean thickness of precuneus (right hemisphere)
26780	Mean thickness of rostralanteriorcingulate (left hemisphere)
26881	Mean thickness of rostralanteriorcingulate (right hemisphere)
26781	Mean thickness of rostralmiddlefrontal (left hemisphere)
26882	Mean thickness of rostralmiddlefrontal (right hemisphere)
26782	Mean thickness of superiorfrontal (left hemisphere)
26883	Mean thickness of superiorfrontal (right hemisphere)
26783	Mean thickness of superiorparietal (left hemisphere)
26884	Mean thickness of superiorparietal (right hemisphere)
26784	Mean thickness of superiortemporal (left hemisphere)
26885	Mean thickness of superiortemporal (right hemisphere)
26785	Mean thickness of supramarginal (left hemisphere)
26886	Mean thickness of supramarginal (right hemisphere)
26787	Mean thickness of transversetemporal (left hemisphere)
26888	Mean thickness of transversetemporal (right hemisphere)
26789	Volume of bankssts (left hemisphere)	2	sMRI: Freesurfer Desikan–Killiany white surface parcellation: Volume
26890	Volume of bankssts (right hemisphere)
26790	Volume of caudalanteriorcingulate (left hemisphere)
26891	Volume of caudalanteriorcingulate (right hemisphere)
26791	Volume of caudalmiddlefrontal (left hemisphere)
26892	Volume of caudalmiddlefrontal (right hemisphere)
26792	Volume of cuneus (left hemisphere)
26893	Volume of cuneus (right hemisphere)
26793	Volume of entorhinal (left hemisphere)
26894	Volume of entorhinal (right hemisphere)
26819	Volume of frontalpole (left hemisphere)
26920	Volume of frontalpole (right hemisphere)
26794	Volume of fusiform (left hemisphere)
26895	Volume of fusiform (right hemisphere)
26795	Volume of inferiorparietal (left hemisphere)
26896	Volume of inferiorparietal (right hemisphere)
26796	Volume of inferiortemporal (left hemisphere)
26897	Volume of inferiortemporal (right hemisphere)
26821	Volume of insula (left hemisphere)
26922	Volume of insula (right hemisphere)
26797	Volume of isthmuscingulate (left hemisphere)
26898	Volume of isthmuscingulate (right hemisphere)
26798	Volume of lateraloccipital (left hemisphere)
26899	Volume of lateraloccipital (right hemisphere)
26799	Volume of lateralorbitofrontal (left hemisphere)
26900	Volume of lateralorbitofrontal (right hemisphere)
26800	Volume of lingual (left hemisphere)
26901	Volume of lingual (right hemisphere)
26801	Volume of medialorbitofrontal (left hemisphere)
26902	Volume of medialorbitofrontal (right hemisphere)
26802	Volume of middletemporal (left hemisphere)
26903	Volume of middletemporal (right hemisphere)
26804	Volume of paracentral (left hemisphere)
26905	Volume of paracentral (right hemisphere)
26803	Volume of parahippocampal (left hemisphere)
26904	Volume of parahippocampal (right hemisphere)
26805	Volume of parsopercularis (left hemisphere)
26906	Volume of parsopercularis (right hemisphere)
26806	Volume of parsorbitalis (left hemisphere)
26907	Volume of parsorbitalis (right hemisphere)
26807	Volume of parstriangularis (left hemisphere)
26908	Volume of parstriangularis (right hemisphere)
26808	Volume of pericalcarine (left hemisphere)
26909	Volume of pericalcarine (right hemisphere)
26809	Volume of postcentral (left hemisphere)
26910	Volume of postcentral (right hemisphere)
26810	Volume of posteriorcingulate (left hemisphere)
26911	Volume of posteriorcingulate (right hemisphere)
26811	Volume of precentral (left hemisphere)
26912	Volume of precentral (right hemisphere)
26812	Volume of precuneus (left hemisphere)
26913	Volume of precuneus (right hemisphere)
26813	Volume of rostralanteriorcingulate (left hemisphere)
26914	Volume of rostralanteriorcingulate (right hemisphere)
26814	Volume of rostralmiddlefrontal (left hemisphere)
26915	Volume of rostralmiddlefrontal (right hemisphere)
26815	Volume of superiorfrontal (left hemisphere)
26916	Volume of superiorfrontal (right hemisphere)
26816	Volume of superiorparietal (left hemisphere)
26917	Volume of superiorparietal (right hemisphere)
26817	Volume of superiortemporal (left hemisphere)
26918	Volume of superiortemporal (right hemisphere)
26818	Volume of supramarginal (left hemisphere)
26919	Volume of supramarginal (right hemisphere)
26820	Volume of transversetemporal (left hemisphere)
26921	Volume of transversetemporal (right hemisphere)
26684	Volume of AV (left hemisphere)	2	sMRI: Freesurfer subcortical volumetric subsegmentation
26710	Volume of AV (right hemisphere)
26602	Volume of Accessory-Basal-nucleus (left hemisphere)
26612	Volume of Accessory-Basal-nucleus (right hemisphere)
26603	Volume of Anterior-amygdaloid-area-AAA (left hemisphere)
26613	Volume of Anterior-amygdaloid-area-AAA (right hemisphere)
26601	Volume of Basal-nucleus (left hemisphere)
26611	Volume of Basal-nucleus (right hemisphere)
26622	Volume of CA1-body (left hemisphere)
26644	Volume of CA1-body (right hemisphere)
26626	Volume of CA1-head (left hemisphere)
26648	Volume of CA1-head (right hemisphere)
26632	Volume of CA3-body (left hemisphere)
26654	Volume of CA3-body (right hemisphere)
26637	Volume of CA3-head (left hemisphere)
26659	Volume of CA3-head (right hemisphere)
26635	Volume of CA4-body (left hemisphere)
26657	Volume of CA4-body (right hemisphere)
26634	Volume of CA4-head (left hemisphere)
26656	Volume of CA4-head (right hemisphere)
26681	Volume of CL (left hemisphere)
26706	Volume of CL (right hemisphere)
26670	Volume of CM (left hemisphere)
26694	Volume of CM (right hemisphere)
26677	Volume of CeM (left hemisphere)
26703	Volume of CeM (right hemisphere)
26604	Volume of Central-nucleus (left hemisphere)
26614	Volume of Central-nucleus (right hemisphere)
26606	Volume of Cortical-nucleus (left hemisphere)
26616	Volume of Cortical-nucleus (right hemisphere)
26607	Volume of Corticoamygdaloid-transitio (left hemisphere)
26617	Volume of Corticoamygdaloid-transitio (right hemisphere)
26633	Volume of GC-ML-DG-body (left hemisphere)
26655	Volume of GC-ML-DG-body (right hemisphere)
26631	Volume of GC-ML-DG-head (left hemisphere)
26653	Volume of GC-ML-DG-head (right hemisphere)
26638	Volume of HATA (left hemisphere)
26660	Volume of HATA (right hemisphere)
26620	Volume of Hippocampal-tail (left hemisphere)
26642	Volume of Hippocampal-tail (right hemisphere)
26668	Volume of L-Sg (left hemisphere)
26692	Volume of L-Sg (right hemisphere)
26712	Volume of LD (left hemisphere)
26713	Volume of LD (right hemisphere)
26665	Volume of LGN (left hemisphere)
26688	Volume of LGN (right hemisphere)
26687	Volume of LP (left hemisphere)
26711	Volume of LP (right hemisphere)
26600	Volume of Lateral-nucleus (left hemisphere)
26610	Volume of Lateral-nucleus (right hemisphere)
26676	Volume of MDl (left hemisphere)
26700	Volume of MDl (right hemisphere)
26673	Volume of MDm (left hemisphere)
26697	Volume of MDm (right hemisphere)
26664	Volume of MGN (left hemisphere)
26689	Volume of MGN (right hemisphere)
26679	Volume of MV(Re) (left hemisphere)
26702	Volume of MV(Re) (right hemisphere)
26605	Volume of Medial-nucleus (left hemisphere)
26615	Volume of Medial-nucleus (right hemisphere)
26716	Volume of Medulla (whole brain)
26719	Volume of Midbrain (whole brain)
26608	Volume of Paralaminar-nucleus (left hemisphere)
26618	Volume of Paralaminar-nucleus (right hemisphere)
26685	Volume of Pc (left hemisphere)
26708	Volume of Pc (right hemisphere)
26674	Volume of Pf (left hemisphere)
26698	Volume of Pf (right hemisphere)
26717	Volume of Pons (whole brain)
26683	Volume of Pt (left hemisphere)
26709	Volume of Pt (right hemisphere)
26672	Volume of PuA (left hemisphere)
26696	Volume of PuA (right hemisphere)
26666	Volume of PuI (left hemisphere)
26690	Volume of PuI (right hemisphere)
26682	Volume of PuL (left hemisphere)
26705	Volume of PuL (right hemisphere)
26667	Volume of PuM (left hemisphere)
26691	Volume of PuM (right hemisphere)
26718	Volume of SCP (whole brain)
26678	Volume of VA (left hemisphere)
26701	Volume of VA (right hemisphere)
26675	Volume of VAmc (left hemisphere)
26699	Volume of VAmc (right hemisphere)
26671	Volume of VLa (left hemisphere)
26695	Volume of VLa (right hemisphere)
26686	Volume of VLp (left hemisphere)
26707	Volume of VLp (right hemisphere)
26680	Volume of VM (left hemisphere)
26704	Volume of VM (right hemisphere)
26669	Volume of VPL (left hemisphere)
26693	Volume of VPL (right hemisphere)
26609	Volume of Whole-amygdala (left hemisphere)
26619	Volume of Whole-amygdala (right hemisphere)
26720	Volume of Whole-brainstem (whole brain)
26639	Volume of Whole-hippocampal-body (left hemisphere)
26661	Volume of Whole-hippocampal-body (right hemisphere)
26640	Volume of Whole-hippocampal-head (left hemisphere)
26662	Volume of Whole-hippocampal-head (right hemisphere)
26641	Volume of Whole-hippocampus (left hemisphere)
26663	Volume of Whole-hippocampus (right hemisphere)
26714	Volume of Whole-thalamus (left hemisphere)
26715	Volume of Whole-thalamus (right hemisphere)
26636	Volume of fimbria (left hemisphere)
26658	Volume of fimbria (right hemisphere)
26624	Volume of hippocampal-fissure (left hemisphere)
26646	Volume of hippocampal-fissure (right hemisphere)
26630	Volume of molecular-layer-HP-body (left hemisphere)
26652	Volume of molecular-layer-HP-body (right hemisphere)
26629	Volume of molecular-layer-HP-head (left hemisphere)
26651	Volume of molecular-layer-HP-head (right hemisphere)
26628	Volume of parasubiculum (left hemisphere)
26650	Volume of parasubiculum (right hemisphere)
26627	Volume of presubiculum-body (left hemisphere)
26649	Volume of presubiculum-body (right hemisphere)
26625	Volume of presubiculum-head (left hemisphere)
26647	Volume of presubiculum-head (right hemisphere)
26621	Volume of subiculum-body (left hemisphere)
26643	Volume of subiculum-body (right hemisphere)
26623	Volume of subiculum-head (left hemisphere)
26645	Volume of subiculum-head (right hemisphere)
25010	Volume of brain, grey+white matter	2	sMRI: whole-brain measures from T1-weighted MRI
25009	Volume of brain, grey+white matter (normalised for head size)
25008	Volume of white matter
25007	Volume of white matter (normalised for head size)
25006	Volume of grey matter
25005	Volume of grey matter (normalised for head size)
25002	Volume of peripheral cortical grey matter
25001	Volume of peripheral cortical grey matter (normalised for head size)
25004	Volume of ventricular cerebrospinal fluid
25003	Volume of ventricular cerebrospinal fluid (normalised for head size)
25025	Volume of brain stem + 4th ventricle
26536	Volume-ratio of BrainSegVol-to-eTIV (whole brain)
26537	Volume-ratio of MaskVol-to-eTIV (whole brain)
24486	Total volume of deep white matter hyperintensities	2	sMRI: whole-brain measures from T2-weighted MRI
24485	Total volume of peri-ventricular white matter hyperintensities
25781	Total volume of white matter hyperintensities (from T1 and T2 FLAIR images)
			Total sMRI phenotypes: 21
25079	Mean FA in anterior corona radiata on FA skeleton (left)	2	dwMRI: FA TBSS
25078	Mean FA in anterior corona radiata on FA skeleton (right)
25073	Mean FA in anterior limb of internal capsule on FA skeleton (left)
25072	Mean FA in anterior limb of internal capsule on FA skeleton (right)
25059	Mean FA in body of corpus callosum on FA skeleton
25071	Mean FA in cerebral peduncle on FA skeleton (left)
25070	Mean FA in cerebral peduncle on FA skeleton (right)
25091	Mean FA in cingulum cingulate gyrus on FA skeleton (left)
25090	Mean FA in cingulum cingulate gyrus on FA skeleton (right)
25093	Mean FA in cingulum hippocampus on FA skeleton (left)
25092	Mean FA in cingulum hippocampus on FA skeleton (right)
25063	Mean FA in corticospinal tract on FA skeleton (left)
25062	Mean FA in corticospinal tract on FA skeleton (right)
25089	Mean FA in external capsule on FA skeleton (left)
25088	Mean FA in external capsule on FA skeleton (right)
25095	Mean FA in fornix cres+stria terminalis on FA skeleton (left)
25094	Mean FA in fornix cres+stria terminalis on FA skeleton (right)
25061	Mean FA in fornix on FA skeleton
25058	Mean FA in genu of corpus callosum on FA skeleton
25067	Mean FA in inferior cerebellar peduncle on FA skeleton (left)
25066	Mean FA in inferior cerebellar peduncle on FA skeleton (right)
25065	Mean FA in medial lemniscus on FA skeleton (left)
25064	Mean FA in medial lemniscus on FA skeleton (right)
25056	Mean FA in middle cerebellar peduncle on FA skeleton
25057	Mean FA in pontine crossing tract on FA skeleton
25083	Mean FA in posterior corona radiata on FA skeleton (left)
25082	Mean FA in posterior corona radiata on FA skeleton (right)
25075	Mean FA in posterior limb of internal capsule on FA skeleton (left)
25074	Mean FA in posterior limb of internal capsule on FA skeleton (right)
25085	Mean FA in posterior thalamic radiation on FA skeleton (left)
25084	Mean FA in posterior thalamic radiation on FA skeleton (right)
25077	Mean FA in retrolenticular part of internal capsule on FA skeleton (left)
25076	Mean FA in retrolenticular part of internal capsule on FA skeleton (right)
25087	Mean FA in sagittal stratum on FA skeleton (left)
25086	Mean FA in sagittal stratum on FA skeleton (right)
25060	Mean FA in splenium of corpus callosum on FA skeleton
25069	Mean FA in superior cerebellar peduncle on FA skeleton (left)
25068	Mean FA in superior cerebellar peduncle on FA skeleton (right)
25081	Mean FA in superior corona radiata on FA skeleton (left)
25080	Mean FA in superior corona radiata on FA skeleton (right)
25099	Mean FA in superior fronto-occipital fasciculus on FA skeleton (left)
25098	Mean FA in superior fronto-occipital fasciculus on FA skeleton (right)
25097	Mean FA in superior longitudinal fasciculus on FA skeleton (left)
25096	Mean FA in superior longitudinal fasciculus on FA skeleton (right)
25103	Mean FA in tapetum on FA skeleton (left)
25102	Mean FA in tapetum on FA skeleton (right)
25101	Mean FA in uncinate fasciculus on FA skeleton (left)
25100	Mean FA in uncinate fasciculus on FA skeleton (right)
25367	Mean ICVF in anterior corona radiata on FA skeleton (left)	2	dwMRI: ICVF TBSS
25366	Mean ICVF in anterior corona radiata on FA skeleton (right)
25361	Mean ICVF in anterior limb of internal capsule on FA skeleton (left)
25360	Mean ICVF in anterior limb of internal capsule on FA skeleton (right)
25347	Mean ICVF in body of corpus callosum on FA skeleton
25359	Mean ICVF in cerebral peduncle on FA skeleton (left)
25358	Mean ICVF in cerebral peduncle on FA skeleton (right)
25379	Mean ICVF in cingulum cingulate gyrus on FA skeleton (left)
25378	Mean ICVF in cingulum cingulate gyrus on FA skeleton (right)
25381	Mean ICVF in cingulum hippocampus on FA skeleton (left)
25380	Mean ICVF in cingulum hippocampus on FA skeleton (right)
25351	Mean ICVF in corticospinal tract on FA skeleton (left)
25350	Mean ICVF in corticospinal tract on FA skeleton (right)
25377	Mean ICVF in external capsule on FA skeleton (left)
25376	Mean ICVF in external capsule on FA skeleton (right)
25383	Mean ICVF in fornix cres+stria terminalis on FA skeleton (left)
25382	Mean ICVF in fornix cres+stria terminalis on FA skeleton (right)
25349	Mean ICVF in fornix on FA skeleton
25346	Mean ICVF in genu of corpus callosum on FA skeleton
25355	Mean ICVF in inferior cerebellar peduncle on FA skeleton (left)
25354	Mean ICVF in inferior cerebellar peduncle on FA skeleton (right)
25353	Mean ICVF in medial lemniscus on FA skeleton (left)
25352	Mean ICVF in medial lemniscus on FA skeleton (right)
25344	Mean ICVF in middle cerebellar peduncle on FA skeleton
25345	Mean ICVF in pontine crossing tract on FA skeleton
25371	Mean ICVF in posterior corona radiata on FA skeleton (left)
25370	Mean ICVF in posterior corona radiata on FA skeleton (right)
25363	Mean ICVF in posterior limb of internal capsule on FA skeleton (left)
25362	Mean ICVF in posterior limb of internal capsule on FA skeleton (right)
25373	Mean ICVF in posterior thalamic radiation on FA skeleton (left)
25372	Mean ICVF in posterior thalamic radiation on FA skeleton (right)
25365	Mean ICVF in retrolenticular part of internal capsule on FA skeleton (left)
25364	Mean ICVF in retrolenticular part of internal capsule on FA skeleton (right)
25375	Mean ICVF in sagittal stratum on FA skeleton (left)
25374	Mean ICVF in sagittal stratum on FA skeleton (right)
25348	Mean ICVF in splenium of corpus callosum on FA skeleton
25357	Mean ICVF in superior cerebellar peduncle on FA skeleton (left)
25356	Mean ICVF in superior cerebellar peduncle on FA skeleton (right)
25369	Mean ICVF in superior corona radiata on FA skeleton (left)
25368	Mean ICVF in superior corona radiata on FA skeleton (right)
25387	Mean ICVF in superior fronto-occipital fasciculus on FA skeleton (left)
25386	Mean ICVF in superior fronto-occipital fasciculus on FA skeleton (right)
25385	Mean ICVF in superior longitudinal fasciculus on FA skeleton (left)
25384	Mean ICVF in superior longitudinal fasciculus on FA skeleton (right)
25391	Mean ICVF in tapetum on FA skeleton (left)
25390	Mean ICVF in tapetum on FA skeleton (right)
25389	Mean ICVF in uncinate fasciculus on FA skeleton (left)
25388	Mean ICVF in uncinate fasciculus on FA skeleton (right)
25463	Mean ISOVF in anterior corona radiata on FA skeleton (left)	2	dwMRI: ICVF TBSS
25462	Mean ISOVF in anterior corona radiata on FA skeleton (right)
25457	Mean ISOVF in anterior limb of internal capsule on FA skeleton (left)
25456	Mean ISOVF in anterior limb of internal capsule on FA skeleton (right)
25443	Mean ISOVF in body of corpus callosum on FA skeleton
25455	Mean ISOVF in cerebral peduncle on FA skeleton (left)
25454	Mean ISOVF in cerebral peduncle on FA skeleton (right)
25475	Mean ISOVF in cingulum cingulate gyrus on FA skeleton (left)
25474	Mean ISOVF in cingulum cingulate gyrus on FA skeleton (right)
25477	Mean ISOVF in cingulum hippocampus on FA skeleton (left)
25476	Mean ISOVF in cingulum hippocampus on FA skeleton (right)
25447	Mean ISOVF in corticospinal tract on FA skeleton (left)
25446	Mean ISOVF in corticospinal tract on FA skeleton (right)
25473	Mean ISOVF in external capsule on FA skeleton (left)
25472	Mean ISOVF in external capsule on FA skeleton (right)
25479	Mean ISOVF in fornix cres+stria terminalis on FA skeleton (left)
25478	Mean ISOVF in fornix cres+stria terminalis on FA skeleton (right)
25445	Mean ISOVF in fornix on FA skeleton
25442	Mean ISOVF in genu of corpus callosum on FA skeleton
25451	Mean ISOVF in inferior cerebellar peduncle on FA skeleton (left)
25450	Mean ISOVF in inferior cerebellar peduncle on FA skeleton (right)
25449	Mean ISOVF in medial lemniscus on FA skeleton (left)
25448	Mean ISOVF in medial lemniscus on FA skeleton (right)
25440	Mean ISOVF in middle cerebellar peduncle on FA skeleton
25441	Mean ISOVF in pontine crossing tract on FA skeleton
25467	Mean ISOVF in posterior corona radiata on FA skeleton (left)
25466	Mean ISOVF in posterior corona radiata on FA skeleton (right)
25459	Mean ISOVF in posterior limb of internal capsule on FA skeleton (left)
25458	Mean ISOVF in posterior limb of internal capsule on FA skeleton (right)
25469	Mean ISOVF in posterior thalamic radiation on FA skeleton (left)
25468	Mean ISOVF in posterior thalamic radiation on FA skeleton (right)
25461	Mean ISOVF in retrolenticular part of internal capsule on FA skeleton (left)
25460	Mean ISOVF in retrolenticular part of internal capsule on FA skeleton (right)
25471	Mean ISOVF in sagittal stratum on FA skeleton (left)
25470	Mean ISOVF in sagittal stratum on FA skeleton (right)
25444	Mean ISOVF in splenium of corpus callosum on FA skeleton
25453	Mean ISOVF in superior cerebellar peduncle on FA skeleton (left)
25452	Mean ISOVF in superior cerebellar peduncle on FA skeleton (right)
25465	Mean ISOVF in superior corona radiata on FA skeleton (left)
25464	Mean ISOVF in superior corona radiata on FA skeleton (right)
25483	Mean ISOVF in superior fronto-occipital fasciculus on FA skeleton (left)
25482	Mean ISOVF in superior fronto-occipital fasciculus on FA skeleton (right)
25481	Mean ISOVF in superior longitudinal fasciculus on FA skeleton (left)
25480	Mean ISOVF in superior longitudinal fasciculus on FA skeleton (right)
25487	Mean ISOVF in tapetum on FA skeleton (left)
25486	Mean ISOVF in tapetum on FA skeleton (right)
25485	Mean ISOVF in uncinate fasciculus on FA skeleton (left)
25484	Mean ISOVF in uncinate fasciculus on FA skeleton (right)
25223	Mean L1 in anterior corona radiata on FA skeleton (left)	2	dwMRI: L1 TBSS
25222	Mean L1 in anterior corona radiata on FA skeleton (right)
25217	Mean L1 in anterior limb of internal capsule on FA skeleton (left)
25216	Mean L1 in anterior limb of internal capsule on FA skeleton (right)
25203	Mean L1 in body of corpus callosum on FA skeleton
25215	Mean L1 in cerebral peduncle on FA skeleton (left)
25214	Mean L1 in cerebral peduncle on FA skeleton (right)
25235	Mean L1 in cingulum cingulate gyrus on FA skeleton (left)
25234	Mean L1 in cingulum cingulate gyrus on FA skeleton (right)
25237	Mean L1 in cingulum hippocampus on FA skeleton (left)
25236	Mean L1 in cingulum hippocampus on FA skeleton (right)
25207	Mean L1 in corticospinal tract on FA skeleton (left)
25206	Mean L1 in corticospinal tract on FA skeleton (right)
25233	Mean L1 in external capsule on FA skeleton (left)
25232	Mean L1 in external capsule on FA skeleton (right)
25239	Mean L1 in fornix cres+stria terminalis on FA skeleton (left)
25238	Mean L1 in fornix cres+stria terminalis on FA skeleton (right)
25205	Mean L1 in fornix on FA skeleton
25202	Mean L1 in genu of corpus callosum on FA skeleton
25211	Mean L1 in inferior cerebellar peduncle on FA skeleton (left)
25210	Mean L1 in inferior cerebellar peduncle on FA skeleton (right)
25209	Mean L1 in medial lemniscus on FA skeleton (left)
25208	Mean L1 in medial lemniscus on FA skeleton (right)
25200	Mean L1 in middle cerebellar peduncle on FA skeleton
25201	Mean L1 in pontine crossing tract on FA skeleton
25227	Mean L1 in posterior corona radiata on FA skeleton (left)
25226	Mean L1 in posterior corona radiata on FA skeleton (right)
25219	Mean L1 in posterior limb of internal capsule on FA skeleton (left)
25218	Mean L1 in posterior limb of internal capsule on FA skeleton (right)
25229	Mean L1 in posterior thalamic radiation on FA skeleton (left)
25228	Mean L1 in posterior thalamic radiation on FA skeleton (right)
25221	Mean L1 in retrolenticular part of internal capsule on FA skeleton (left)
25220	Mean L1 in retrolenticular part of internal capsule on FA skeleton (right)
25231	Mean L1 in sagittal stratum on FA skeleton (left)
25230	Mean L1 in sagittal stratum on FA skeleton (right)
25204	Mean L1 in splenium of corpus callosum on FA skeleton
25213	Mean L1 in superior cerebellar peduncle on FA skeleton (left)
25212	Mean L1 in superior cerebellar peduncle on FA skeleton (right)
25225	Mean L1 in superior corona radiata on FA skeleton (left)
25224	Mean L1 in superior corona radiata on FA skeleton (right)
25243	Mean L1 in superior fronto-occipital fasciculus on FA skeleton (left)
25242	Mean L1 in superior fronto-occipital fasciculus on FA skeleton (right)
25241	Mean L1 in superior longitudinal fasciculus on FA skeleton (left)
25240	Mean L1 in superior longitudinal fasciculus on FA skeleton (right)
25247	Mean L1 in tapetum on FA skeleton (left)
25246	Mean L1 in tapetum on FA skeleton (right)
25245	Mean L1 in uncinate fasciculus on FA skeleton (left)
25244	Mean L1 in uncinate fasciculus on FA skeleton (right)
25271	Mean L2 in anterior corona radiata on FA skeleton (left)	2	dwMRI: L2 TBSS
25270	Mean L2 in anterior corona radiata on FA skeleton (right)
25265	Mean L2 in anterior limb of internal capsule on FA skeleton (left)
25264	Mean L2 in anterior limb of internal capsule on FA skeleton (right)
25251	Mean L2 in body of corpus callosum on FA skeleton
25263	Mean L2 in cerebral peduncle on FA skeleton (left)
25262	Mean L2 in cerebral peduncle on FA skeleton (right)
25283	Mean L2 in cingulum cingulate gyrus on FA skeleton (left)
25282	Mean L2 in cingulum cingulate gyrus on FA skeleton (right)
25285	Mean L2 in cingulum hippocampus on FA skeleton (left)
25284	Mean L2 in cingulum hippocampus on FA skeleton (right)
25255	Mean L2 in corticospinal tract on FA skeleton (left)
25254	Mean L2 in corticospinal tract on FA skeleton (right)
25281	Mean L2 in external capsule on FA skeleton (left)
25280	Mean L2 in external capsule on FA skeleton (right)
25287	Mean L2 in fornix cres+stria terminalis on FA skeleton (left)
25286	Mean L2 in fornix cres+stria terminalis on FA skeleton (right)
25253	Mean L2 in fornix on FA skeleton
25250	Mean L2 in genu of corpus callosum on FA skeleton
25259	Mean L2 in inferior cerebellar peduncle on FA skeleton (left)
25258	Mean L2 in inferior cerebellar peduncle on FA skeleton (right)
25257	Mean L2 in medial lemniscus on FA skeleton (left)
25256	Mean L2 in medial lemniscus on FA skeleton (right)
25248	Mean L2 in middle cerebellar peduncle on FA skeleton
25249	Mean L2 in pontine crossing tract on FA skeleton
25275	Mean L2 in posterior corona radiata on FA skeleton (left)
25274	Mean L2 in posterior corona radiata on FA skeleton (right)
25267	Mean L2 in posterior limb of internal capsule on FA skeleton (left)
25266	Mean L2 in posterior limb of internal capsule on FA skeleton (right)
25277	Mean L2 in posterior thalamic radiation on FA skeleton (left)
25276	Mean L2 in posterior thalamic radiation on FA skeleton (right)
25269	Mean L2 in retrolenticular part of internal capsule on FA skeleton (left)
25268	Mean L2 in retrolenticular part of internal capsule on FA skeleton (right)
25279	Mean L2 in sagittal stratum on FA skeleton (left)
25278	Mean L2 in sagittal stratum on FA skeleton (right)
25252	Mean L2 in splenium of corpus callosum on FA skeleton
25261	Mean L2 in superior cerebellar peduncle on FA skeleton (left)
25260	Mean L2 in superior cerebellar peduncle on FA skeleton (right)
25273	Mean L2 in superior corona radiata on FA skeleton (left)
25272	Mean L2 in superior corona radiata on FA skeleton (right)
25291	Mean L2 in superior fronto-occipital fasciculus on FA skeleton (left)
25290	Mean L2 in superior fronto-occipital fasciculus on FA skeleton (right)
25289	Mean L2 in superior longitudinal fasciculus on FA skeleton (left)
25288	Mean L2 in superior longitudinal fasciculus on FA skeleton (right)
25295	Mean L2 in tapetum on FA skeleton (left)
25294	Mean L2 in tapetum on FA skeleton (right)
25293	Mean L2 in uncinate fasciculus on FA skeleton (left)
25292	Mean L2 in uncinate fasciculus on FA skeleton (right)
25319	Mean L3 in anterior corona radiata on FA skeleton (left)	2	dwMRI: L3 TBSS
25318	Mean L3 in anterior corona radiata on FA skeleton (right)
25313	Mean L3 in anterior limb of internal capsule on FA skeleton (left)
25312	Mean L3 in anterior limb of internal capsule on FA skeleton (right)
25299	Mean L3 in body of corpus callosum on FA skeleton
25311	Mean L3 in cerebral peduncle on FA skeleton (left)
25310	Mean L3 in cerebral peduncle on FA skeleton (right)
25331	Mean L3 in cingulum cingulate gyrus on FA skeleton (left)
25330	Mean L3 in cingulum cingulate gyrus on FA skeleton (right)
25333	Mean L3 in cingulum hippocampus on FA skeleton (left)
25332	Mean L3 in cingulum hippocampus on FA skeleton (right)
25303	Mean L3 in corticospinal tract on FA skeleton (left)
25302	Mean L3 in corticospinal tract on FA skeleton (right)
25329	Mean L3 in external capsule on FA skeleton (left)
25328	Mean L3 in external capsule on FA skeleton (right)
25335	Mean L3 in fornix cres+stria terminalis on FA skeleton (left)
25334	Mean L3 in fornix cres+stria terminalis on FA skeleton (right)
25301	Mean L3 in fornix on FA skeleton
25298	Mean L3 in genu of corpus callosum on FA skeleton
25307	Mean L3 in inferior cerebellar peduncle on FA skeleton (left)
25306	Mean L3 in inferior cerebellar peduncle on FA skeleton (right)
25305	Mean L3 in medial lemniscus on FA skeleton (left)
25304	Mean L3 in medial lemniscus on FA skeleton (right)
25296	Mean L3 in middle cerebellar peduncle on FA skeleton
25297	Mean L3 in pontine crossing tract on FA skeleton
25323	Mean L3 in posterior corona radiata on FA skeleton (left)
25322	Mean L3 in posterior corona radiata on FA skeleton (right)
25315	Mean L3 in posterior limb of internal capsule on FA skeleton (left)
25314	Mean L3 in posterior limb of internal capsule on FA skeleton (right)
25325	Mean L3 in posterior thalamic radiation on FA skeleton (left)
25324	Mean L3 in posterior thalamic radiation on FA skeleton (right)
25317	Mean L3 in retrolenticular part of internal capsule on FA skeleton (left)
25316	Mean L3 in retrolenticular part of internal capsule on FA skeleton (right)
25327	Mean L3 in sagittal stratum on FA skeleton (left)
25326	Mean L3 in sagittal stratum on FA skeleton (right)
25300	Mean L3 in splenium of corpus callosum on FA skeleton
25309	Mean L3 in superior cerebellar peduncle on FA skeleton (left)
25308	Mean L3 in superior cerebellar peduncle on FA skeleton (right)
25321	Mean L3 in superior corona radiata on FA skeleton (left)
25320	Mean L3 in superior corona radiata on FA skeleton (right)
25339	Mean L3 in superior fronto-occipital fasciculus on FA skeleton (left)
25338	Mean L3 in superior fronto-occipital fasciculus on FA skeleton (right)
25337	Mean L3 in superior longitudinal fasciculus on FA skeleton (left)
25336	Mean L3 in superior longitudinal fasciculus on FA skeleton (right)
25343	Mean L3 in tapetum on FA skeleton (left)
25342	Mean L3 in tapetum on FA skeleton (right)
25341	Mean L3 in uncinate fasciculus on FA skeleton (left)
25340	Mean L3 in uncinate fasciculus on FA skeleton (right)
25127	Mean MD in anterior corona radiata on FA skeleton (left)	2	dwMRI: MD TBSS
25126	Mean MD in anterior corona radiata on FA skeleton (right)
25121	Mean MD in anterior limb of internal capsule on FA skeleton (left)
25120	Mean MD in anterior limb of internal capsule on FA skeleton (right)
25107	Mean MD in body of corpus callosum on FA skeleton
25119	Mean MD in cerebral peduncle on FA skeleton (left)
25118	Mean MD in cerebral peduncle on FA skeleton (right)
25139	Mean MD in cingulum cingulate gyrus on FA skeleton (left)
25138	Mean MD in cingulum cingulate gyrus on FA skeleton (right)
25141	Mean MD in cingulum hippocampus on FA skeleton (left)
25140	Mean MD in cingulum hippocampus on FA skeleton (right)
25111	Mean MD in corticospinal tract on FA skeleton (left)
25110	Mean MD in corticospinal tract on FA skeleton (right)
25137	Mean MD in external capsule on FA skeleton (left)
25136	Mean MD in external capsule on FA skeleton (right)
25143	Mean MD in fornix cres+stria terminalis on FA skeleton (left)
25142	Mean MD in fornix cres+stria terminalis on FA skeleton (right)
25109	Mean MD in fornix on FA skeleton
25106	Mean MD in genu of corpus callosum on FA skeleton
25115	Mean MD in inferior cerebellar peduncle on FA skeleton (left)
25114	Mean MD in inferior cerebellar peduncle on FA skeleton (right)
25113	Mean MD in medial lemniscus on FA skeleton (left)
25112	Mean MD in medial lemniscus on FA skeleton (right)
25104	Mean MD in middle cerebellar peduncle on FA skeleton
25105	Mean MD in pontine crossing tract on FA skeleton
25131	Mean MD in posterior corona radiata on FA skeleton (left)
25130	Mean MD in posterior corona radiata on FA skeleton (right)
25123	Mean MD in posterior limb of internal capsule on FA skeleton (left)
25122	Mean MD in posterior limb of internal capsule on FA skeleton (right)
25133	Mean MD in posterior thalamic radiation on FA skeleton (left)
25132	Mean MD in posterior thalamic radiation on FA skeleton (right)
25125	Mean MD in retrolenticular part of internal capsule on FA skeleton (left)
25124	Mean MD in retrolenticular part of internal capsule on FA skeleton (right)
25135	Mean MD in sagittal stratum on FA skeleton (left)
25134	Mean MD in sagittal stratum on FA skeleton (right)
25108	Mean MD in splenium of corpus callosum on FA skeleton
25117	Mean MD in superior cerebellar peduncle on FA skeleton (left)
25116	Mean MD in superior cerebellar peduncle on FA skeleton (right)
25129	Mean MD in superior corona radiata on FA skeleton (left)
25128	Mean MD in superior corona radiata on FA skeleton (right)
25147	Mean MD in superior fronto-occipital fasciculus on FA skeleton (left)
25146	Mean MD in superior fronto-occipital fasciculus on FA skeleton (right)
25145	Mean MD in superior longitudinal fasciculus on FA skeleton (left)
25144	Mean MD in superior longitudinal fasciculus on FA skeleton (right)
25151	Mean MD in tapetum on FA skeleton (left)
25150	Mean MD in tapetum on FA skeleton (right)
25149	Mean MD in uncinate fasciculus on FA skeleton (left)
25148	Mean MD in uncinate fasciculus on FA skeleton (right)
25175	Mean MO in anterior corona radiata on FA skeleton (left)	2	dwMRI: MO TBSS
25174	Mean MO in anterior corona radiata on FA skeleton (right)
25169	Mean MO in anterior limb of internal capsule on FA skeleton (left)
25168	Mean MO in anterior limb of internal capsule on FA skeleton (right)
25155	Mean MO in body of corpus callosum on FA skeleton
25167	Mean MO in cerebral peduncle on FA skeleton (left)
25166	Mean MO in cerebral peduncle on FA skeleton (right)
25187	Mean MO in cingulum cingulate gyrus on FA skeleton (left)
25186	Mean MO in cingulum cingulate gyrus on FA skeleton (right)
25189	Mean MO in cingulum hippocampus on FA skeleton (left)
25188	Mean MO in cingulum hippocampus on FA skeleton (right)
25159	Mean MO in corticospinal tract on FA skeleton (left)
25158	Mean MO in corticospinal tract on FA skeleton (right)
25185	Mean MO in external capsule on FA skeleton (left)
25184	Mean MO in external capsule on FA skeleton (right)
25191	Mean MO in fornix cres+stria terminalis on FA skeleton (left)
25190	Mean MO in fornix cres+stria terminalis on FA skeleton (right)
25157	Mean MO in fornix on FA skeleton
25154	Mean MO in genu of corpus callosum on FA skeleton
25163	Mean MO in inferior cerebellar peduncle on FA skeleton (left)
25162	Mean MO in inferior cerebellar peduncle on FA skeleton (right)
25161	Mean MO in medial lemniscus on FA skeleton (left)
25160	Mean MO in medial lemniscus on FA skeleton (right)
25152	Mean MO in middle cerebellar peduncle on FA skeleton
25153	Mean MO in pontine crossing tract on FA skeleton
25179	Mean MO in posterior corona radiata on FA skeleton (left)
25178	Mean MO in posterior corona radiata on FA skeleton (right)
25171	Mean MO in posterior limb of internal capsule on FA skeleton (left)
25170	Mean MO in posterior limb of internal capsule on FA skeleton (right)
25181	Mean MO in posterior thalamic radiation on FA skeleton (left)
25180	Mean MO in posterior thalamic radiation on FA skeleton (right)
25173	Mean MO in retrolenticular part of internal capsule on FA skeleton (left)
25172	Mean MO in retrolenticular part of internal capsule on FA skeleton (right)
25183	Mean MO in sagittal stratum on FA skeleton (left)
25182	Mean MO in sagittal stratum on FA skeleton (right)
25156	Mean MO in splenium of corpus callosum on FA skeleton
25165	Mean MO in superior cerebellar peduncle on FA skeleton (left)
25164	Mean MO in superior cerebellar peduncle on FA skeleton (right)
25177	Mean MO in superior corona radiata on FA skeleton (left)
25176	Mean MO in superior corona radiata on FA skeleton (right)
25195	Mean MO in superior fronto-occipital fasciculus on FA skeleton (left)
25194	Mean MO in superior fronto-occipital fasciculus on FA skeleton (right)
25193	Mean MO in superior longitudinal fasciculus on FA skeleton (left)
25192	Mean MO in superior longitudinal fasciculus on FA skeleton (right)
25199	Mean MO in tapetum on FA skeleton (left)
25198	Mean MO in tapetum on FA skeleton (right)
25197	Mean MO in uncinate fasciculus on FA skeleton (left)
25196	Mean MO in uncinate fasciculus on FA skeleton (right)
25415	Mean OD in anterior corona radiata on FA skeleton (left)	2	dwMRI: OD TBSS
25414	Mean OD in anterior corona radiata on FA skeleton (right)
25409	Mean OD in anterior limb of internal capsule on FA skeleton (left)
25408	Mean OD in anterior limb of internal capsule on FA skeleton (right)
25395	Mean OD in body of corpus callosum on FA skeleton
25407	Mean OD in cerebral peduncle on FA skeleton (left)
25406	Mean OD in cerebral peduncle on FA skeleton (right)
25427	Mean OD in cingulum cingulate gyrus on FA skeleton (left)
25426	Mean OD in cingulum cingulate gyrus on FA skeleton (right)
25429	Mean OD in cingulum hippocampus on FA skeleton (left)
25428	Mean OD in cingulum hippocampus on FA skeleton (right)
25399	Mean OD in corticospinal tract on FA skeleton (left)
25398	Mean OD in corticospinal tract on FA skeleton (right)
25425	Mean OD in external capsule on FA skeleton (left)
25424	Mean OD in external capsule on FA skeleton (right)
25431	Mean OD in fornix cres+stria terminalis on FA skeleton (left)
25430	Mean OD in fornix cres+stria terminalis on FA skeleton (right)
25397	Mean OD in fornix on FA skeleton
25394	Mean OD in genu of corpus callosum on FA skeleton
25403	Mean OD in inferior cerebellar peduncle on FA skeleton (left)
25402	Mean OD in inferior cerebellar peduncle on FA skeleton (right)
25401	Mean OD in medial lemniscus on FA skeleton (left)
25400	Mean OD in medial lemniscus on FA skeleton (right)
25392	Mean OD in middle cerebellar peduncle on FA skeleton
25393	Mean OD in pontine crossing tract on FA skeleton
25419	Mean OD in posterior corona radiata on FA skeleton (left)
25418	Mean OD in posterior corona radiata on FA skeleton (right)
25411	Mean OD in posterior limb of internal capsule on FA skeleton (left)
25410	Mean OD in posterior limb of internal capsule on FA skeleton (right)
25421	Mean OD in posterior thalamic radiation on FA skeleton (left)
25420	Mean OD in posterior thalamic radiation on FA skeleton (right)
25413	Mean OD in retrolenticular part of internal capsule on FA skeleton (left)
25412	Mean OD in retrolenticular part of internal capsule on FA skeleton (right)
25423	Mean OD in sagittal stratum on FA skeleton (left)
25422	Mean OD in sagittal stratum on FA skeleton (right)
25396	Mean OD in splenium of corpus callosum on FA skeleton
25405	Mean OD in superior cerebellar peduncle on FA skeleton (left)
25404	Mean OD in superior cerebellar peduncle on FA skeleton (right)
25417	Mean OD in superior corona radiata on FA skeleton (left)
25416	Mean OD in superior corona radiata on FA skeleton (right)
25435	Mean OD in superior fronto-occipital fasciculus on FA skeleton (left)
25434	Mean OD in superior fronto-occipital fasciculus on FA skeleton (right)
25433	Mean OD in superior longitudinal fasciculus on FA skeleton (left)
25432	Mean OD in superior longitudinal fasciculus on FA skeleton (right)
25439	Mean OD in tapetum on FA skeleton (left)
25438	Mean OD in tapetum on FA skeleton (right)
25437	Mean OD in uncinate fasciculus on FA skeleton (left)
25436	Mean OD in uncinate fasciculus on FA skeleton (right)
25488	Weighted-mean FA in tract acoustic radiation (left)	2	dwMRI: FA Probabilistic tractography
25489	Weighted-mean FA in tract acoustic radiation (right)
25490	Weighted-mean FA in tract anterior thalamic radiation (left)
25491	Weighted-mean FA in tract anterior thalamic radiation (right)
25492	Weighted-mean FA in tract cingulate gyrus part of cingulum (left)
25493	Weighted-mean FA in tract cingulate gyrus part of cingulum (right)
25496	Weighted-mean FA in tract corticospinal tract (left)
25497	Weighted-mean FA in tract corticospinal tract (right)
25498	Weighted-mean FA in tract forceps major
25499	Weighted-mean FA in tract forceps minor
25500	Weighted-mean FA in tract inferior fronto-occipital fasciculus (left)
25501	Weighted-mean FA in tract inferior fronto-occipital fasciculus (right)
25502	Weighted-mean FA in tract inferior longitudinal fasciculus (left)
25503	Weighted-mean FA in tract inferior longitudinal fasciculus (right)
25505	Weighted-mean FA in tract medial lemniscus (left)
25506	Weighted-mean FA in tract medial lemniscus (right)
25504	Weighted-mean FA in tract middle cerebellar peduncle
25494	Weighted-mean FA in tract parahippocampal part of cingulum (left)
25495	Weighted-mean FA in tract parahippocampal part of cingulum (right)
25507	Weighted-mean FA in tract posterior thalamic radiation (left)
25508	Weighted-mean FA in tract posterior thalamic radiation (right)
25509	Weighted-mean FA in tract superior longitudinal fasciculus (left)
25510	Weighted-mean FA in tract superior longitudinal fasciculus (right)
25511	Weighted-mean FA in tract superior thalamic radiation (left)
25512	Weighted-mean FA in tract superior thalamic radiation (right)
25513	Weighted-mean FA in tract uncinate fasciculus (left)
25514	Weighted-mean FA in tract uncinate fasciculus (right)
25650	Weighted-mean ICVF in tract acoustic radiation (left)		dwMRI: ICVF Probabilistic tractography
25651	Weighted-mean ICVF in tract acoustic radiation (right)
25652	Weighted-mean ICVF in tract anterior thalamic radiation (left)
25653	Weighted-mean ICVF in tract anterior thalamic radiation (right)
25654	Weighted-mean ICVF in tract cingulate gyrus part of cingulum (left)
25655	Weighted-mean ICVF in tract cingulate gyrus part of cingulum (right)
25658	Weighted-mean ICVF in tract corticospinal tract (left)
25659	Weighted-mean ICVF in tract corticospinal tract (right)
25660	Weighted-mean ICVF in tract forceps major
25661	Weighted-mean ICVF in tract forceps minor
25662	Weighted-mean ICVF in tract inferior fronto-occipital fasciculus (left)
25663	Weighted-mean ICVF in tract inferior fronto-occipital fasciculus (right)
25664	Weighted-mean ICVF in tract inferior longitudinal fasciculus (left)
25665	Weighted-mean ICVF in tract inferior longitudinal fasciculus (right)
25667	Weighted-mean ICVF in tract medial lemniscus (left)
25668	Weighted-mean ICVF in tract medial lemniscus (right)
25666	Weighted-mean ICVF in tract middle cerebellar peduncle
25656	Weighted-mean ICVF in tract parahippocampal part of cingulum (left)
25657	Weighted-mean ICVF in tract parahippocampal part of cingulum (right)
25669	Weighted-mean ICVF in tract posterior thalamic radiation (left)
25670	Weighted-mean ICVF in tract posterior thalamic radiation (right)
25671	Weighted-mean ICVF in tract superior longitudinal fasciculus (left)
25672	Weighted-mean ICVF in tract superior longitudinal fasciculus (right)
25673	Weighted-mean ICVF in tract superior thalamic radiation (left)
25674	Weighted-mean ICVF in tract superior thalamic radiation (right)
25675	Weighted-mean ICVF in tract uncinate fasciculus (left)
25676	Weighted-mean ICVF in tract uncinate fasciculus (right)
25704	Weighted-mean ISOVF in tract acoustic radiation (left)	2	dwMRI: ISOVF Probabilistic tractography
25705	Weighted-mean ISOVF in tract acoustic radiation (right)
25706	Weighted-mean ISOVF in tract anterior thalamic radiation (left)
25707	Weighted-mean ISOVF in tract anterior thalamic radiation (right)
25708	Weighted-mean ISOVF in tract cingulate gyrus part of cingulum (left)
25709	Weighted-mean ISOVF in tract cingulate gyrus part of cingulum (right)
25712	Weighted-mean ISOVF in tract corticospinal tract (left)
25713	Weighted-mean ISOVF in tract corticospinal tract (right)
25714	Weighted-mean ISOVF in tract forceps major
25715	Weighted-mean ISOVF in tract forceps minor
25716	Weighted-mean ISOVF in tract inferior fronto-occipital fasciculus (left)
25717	Weighted-mean ISOVF in tract inferior fronto-occipital fasciculus (right)
25718	Weighted-mean ISOVF in tract inferior longitudinal fasciculus (left)
25719	Weighted-mean ISOVF in tract inferior longitudinal fasciculus (right)
25721	Weighted-mean ISOVF in tract medial lemniscus (left)
25722	Weighted-mean ISOVF in tract medial lemniscus (right)
25720	Weighted-mean ISOVF in tract middle cerebellar peduncle
25710	Weighted-mean ISOVF in tract parahippocampal part of cingulum (left)
25711	Weighted-mean ISOVF in tract parahippocampal part of cingulum (right)
25723	Weighted-mean ISOVF in tract posterior thalamic radiation (left)
25724	Weighted-mean ISOVF in tract posterior thalamic radiation (right)
25725	Weighted-mean ISOVF in tract superior longitudinal fasciculus (left)
25726	Weighted-mean ISOVF in tract superior longitudinal fasciculus (right)
25727	Weighted-mean ISOVF in tract superior thalamic radiation (left)
25728	Weighted-mean ISOVF in tract superior thalamic radiation (right)
25729	Weighted-mean ISOVF in tract uncinate fasciculus (left)
25730	Weighted-mean ISOVF in tract uncinate fasciculus (right)
25569	Weighted-mean L1 in tract acoustic radiation (left)	2	dwMRI: L1 Probabilistic tractography
25570	Weighted-mean L1 in tract acoustic radiation (right)
25571	Weighted-mean L1 in tract anterior thalamic radiation (left)
25572	Weighted-mean L1 in tract anterior thalamic radiation (right)
25573	Weighted-mean L1 in tract cingulate gyrus part of cingulum (left)
25574	Weighted-mean L1 in tract cingulate gyrus part of cingulum (right)
25577	Weighted-mean L1 in tract corticospinal tract (left)
25578	Weighted-mean L1 in tract corticospinal tract (right)
25579	Weighted-mean L1 in tract forceps major
25580	Weighted-mean L1 in tract forceps minor
25581	Weighted-mean L1 in tract inferior fronto-occipital fasciculus (left)
25582	Weighted-mean L1 in tract inferior fronto-occipital fasciculus (right)
25583	Weighted-mean L1 in tract inferior longitudinal fasciculus (left)
25584	Weighted-mean L1 in tract inferior longitudinal fasciculus (right)
25586	Weighted-mean L1 in tract medial lemniscus (left)
25587	Weighted-mean L1 in tract medial lemniscus (right)
25585	Weighted-mean L1 in tract middle cerebellar peduncle
25575	Weighted-mean L1 in tract parahippocampal part of cingulum (left)
25576	Weighted-mean L1 in tract parahippocampal part of cingulum (right)
25588	Weighted-mean L1 in tract posterior thalamic radiation (left)
25589	Weighted-mean L1 in tract posterior thalamic radiation (right)
25590	Weighted-mean L1 in tract superior longitudinal fasciculus (left)
25591	Weighted-mean L1 in tract superior longitudinal fasciculus (right)
25592	Weighted-mean L1 in tract superior thalamic radiation (left)
25593	Weighted-mean L1 in tract superior thalamic radiation (right)
25594	Weighted-mean L1 in tract uncinate fasciculus (left)
25595	Weighted-mean L1 in tract uncinate fasciculus (right)
25596	Weighted-mean L2 in tract acoustic radiation (left)	2	dwMRI: L2 Probabilistic tractography
25597	Weighted-mean L2 in tract acoustic radiation (right)
25598	Weighted-mean L2 in tract anterior thalamic radiation (left)
25599	Weighted-mean L2 in tract anterior thalamic radiation (right)
25600	Weighted-mean L2 in tract cingulate gyrus part of cingulum (left)
25601	Weighted-mean L2 in tract cingulate gyrus part of cingulum (right)
25604	Weighted-mean L2 in tract corticospinal tract (left)
25605	Weighted-mean L2 in tract corticospinal tract (right)
25606	Weighted-mean L2 in tract forceps major
25607	Weighted-mean L2 in tract forceps minor
25608	Weighted-mean L2 in tract inferior fronto-occipital fasciculus (left)
25609	Weighted-mean L2 in tract inferior fronto-occipital fasciculus (right)
25610	Weighted-mean L2 in tract inferior longitudinal fasciculus (left)
25611	Weighted-mean L2 in tract inferior longitudinal fasciculus (right)
25613	Weighted-mean L2 in tract medial lemniscus (left)
25614	Weighted-mean L2 in tract medial lemniscus (right)
25612	Weighted-mean L2 in tract middle cerebellar peduncle
25602	Weighted-mean L2 in tract parahippocampal part of cingulum (left)
25603	Weighted-mean L2 in tract parahippocampal part of cingulum (right)
25615	Weighted-mean L2 in tract posterior thalamic radiation (left)
25616	Weighted-mean L2 in tract posterior thalamic radiation (right)
25617	Weighted-mean L2 in tract superior longitudinal fasciculus (left)
25618	Weighted-mean L2 in tract superior longitudinal fasciculus (right)
25619	Weighted-mean L2 in tract superior thalamic radiation (left)
25620	Weighted-mean L2 in tract superior thalamic radiation (right)
25621	Weighted-mean L2 in tract uncinate fasciculus (left)
25622	Weighted-mean L2 in tract uncinate fasciculus (right)
25623	Weighted-mean L3 in tract acoustic radiation (left)	2	dwMRI: L3 Probabilistic tractography
25624	Weighted-mean L3 in tract acoustic radiation (right)
25625	Weighted-mean L3 in tract anterior thalamic radiation (left)
25626	Weighted-mean L3 in tract anterior thalamic radiation (right)
25627	Weighted-mean L3 in tract cingulate gyrus part of cingulum (left)
25628	Weighted-mean L3 in tract cingulate gyrus part of cingulum (right)
25631	Weighted-mean L3 in tract corticospinal tract (left)
25632	Weighted-mean L3 in tract corticospinal tract (right)
25633	Weighted-mean L3 in tract forceps major
25634	Weighted-mean L3 in tract forceps minor
25635	Weighted-mean L3 in tract inferior fronto-occipital fasciculus (left)
25636	Weighted-mean L3 in tract inferior fronto-occipital fasciculus (right)
25637	Weighted-mean L3 in tract inferior longitudinal fasciculus (left)
25638	Weighted-mean L3 in tract inferior longitudinal fasciculus (right)
25640	Weighted-mean L3 in tract medial lemniscus (left)
25641	Weighted-mean L3 in tract medial lemniscus (right)
25639	Weighted-mean L3 in tract middle cerebellar peduncle
25629	Weighted-mean L3 in tract parahippocampal part of cingulum (left)
25630	Weighted-mean L3 in tract parahippocampal part of cingulum (right)
25642	Weighted-mean L3 in tract posterior thalamic radiation (left)
25643	Weighted-mean L3 in tract posterior thalamic radiation (right)
25644	Weighted-mean L3 in tract superior longitudinal fasciculus (left)
25645	Weighted-mean L3 in tract superior longitudinal fasciculus (right)
25646	Weighted-mean L3 in tract superior thalamic radiation (left)
25647	Weighted-mean L3 in tract superior thalamic radiation (right)
25648	Weighted-mean L3 in tract uncinate fasciculus (left)
25649	Weighted-mean L3 in tract uncinate fasciculus (right)
25515	Weighted-mean MD in tract acoustic radiation (left)	2	dwMRI: MD Probabilistic tractography
25516	Weighted-mean MD in tract acoustic radiation (right)
25517	Weighted-mean MD in tract anterior thalamic radiation (left)
25518	Weighted-mean MD in tract anterior thalamic radiation (right)
25519	Weighted-mean MD in tract cingulate gyrus part of cingulum (left)
25520	Weighted-mean MD in tract cingulate gyrus part of cingulum (right)
25523	Weighted-mean MD in tract corticospinal tract (left)
25524	Weighted-mean MD in tract corticospinal tract (right)
25525	Weighted-mean MD in tract forceps major
25526	Weighted-mean MD in tract forceps minor
25527	Weighted-mean MD in tract inferior fronto-occipital fasciculus (left)
25528	Weighted-mean MD in tract inferior fronto-occipital fasciculus (right)
25529	Weighted-mean MD in tract inferior longitudinal fasciculus (left)
25530	Weighted-mean MD in tract inferior longitudinal fasciculus (right)
25532	Weighted-mean MD in tract medial lemniscus (left)
25533	Weighted-mean MD in tract medial lemniscus (right)
25531	Weighted-mean MD in tract middle cerebellar peduncle
25521	Weighted-mean MD in tract parahippocampal part of cingulum (left)
25522	Weighted-mean MD in tract parahippocampal part of cingulum (right)
25534	Weighted-mean MD in tract posterior thalamic radiation (left)
25535	Weighted-mean MD in tract posterior thalamic radiation (right)
25536	Weighted-mean MD in tract superior longitudinal fasciculus (left)
25537	Weighted-mean MD in tract superior longitudinal fasciculus (right)
25538	Weighted-mean MD in tract superior thalamic radiation (left)
25539	Weighted-mean MD in tract superior thalamic radiation (right)
25540	Weighted-mean MD in tract uncinate fasciculus (left)
25541	Weighted-mean MD in tract uncinate fasciculus (right)
25542	Weighted-mean MO in tract acoustic radiation (left)	2	dwMRI: MO Probabilistic tractography
25543	Weighted-mean MO in tract acoustic radiation (right)
25544	Weighted-mean MO in tract anterior thalamic radiation (left)
25545	Weighted-mean MO in tract anterior thalamic radiation (right)
25546	Weighted-mean MO in tract cingulate gyrus part of cingulum (left)
25547	Weighted-mean MO in tract cingulate gyrus part of cingulum (right)
25550	Weighted-mean MO in tract corticospinal tract (left)
25551	Weighted-mean MO in tract corticospinal tract (right)
25552	Weighted-mean MO in tract forceps major
25553	Weighted-mean MO in tract forceps minor
25554	Weighted-mean MO in tract inferior fronto-occipital fasciculus (left)
25555	Weighted-mean MO in tract inferior fronto-occipital fasciculus (right)
25556	Weighted-mean MO in tract inferior longitudinal fasciculus (left)
25557	Weighted-mean MO in tract inferior longitudinal fasciculus (right)
25559	Weighted-mean MO in tract medial lemniscus (left)
25560	Weighted-mean MO in tract medial lemniscus (right)
25558	Weighted-mean MO in tract middle cerebellar peduncle
25548	Weighted-mean MO in tract parahippocampal part of cingulum (left)
25549	Weighted-mean MO in tract parahippocampal part of cingulum (right)
25561	Weighted-mean MO in tract posterior thalamic radiation (left)
25562	Weighted-mean MO in tract posterior thalamic radiation (right)
25563	Weighted-mean MO in tract superior longitudinal fasciculus (left)
25564	Weighted-mean MO in tract superior longitudinal fasciculus (right)
25565	Weighted-mean MO in tract superior thalamic radiation (left)
25566	Weighted-mean MO in tract superior thalamic radiation (right)
25567	Weighted-mean MO in tract uncinate fasciculus (left)
25568	Weighted-mean MO in tract uncinate fasciculus (right)
25677	Weighted-mean OD in tract acoustic radiation (left)	2	dwMRI: OD Probabilistic tractography
25678	Weighted-mean OD in tract acoustic radiation (right)
25679	Weighted-mean OD in tract anterior thalamic radiation (left)
25680	Weighted-mean OD in tract anterior thalamic radiation (right)
25681	Weighted-mean OD in tract cingulate gyrus part of cingulum (left)
25682	Weighted-mean OD in tract cingulate gyrus part of cingulum (right)
25685	Weighted-mean OD in tract corticospinal tract (left)
25686	Weighted-mean OD in tract corticospinal tract (right)
25687	Weighted-mean OD in tract forceps major
25688	Weighted-mean OD in tract forceps minor
25689	Weighted-mean OD in tract inferior fronto-occipital fasciculus (left)
25690	Weighted-mean OD in tract inferior fronto-occipital fasciculus (right)
25691	Weighted-mean OD in tract inferior longitudinal fasciculus (left)
25692	Weighted-mean OD in tract inferior longitudinal fasciculus (right)
25694	Weighted-mean OD in tract medial lemniscus (left)
25695	Weighted-mean OD in tract medial lemniscus (right)
25693	Weighted-mean OD in tract middle cerebellar peduncle
25683	Weighted-mean OD in tract parahippocampal part of cingulum (left)
25684	Weighted-mean OD in tract parahippocampal part of cingulum (right)
25696	Weighted-mean OD in tract posterior thalamic radiation (left)
25697	Weighted-mean OD in tract posterior thalamic radiation (right)
25698	Weighted-mean OD in tract superior longitudinal fasciculus (left)
25699	Weighted-mean OD in tract superior longitudinal fasciculus (right)
25700	Weighted-mean OD in tract superior thalamic radiation (left)
25701	Weighted-mean OD in tract superior thalamic radiation (right)
25702	Weighted-mean OD in tract uncinate fasciculus (left)
25703	Weighted-mean OD in tract uncinate fasciculus (right)
31022	Connectome Glasser and Tian Subcortex S1 3T: Streamline Count	2	dwMRI: Structural connectomes, 24 neuroimaging phenotypes
	Connectome Glasser and Tian Subcortex S1 3T: Fibre Bundle Capacity (from SIFT2)
	Connectome Glasser and Tian Subcortex S1 3T: Mean Streamline Length
	Connectome Glasser and Tian Subcortex S1 3T: Mean FA
31023	Connectome Glasser and Tian Subcortex S4 3T: Streamline count
	Connectome Glasser and Tian Subcortex S4 3T: Fibre Bundle Capacity (from SIFT2)
	Connectome Glasser and Tian Subcortex S4 3T: Mean Streamline Length
	Connectome Glasser and Tian Subcortex S4 3T: Mean FA
31024	Connectome Schaefer7n200p and Tian Subcortex S1 3T: Streamline Count
	Connectome Schaefer7n200p and Tian Subcortex S1 3T: Fibre Bundle Capacity (from SIFT2)
	Connectome Schaefer7n200p and Tian Subcortex S1 3T: Mean Streamline Length
	Connectome Schaefer7n200p and Tian Subcortex S1 3T: Mean FA
31025	Connectome Schaefer7n500p and Tian Subcortex S4 3T: Streamline Count
	Connectome Schaefer7n500p and Tian Subcortex S4 3T: Fibre Bundle Capacity (from SIFT2)
	Connectome Schaefer7n500p and Tian Subcortex S4 3T: Mean Streamline Length
	Connectome Schaefer7n500p and Tian Subcortex S4 3T: Mean FA
31020	Connectome aparc a2009s and Tian Subcortex S1 3T: Streamline Count
	Connectome aparc a2009s and Tian Subcortex S1 3T: Fibre Bundle Capacity (from SIFT2)
	Connectome aparc a2009s and Tian Subcortex S1 3T: Mean Streamline Length
	Connectome aparc a2009s and Tian Subcortex S1 3T: Mean FA
31021	Connectome aparc and Tian Subcortex S1 3T: Streamline Count
	Connectome aparc and Tian Subcortex S1 3T: Fibre Bundle Capacity (from SIFT2)
	Connectome aparc and Tian Subcortex S1 3T: Mean Streamline Length
	Connectome aparc and Tian Subcortex S1 3T: Mean FA
			Total dwMRI phenotypes: 42
25750	rfMRI full correlation matrix, dimension 25		rsMRI: Functional connectivities, 21 'good' ICs
25752	rfMRI partial correlation matrix, dimension 25
25751	rfMRI full correlation matrix, dimension 100		rsMRI: Functional connectivities, 55 'good' ICs
25753	rfMRI partial correlation matrix, dimension 100
25754	rfMRI component Amplitudes, dimension 25		rsMRI: Network Amplitudes, 21 'good' ICs
25755	rfMRI component Amplitudes, dimension 100		rsMRI: Network Amplitudes, 55 'good' ICs
31016 + 31019	rfMRI full correlation matrix, Glasser and Tian Subcortex S1 3T	2	rsMRI: Functional connectomes, 12 neuroimaging phenotypes
	rfMRI partial correlation matrix, Glasser and Tian Subcortex S1 3T
31016 + 31019	rfMRI full correlation matrix, Glasser and Tian Subcortex S4 3T
	rfMRI partial correlation matrix, Glasser and Tian Subcortex S4 3T
31018 + 31019	rfMRI full correlation matrix, Schaefer7n200p and Tian Subcortex S1 3T
	rfMRI partial correlation matrix, Schaefer7n200p and Tian Subcortex S1 3T
31018 + 31019	rfMRI full correlation matrix, Schaefer7n500p and Tian Subcortex S4 3T
	rfMRI partial correlation matrix, Schaefer7n500p and Tian Subcortex S4 3T
31014 + 31019	rfMRI full correlation matrix, aparc a2009s and Tian Subcortex S1 3T
	rfMRI partial correlation matrix, aparc a2009s and Tian Subcortex S1 3T
31015 + 31019	rfMRI full correlation matrix, aparc and Tian Subcortex S1 3T
	rfMRI partial correlation matrix, aparc and Tian Subcortex S1 3T		Total rsMRI phenotypes: 18
25756	Scanner lateral (X) brain position	2	Common brain MRI confounds: sMRI, dwMRI, rsMRI
25757	Scanner transverse (Y) brain position
25758	Scanner longitudinal (Z) brain position
25759	Scanner table position
25732	Discrepancy between T1 brain image and standard-space brain template (nonlinearly-aligned)
25731	Discrepancy between T1 brain image and standard-space brain template (linearly-aligned)
25000	Volumetric scaling from T1 head image to standard space
24419	Structural motion
25746	Number of dMRI outlier slices detected and corrected	2	dwMRI confounds
25922	Standard deviation of apparent translation in the Y axis as measured by eddy
25921	Increased search space in eddy current estimation used for dMRI
25737	Discrepancy between dMRI brain image and T1 brain image
24451	Median absolute head motion from dMRI
24454	Median relative head motion from dMRI
24456	Number of slices that Eddy estimated to be outliers in dMRI data
25741	Mean rfMRI head motion, averaged across space and time points	2	rsMRI confounds
25744	Inverted temporal signal-to-noise ratio in artefact-cleaned pre-processed rfMRI
25739	Discrepancy between rfMRI brain image and T1 brain image
25743	Inverted temporal signal-to-noise ratio in pre-processed rfMRI
24430	DVARS Median S from cleaned rfMRI
24433	DVARS Median D from cleaned rfMRI
24439	Median absolute head motion from rfMRI
25734	Inverted signal-to-noise ratio in T1	2	sMRI confounds
26500	T2-FLAIR used (in addition to T1) to run FreeSurfer
25733	Amount of warping applied to non-linearly align T1 brain image to standard-space
			Total brain phenotypes: 81

### Sheet: Table S5
Table S5. Predictive performance of body physiology phenotypes
Modality	Test R2	Test Pearson r	Test MSE	Test MAE	Training R2	Training Pearson r	Training MSE	Training MAE	N Training	N Test	N Features
Body phenotypes stacked (composite body marker)	0.163	0.4	0.835	0.722	0.357	0.62	0.64	0.63	25518	6379	19
Body and brain phenotypes stacked (whole-body marker)	0.218	0.47	0.781	0.698	0.706	0.85	0.29	0.4	25518	6379	100
Body Composition by Impedance	0.124	0.35	0.446	0.528	0.239	0.52	0.39	0.49	23902	5976	32
Bone size, mineral and density by DXA	0.099	0.31	0.458	0.535	0.202	0.48	0.41	0.5	20700	5175	68
Abdominal Composition by MRI	0.082	0.29	0.453	0.533	0.141	0.39	0.42	0.52	19700	4925	17
Body composition by DXA	0.08	0.28	0.471	0.544	0.175	0.45	0.42	0.51	18240	4560	43
Cardiopulmonary	0.079	0.28	0.466	0.539	0.121	0.36	0.45	0.53	16321	4080	7
Musculoskeletal (blood)	0.061	0.25	0.459	0.535	0.132	0.4	0.42	0.51	14607	3652	13
Abdominal Organ Composition by MRI	0.058	0.24	0.461	0.538	0.119	0.37	0.43	0.52	16965	4241	12
Metabolic	0.05	0.23	0.483	0.55	0.117	0.37	0.45	0.53	14496	3624	14
Renal & Hepatic (blood)	0.048	0.22	0.485	0.552	0.103	0.35	0.46	0.54	18404	4601	16
Pulse Wave Analysis	0.045	0.21	0.487	0.552	0.078	0.29	0.47	0.54	19391	4848	18
Hearing	0.043	0.21	0.483	0.55	0.051	0.23	0.48	0.55	24777	6194	2
Carotid Ultrasound	0.03	0.17	0.496	0.558	0.052	0.24	0.48	0.55	23977	5994	12
Heart MRI	0.026	0.16	0.481	0.549	0.048	0.23	0.47	0.54	19765	4941	8
Kidney MRI	0.017	0.13	0.481	0.55	0.037	0.2	0.47	0.54	18761	4690	4
Immune	0.017	0.13	0.502	0.561	0.073	0.35	0.48	0.55	22919	5730	32
Arterial Stiffness	0.016	0.12	0.5	0.56	0.043	0.24	0.49	0.55	20085	5021	4
ECG at rest	0.016	0.13	0.502	0.562	0.039	0.21	0.49	0.56	20717	5179	9
Liver MRI	0.005	0.07	0.494	0.556	0.015	0.13	0.49	0.55	20412	5103	2
Bone densitometry of heel	0.001	0.05	0.512	0.568	0.022	0.18	0.5	0.56	13994	3498	4
r, Pearson r; R2, coefficient of determination; MSE mean squared error; MAE mean absolute error; DXA, dual‑energy X‑ray absorptiometry; MRI, magnetic resonance imaging; ECG, electrocardiogram.

### Sheet: Table S6
Table S6. Bootstrap distributions of model performance metrics for the g-factor derived from ESEM and its prediction from body physiology phenotypes and from stacked models, with corresponding 95% confidence intervals
Modality	Metric	Mean	Median	Std	CI lower	CI upper
Body phenotypes stacked (composite body marker)	R2	0.138	0.138	0.004	0.131	0.146
	r	0.404	0.404	0.005	0.395	0.413
	MSE	0.441	0.441	0.004	0.433	0.449
	MAE	0.518	0.518	0.002	0.514	0.523
Body and brain phenotypes stacked (whole-body marker)	R2	0.183	0.184	0.004	0.176	0.191
	r	0.468	0.468	0.004	0.46	0.477
	MSE	0.418	0.418	0.004	0.41	0.425
	MAE	0.504	0.504	0.002	0.5	0.509
Body Composition by Impedance	r	0.353	0.353	0.005	0.343	0.363
	R2	0.124	0.124	0.003	0.117	0.13
	MSE	0.446	0.446	0.004	0.438	0.454
	MAE	0.528	0.528	0.002	0.523	0.532
Bone size, mineral and density by DXA	r	0.315	0.315	0.005	0.304	0.325
	R2	0.099	0.099	0.003	0.092	0.106
	MSE	0.457	0.457	0.004	0.449	0.466
	MAE	0.535	0.535	0.003	0.53	0.54
Abdominal Composition by MRI	r	0.287	0.287	0.006	0.276	0.297
	R2	0.082	0.082	0.003	0.076	0.088
	MSE	0.453	0.453	0.004	0.444	0.461
	MAE	0.533	0.533	0.003	0.528	0.538
Body composition by DXA	r	0.282	0.282	0.006	0.271	0.294
	R2	0.08	0.08	0.003	0.073	0.086
	MSE	0.471	0.471	0.005	0.462	0.48
	MAE	0.543	0.543	0.003	0.538	0.549
Cardiopulmonary	r	0.281	0.281	0.006	0.269	0.294
	R2	0.079	0.079	0.003	0.072	0.086
	MSE	0.466	0.466	0.005	0.456	0.476
	MAE	0.539	0.539	0.003	0.533	0.545
Musculoskeletal	r	0.248	0.249	0.007	0.235	0.262
	R2	0.061	0.061	0.003	0.055	0.068
	MSE	0.459	0.459	0.005	0.449	0.469
	MAE	0.535	0.535	0.003	0.529	0.541
Abdominal Organ Composition by MRI	r	0.241	0.241	0.006	0.229	0.254
	R2	0.058	0.058	0.003	0.052	0.064
	MSE	0.461	0.461	0.005	0.451	0.47
	MAE	0.537	0.538	0.003	0.532	0.543
Metabolic	r	0.225	0.225	0.007	0.21	0.238
	R2	0.05	0.05	0.003	0.044	0.057
	MSE	0.483	0.483	0.006	0.473	0.494
	MAE	0.55	0.55	0.003	0.544	0.556
Renal & Hepatic	r	0.22	0.22	0.006	0.208	0.232
	R2	0.048	0.048	0.003	0.043	0.053
	MSE	0.485	0.485	0.005	0.476	0.495
	MAE	0.552	0.552	0.003	0.546	0.557
Pulse Wave Analysis	r	0.212	0.212	0.006	0.2	0.224
	R2	0.045	0.045	0.002	0.04	0.05
	MSE	0.487	0.487	0.005	0.478	0.497
	MAE	0.552	0.552	0.003	0.547	0.557
Hearing	r	0.207	0.207	0.006	0.196	0.218
	R2	0.043	0.043	0.002	0.038	0.047
	MSE	0.483	0.483	0.004	0.475	0.491
	MAE	0.55	0.55	0.002	0.545	0.555
Carotid Ultrasound	r	0.173	0.173	0.005	0.162	0.183
	R2	0.03	0.03	0.002	0.026	0.034
	MSE	0.496	0.496	0.004	0.487	0.504
	MAE	0.558	0.558	0.002	0.553	0.563
Heart MRI	r	0.161	0.161	0.006	0.148	0.173
	R2	0.026	0.026	0.002	0.022	0.03
	MSE	0.481	0.481	0.005	0.472	0.49
	MAE	0.549	0.549	0.003	0.544	0.555
Immune	r	0.13	0.13	0.006	0.118	0.141
	R2	0.017	0.017	0.001	0.014	0.02
	MSE	0.502	0.502	0.004	0.494	0.511
	MAE	0.561	0.561	0.003	0.556	0.566
Kidneys MRI	r	0.13	0.13	0.006	0.117	0.142
	R2	0.017	0.017	0.002	0.013	0.02
	MSE	0.481	0.481	0.005	0.472	0.491
	MAE	0.55	0.55	0.003	0.544	0.555
ECG at Rest	r	0.128	0.128	0.006	0.116	0.14
	R2	0.016	0.016	0.002	0.013	0.019
	MSE	0.502	0.502	0.005	0.493	0.512
	MAE	0.562	0.562	0.003	0.557	0.567
Arterial Stiffness	r	0.125	0.125	0.006	0.113	0.137
	R2	0.016	0.016	0.002	0.013	0.019
	MSE	0.5	0.5	0.005	0.49	0.509
	MAE	0.56	0.56	0.003	0.555	0.566
Liver MRI	r	0.073	0.073	0.006	0.06	0.085
	R2	0.005	0.005	0.001	0.003	0.007
	MSE	0.494	0.494	0.005	0.485	0.504
	MAE	0.556	0.556	0.003	0.551	0.561
Bone densitometry of heel	r	0.048	0.048	0.008	0.033	0.063
	R2	0.001	0.001	0.001	-0.001	0.004
	MSE	0.512	0.512	0.006	0.501	0.523
	MAE	0.568	0.568	0.003	0.562	0.575
r, Pearson r; R2, coefficient of determination; MSE mean squared error; MAE mean absolute error; Std, standard deviation; CI, confidence interval; DXA, dual‑energy X‑ray absorptiometry; MRI, magnetic resonance imaging; ECG, electrocardiogram.

### Sheet: Table S7
Table S7. Comparative predictive performance of body and brain phenotypes
A. Comparative predictive performance of the composite body marker versus individual body phenotypes, individual brain phenotypes, unimodal brain markers, a composite brain marker, and a whole-body marker: bootstrap distributions of differences (Δ) in model performance metrics with corresponding 95% confidence intervals
Modality	Metric	Mean	Median	Std	CI lower	CI upper
Brain phenotypes stacked (composite brain marker)	r	0.073	0.073	0.007	0.06	0.086
	R2	0.089	0.089	0.006	0.077	0.1
	MSE	-0.059	-0.059	0.005	-0.07	-0.048
	MAE	-0.03	-0.03	0.003	-0.037	-0.024
Body and brain phenotypes stacked (whole-body marker)	r	0.064	0.064	0.006	0.052	0.076
	R2	0.045	0.045	0.006	0.034	0.056
	MSE	-0.023	-0.023	0.006	-0.034	-0.012
	MAE	-0.014	-0.014	0.003	-0.02	-0.007
Brain dwMRI stacked	r	0.039	0.039	0.007	0.026	0.052
	R2	0.033	0.033	0.007	0.018	0.047
	MSE	-0.029	-0.029	0.006	-0.04	-0.018
	MAE	-0.011	-0.011	0.003	-0.017	-0.004
Brain rsMRI stacked	r	-0.033	-0.033	0.007	-0.047	-0.019
	R2	-0.01	-0.01	0.007	-0.023	0.003
	MSE	-0.01	-0.01	0.006	-0.021	0.002
	MAE	0	0	0.003	-0.006	0.007
Brain sMRI stacked	r	-0.067	-0.067	0.007	-0.081	-0.053
	R2	-0.04	-0.04	0.006	-0.053	-0.028
	MSE	0.01	0.01	0.006	-0.001	0.022
	MAE	0.011	0.011	0.003	0.004	0.018
Bone densitometry of heel	r	-0.356	-0.356	0.009	-0.374	-0.338
	R2	-0.137	-0.137	0.004	-0.145	-0.129
	MSE	0.071	0.071	0.007	0.057	0.085
	MAE	0.05	0.05	0.004	0.042	0.058
Liver MRI	r	-0.331	-0.331	0.008	-0.346	-0.316
	R2	-0.133	-0.134	0.004	-0.142	-0.125
	MSE	0.054	0.054	0.006	0.042	0.066
	MAE	0.038	0.038	0.004	0.03	0.045
BA ex-vivo Area	r	-0.289	-0.289	0.008	-0.304	-0.274
	R2	-0.125	-0.125	0.004	-0.133	-0.117
	MSE	0.054	0.054	0.006	0.042	0.066
	MAE	0.039	0.039	0.003	0.032	0.045
MO Probabilistic	r	-0.288	-0.288	0.008	-0.303	-0.273
	R2	-0.125	-0.125	0.004	-0.133	-0.117
	MSE	0.054	0.054	0.006	0.042	0.066
	MAE	0.039	0.039	0.004	0.032	0.046
Arterial Stiffness	r	-0.279	-0.279	0.008	-0.294	-0.263
	R2	-0.123	-0.123	0.004	-0.131	-0.114
	MSE	0.059	0.059	0.006	0.047	0.072
	MAE	0.042	0.042	0.004	0.035	0.049
21 IC amplitudes	r	-0.276	-0.276	0.007	-0.291	-0.262
	R2	-0.122	-0.122	0.004	-0.131	-0.114
	MSE	0.053	0.053	0.006	0.041	0.065
	MAE	0.038	0.038	0.004	0.031	0.045
ECG at Rest	r	-0.276	-0.276	0.008	-0.291	-0.261
	R2	-0.122	-0.122	0.004	-0.131	-0.114
	MSE	0.062	0.062	0.006	0.05	0.074
	MAE	0.044	0.044	0.004	0.037	0.051
Kidney MRI	r	-0.274	-0.274	0.008	-0.29	-0.259
	R2	-0.122	-0.122	0.004	-0.13	-0.113
	MSE	0.04	0.04	0.006	0.028	0.053
	MAE	0.032	0.032	0.004	0.025	0.039
Immune	r	-0.274	-0.274	0.007	-0.289	-0.26
	R2	-0.122	-0.122	0.004	-0.13	-0.113
	MSE	0.062	0.061	0.006	0.05	0.073
	MAE	0.043	0.043	0.003	0.036	0.05
OD Probabilistic	r	-0.267	-0.268	0.008	-0.282	-0.253
	R2	-0.12	-0.12	0.004	-0.128	-0.111
	MSE	0.052	0.052	0.006	0.04	0.064
	MAE	0.037	0.037	0.004	0.03	0.044
Schaefer7n500p-IV Partial Correlation	r	-0.259	-0.26	0.008	-0.274	-0.245
	R2	-0.118	-0.118	0.004	-0.126	-0.109
	MSE	0.044	0.044	0.006	0.032	0.056
	MAE	0.033	0.033	0.004	0.026	0.04
aparc.a2009s-I Partial Correlation	r	-0.256	-0.256	0.008	-0.271	-0.24
	R2	-0.119	-0.119	0.004	-0.127	-0.111
	MSE	0.046	0.046	0.006	0.034	0.059
	MAE	0.034	0.034	0.004	0.027	0.041
Desikan White Matter Area	r	-0.254	-0.254	0.007	-0.268	-0.239
	R2	-0.116	-0.116	0.004	-0.124	-0.107
	MSE	0.049	0.049	0.006	0.037	0.061
	MAE	0.036	0.036	0.003	0.029	0.043
Schaefer7n200p-I Partial Correlation	r	-0.253	-0.253	0.008	-0.268	-0.238
	R2	-0.117	-0.117	0.004	-0.126	-0.109
	MSE	0.045	0.045	0.006	0.033	0.057
	MAE	0.034	0.034	0.004	0.027	0.041
Desikan-Killiany-Tourville Area	r	-0.251	-0.251	0.008	-0.266	-0.236
	R2	-0.115	-0.115	0.004	-0.124	-0.106
	MSE	0.049	0.048	0.006	0.037	0.061
	MAE	0.036	0.036	0.003	0.029	0.043
Glasser-IV Partial Correlation	r	-0.25	-0.25	0.008	-0.265	-0.235
	R2	-0.115	-0.115	0.005	-0.123	-0.106
	MSE	0.044	0.044	0.006	0.032	0.056
	MAE	0.033	0.033	0.004	0.025	0.04
Heart MRI	r	-0.243	-0.243	0.008	-0.258	-0.228
	R2	-0.113	-0.113	0.005	-0.121	-0.104
	MSE	0.04	0.04	0.006	0.028	0.052
	MAE	0.031	0.031	0.004	0.024	0.038
aparc-I Partial Correlation	r	-0.24	-0.24	0.008	-0.255	-0.225
	R2	-0.115	-0.115	0.004	-0.123	-0.107
	MSE	0.044	0.044	0.006	0.032	0.056
	MAE	0.033	0.033	0.004	0.025	0.04
55 IC amplitudes	r	-0.236	-0.236	0.008	-0.251	-0.221
	R2	-0.11	-0.11	0.004	-0.119	-0.102
	MSE	0.047	0.047	0.006	0.035	0.059
	MAE	0.035	0.035	0.004	0.028	0.042
BA ex-vivo Volume	r	-0.235	-0.235	0.007	-0.25	-0.221
	R2	-0.11	-0.11	0.004	-0.119	-0.101
	MSE	0.046	0.046	0.006	0.034	0.058
	MAE	0.034	0.034	0.004	0.027	0.041
Desikan Pial	r	-0.234	-0.234	0.007	-0.249	-0.219
	R2	-0.11	-0.11	0.004	-0.118	-0.101
	MSE	0.046	0.046	0.006	0.034	0.058
	MAE	0.034	0.034	0.003	0.027	0.041
a2009s Area	r	-0.233	-0.233	0.008	-0.248	-0.219
	R2	-0.11	-0.11	0.004	-0.118	-0.101
	MSE	0.046	0.046	0.006	0.034	0.058
	MAE	0.034	0.034	0.003	0.027	0.041
Carotid Ultrasound	r	-0.231	-0.231	0.007	-0.245	-0.217
	R2	-0.109	-0.109	0.005	-0.117	-0.1
	MSE	0.055	0.055	0.006	0.043	0.067
	MAE	0.039	0.039	0.003	0.033	0.046
FA Probabilistic	r	-0.23	-0.23	0.008	-0.245	-0.215
	R2	-0.108	-0.108	0.005	-0.117	-0.099
	MSE	0.046	0.046	0.006	0.034	0.058
	MAE	0.034	0.034	0.003	0.027	0.04
Glasser-I Partial Correlation	r	-0.222	-0.222	0.008	-0.237	-0.207
	R2	-0.106	-0.106	0.005	-0.115	-0.097
	MSE	0.039	0.039	0.006	0.027	0.051
	MAE	0.031	0.031	0.004	0.024	0.038
BA ex-vivo Mean Thickness	r	-0.219	-0.219	0.008	-0.234	-0.205
	R2	-0.104	-0.104	0.005	-0.113	-0.096
	MSE	0.043	0.043	0.006	0.031	0.056
	MAE	0.032	0.032	0.004	0.025	0.039
Desikan White Matter Volume	r	-0.216	-0.217	0.007	-0.231	-0.201
	R2	-0.103	-0.103	0.005	-0.112	-0.094
	MSE	0.043	0.043	0.006	0.031	0.055
	MAE	0.032	0.032	0.003	0.025	0.039
aparc-I Full Correlation	r	-0.213	-0.213	0.008	-0.227	-0.198
	R2	-0.105	-0.105	0.004	-0.113	-0.096
	MSE	0.039	0.039	0.006	0.027	0.051
	MAE	0.03	0.03	0.004	0.023	0.037
Subcortical volumes (FSL FIRST)	r	-0.212	-0.212	0.007	-0.227	-0.198
	R2	-0.102	-0.102	0.005	-0.11	-0.093
	MSE	0.042	0.042	0.006	0.03	0.054
	MAE	0.031	0.031	0.004	0.024	0.038
Desikan-Killiany-Tourville Volume	r	-0.211	-0.211	0.007	-0.225	-0.197
	R2	-0.101	-0.101	0.005	-0.11	-0.092
	MSE	0.042	0.042	0.006	0.03	0.053
	MAE	0.031	0.031	0.003	0.024	0.038
Whole-brain T2w	r	-0.209	-0.209	0.008	-0.223	-0.194
	R2	-0.1	-0.1	0.005	-0.109	-0.091
	MSE	0.04	0.04	0.006	0.028	0.052
	MAE	0.031	0.031	0.003	0.024	0.038
21 IC Full Correlation	r	-0.202	-0.202	0.007	-0.217	-0.187
	R2	-0.101	-0.101	0.004	-0.11	-0.093
	MSE	0.042	0.042	0.006	0.03	0.054
	MAE	0.032	0.032	0.003	0.025	0.038
ICVF Probabilistic	r	-0.199	-0.199	0.007	-0.214	-0.184
	R2	-0.096	-0.096	0.005	-0.105	-0.087
	MSE	0.04	0.04	0.006	0.028	0.052
	MAE	0.03	0.03	0.003	0.024	0.037
Hearing	r	-0.197	-0.197	0.007	-0.211	-0.183
	R2	-0.096	-0.096	0.005	-0.105	-0.086
	MSE	0.042	0.042	0.006	0.03	0.053
	MAE	0.032	0.032	0.003	0.025	0.038
aparc.a2009s-I Full Correlation	r	-0.192	-0.192	0.007	-0.206	-0.177
	R2	-0.1	-0.1	0.004	-0.108	-0.091
	MSE	0.037	0.037	0.006	0.025	0.049
	MAE	0.029	0.029	0.004	0.022	0.036
Pulse Wave Analysis	r	-0.192	-0.192	0.008	-0.207	-0.177
	R2	-0.094	-0.094	0.005	-0.103	-0.084
	MSE	0.046	0.046	0.006	0.034	0.059
	MAE	0.034	0.034	0.004	0.027	0.041
Desikan-Killiany-Tourville Mean Thickness	r	-0.192	-0.192	0.008	-0.207	-0.177
	R2	-0.093	-0.094	0.005	-0.103	-0.084
	MSE	0.038	0.038	0.006	0.026	0.05
	MAE	0.028	0.028	0.003	0.022	0.035
Desikan White Matter Mean Thickness	r	-0.19	-0.19	0.007	-0.205	-0.176
	R2	-0.093	-0.093	0.005	-0.102	-0.084
	MSE	0.038	0.037	0.006	0.026	0.049
	MAE	0.028	0.028	0.003	0.022	0.035
ISOVF Probabilistic	r	-0.189	-0.189	0.007	-0.203	-0.174
	R2	-0.092	-0.092	0.005	-0.101	-0.083
	MSE	0.038	0.038	0.006	0.026	0.05
	MAE	0.029	0.029	0.004	0.022	0.036
a2009s Volume	r	-0.189	-0.189	0.007	-0.203	-0.174
	R2	-0.093	-0.093	0.005	-0.102	-0.084
	MSE	0.038	0.038	0.006	0.026	0.05
	MAE	0.029	0.029	0.004	0.022	0.036
55 IC Full Correlation	r	-0.189	-0.189	0.008	-0.204	-0.174
	R2	-0.098	-0.098	0.004	-0.106	-0.089
	MSE	0.041	0.041	0.006	0.029	0.053
	MAE	0.031	0.031	0.003	0.024	0.038
Renal & Hepatic	r	-0.184	-0.184	0.008	-0.2	-0.169
	R2	-0.09	-0.09	0.005	-0.1	-0.081
	MSE	0.045	0.044	0.006	0.032	0.057
	MAE	0.034	0.034	0.004	0.026	0.041
21 IC Partial Correlation	r	-0.182	-0.182	0.008	-0.197	-0.168
	R2	-0.095	-0.095	0.004	-0.104	-0.087
	MSE	0.039	0.039	0.006	0.028	0.051
	MAE	0.03	0.03	0.003	0.024	0.037
OD TBSS	r	-0.182	-0.182	0.007	-0.196	-0.168
	R2	-0.089	-0.089	0.005	-0.099	-0.08
	MSE	0.036	0.036	0.006	0.024	0.048
	MAE	0.028	0.028	0.004	0.021	0.035
Metabolic	r	-0.18	-0.18	0.009	-0.197	-0.163
	R2	-0.088	-0.088	0.005	-0.098	-0.078
	MSE	0.043	0.043	0.007	0.029	0.056
	MAE	0.032	0.032	0.004	0.024	0.039
a2009s Mean Thickness	r	-0.176	-0.176	0.007	-0.19	-0.162
	R2	-0.089	-0.089	0.005	-0.097	-0.079
	MSE	0.035	0.035	0.006	0.024	0.047
	MAE	0.027	0.027	0.003	0.02	0.034
L3 Probabilistic	r	-0.172	-0.172	0.007	-0.186	-0.157
	R2	-0.084	-0.084	0.005	-0.094	-0.075
	MSE	0.034	0.034	0.006	0.022	0.046
	MAE	0.027	0.027	0.004	0.02	0.033
L1 Probabilistic	r	-0.168	-0.168	0.008	-0.183	-0.154
	R2	-0.083	-0.083	0.005	-0.093	-0.073
	MSE	0.033	0.033	0.006	0.022	0.045
	MAE	0.026	0.026	0.003	0.02	0.033
L2 Probabilistic	r	-0.168	-0.168	0.008	-0.182	-0.153
	R2	-0.083	-0.083	0.005	-0.092	-0.073
	MSE	0.033	0.033	0.006	0.021	0.045
	MAE	0.026	0.026	0.003	0.019	0.033
55 IC Partial Correlation	r	-0.164	-0.164	0.007	-0.178	-0.15
	R2	-0.093	-0.093	0.004	-0.101	-0.085
	MSE	0.038	0.038	0.006	0.026	0.05
	MAE	0.03	0.03	0.003	0.023	0.037
FA TBSS	r	-0.164	-0.164	0.007	-0.179	-0.15
	R2	-0.081	-0.081	0.005	-0.091	-0.071
	MSE	0.032	0.032	0.006	0.021	0.044
	MAE	0.026	0.026	0.003	0.019	0.033
Abdominal Organ Composition by MRI	r	-0.163	-0.162	0.008	-0.178	-0.147
	R2	-0.08	-0.08	0.005	-0.09	-0.07
	MSE	0.02	0.02	0.006	0.008	0.032
	MAE	0.019	0.019	0.004	0.012	0.026
ICVF TBSS	r	-0.161	-0.161	0.007	-0.175	-0.146
	R2	-0.079	-0.079	0.005	-0.089	-0.07
	MSE	0.031	0.031	0.006	0.019	0.044
	MAE	0.026	0.026	0.003	0.019	0.033
Musculoskeletal	r	-0.156	-0.155	0.008	-0.172	-0.139
	R2	-0.077	-0.077	0.005	-0.087	-0.067
	MSE	0.018	0.018	0.007	0.005	0.031
	MAE	0.017	0.017	0.004	0.009	0.024
L1 TBSS	r	-0.156	-0.156	0.007	-0.17	-0.142
	R2	-0.077	-0.077	0.005	-0.086	-0.067
	MSE	0.03	0.03	0.006	0.019	0.042
	MAE	0.024	0.024	0.003	0.018	0.031
MO TBSS	r	-0.154	-0.154	0.007	-0.168	-0.14
	R2	-0.076	-0.076	0.005	-0.086	-0.066
	MSE	0.03	0.03	0.006	0.018	0.042
	MAE	0.024	0.024	0.003	0.017	0.031
Schaefer7n200p-I Full Correlation	r	-0.153	-0.153	0.008	-0.167	-0.138
	R2	-0.085	-0.085	0.004	-0.093	-0.076
	MSE	0.029	0.029	0.006	0.018	0.041
	MAE	0.024	0.024	0.003	0.017	0.031
MD Probabilistic	r	-0.153	-0.153	0.008	-0.168	-0.139
	R2	-0.076	-0.076	0.005	-0.085	-0.066
	MSE	0.029	0.03	0.006	0.017	0.041
	MAE	0.024	0.024	0.003	0.017	0.031
Desikan Grey/White Matter Contrast	r	-0.152	-0.152	0.007	-0.166	-0.138
	R2	-0.075	-0.075	0.005	-0.085	-0.066
	MSE	0.029	0.029	0.006	0.017	0.04
	MAE	0.023	0.023	0.003	0.017	0.03
ISOVF TBSS	r	-0.149	-0.149	0.007	-0.163	-0.134
	R2	-0.073	-0.073	0.005	-0.083	-0.063
	MSE	0.028	0.028	0.006	0.017	0.04
	MAE	0.024	0.024	0.003	0.017	0.031
Subcortical Volumetric Subsegmentation	r	-0.143	-0.143	0.007	-0.156	-0.129
	R2	-0.071	-0.071	0.005	-0.08	-0.061
	MSE	0.026	0.026	0.006	0.015	0.038
	MAE	0.021	0.021	0.003	0.014	0.028
L3 TBSS	r	-0.143	-0.143	0.007	-0.157	-0.129
	R2	-0.071	-0.071	0.005	-0.08	-0.061
	MSE	0.027	0.027	0.006	0.015	0.039
	MAE	0.023	0.023	0.003	0.016	0.03
Whole-brain T1w	r	-0.141	-0.141	0.007	-0.155	-0.127
	R2	-0.069	-0.069	0.005	-0.079	-0.06
	MSE	0.026	0.026	0.006	0.014	0.038
	MAE	0.022	0.022	0.003	0.015	0.029
MD TBSS	r	-0.136	-0.136	0.007	-0.151	-0.122
	R2	-0.067	-0.067	0.005	-0.077	-0.057
	MSE	0.025	0.025	0.006	0.014	0.037
	MAE	0.022	0.022	0.003	0.015	0.028
L2 TBSS	r	-0.13	-0.129	0.007	-0.144	-0.115
	R2	-0.063	-0.063	0.005	-0.073	-0.053
	MSE	0.023	0.023	0.006	0.011	0.035
	MAE	0.02	0.02	0.003	0.013	0.027
Cardiopulmonary	r	-0.123	-0.123	0.008	-0.138	-0.107
	R2	-0.059	-0.059	0.005	-0.07	-0.049
	MSE	0.026	0.026	0.006	0.013	0.038
	MAE	0.021	0.021	0.004	0.014	0.028
Body composition by DXA	r	-0.122	-0.122	0.008	-0.137	-0.107
	R2	-0.059	-0.059	0.005	-0.069	-0.049
	MSE	0.03	0.03	0.006	0.018	0.042
	MAE	0.025	0.025	0.004	0.018	0.032
Abdominal Composition by MRI	r	-0.117	-0.117	0.007	-0.132	-0.103
	R2	-0.056	-0.056	0.005	-0.066	-0.047
	MSE	0.012	0.012	0.006	0.001	0.024
	MAE	0.014	0.014	0.004	0.008	0.021
Regional grey matter volumes (FSL FAST)	r	-0.109	-0.109	0.007	-0.124	-0.095
	R2	-0.052	-0.052	0.005	-0.062	-0.042
	MSE	0.017	0.017	0.006	0.005	0.029
	MAE	0.016	0.016	0.003	0.009	0.023
Bone size, mineral and density by DXA	r	-0.09	-0.09	0.007	-0.104	-0.075
	R2	-0.04	-0.04	0.005	-0.05	-0.029
	MSE	0.017	0.017	0.006	0.005	0.029
	MAE	0.017	0.017	0.004	0.01	0.024
ASEG Mean Intensity	r	-0.09	-0.09	0.007	-0.103	-0.076
	R2	-0.04	-0.04	0.005	-0.05	-0.029
	MSE	0.011	0.011	0.006	-0.001	0.022
	MAE	0.012	0.012	0.003	0.006	0.019
ASEG Volume	r	-0.087	-0.087	0.007	-0.101	-0.074
	R2	-0.038	-0.038	0.005	-0.048	-0.028
	MSE	0.01	0.01	0.006	-0.002	0.021
	MAE	0.012	0.012	0.003	0.005	0.018
Glasser-I Full Correlation	r	-0.073	-0.073	0.007	-0.087	-0.059
	R2	-0.029	-0.029	0.005	-0.039	-0.018
	MSE	0.001	0.001	0.006	-0.011	0.013
	MAE	0.007	0.007	0.003	0	0.013
Glasser-IV Full Correlation	r	-0.072	-0.072	0.007	-0.086	-0.059
	R2	-0.029	-0.029	0.005	-0.039	-0.019
	MSE	0.001	0.001	0.006	-0.01	0.013
	MAE	0.007	0.007	0.003	0.001	0.014
Schaefer7n500p-IV Full Correlation	r	-0.067	-0.067	0.007	-0.081	-0.053
	R2	-0.025	-0.025	0.005	-0.036	-0.015
	MSE	-0.002	-0.002	0.006	-0.014	0.009
	MAE	0.005	0.005	0.003	-0.002	0.012
Body Composition by Impedance	r	-0.051	-0.051	0.007	-0.065	-0.037
	R2	-0.015	-0.015	0.005	-0.025	-0.004
	MSE	0.005	0.005	0.006	-0.006	0.016
	MAE	0.01	0.01	0.003	0.003	0.016
aparc-I FA	r	-0.038	-0.038	0.007	-0.051	-0.024
	R2	-0.007	-0.007	0.005	-0.017	0.003
	MSE	-0.009	-0.009	0.006	-0.02	0.002
	MAE	0.001	0.001	0.003	-0.005	0.008
aparc-I Length	r	-0.036	-0.036	0.007	-0.05	-0.022
	R2	-0.008	-0.008	0.005	-0.018	0.002
	MSE	-0.009	-0.009	0.006	-0.02	0.002
	MAE	0	0	0.003	-0.007	0.007
aparc-I SIFT2 Fibre Bundle Capacity	r	-0.034	-0.034	0.007	-0.049	-0.02
	R2	-0.005	-0.006	0.005	-0.016	0.005
	MSE	-0.01	-0.01	0.006	-0.021	0.001
	MAE	0	0	0.003	-0.007	0.007
aparc-I Streamline Count	r	-0.033	-0.033	0.007	-0.047	-0.019
	R2	-0.005	-0.005	0.005	-0.015	0.005
	MSE	-0.01	-0.01	0.006	-0.022	0.001
	MAE	0	0	0.003	-0.007	0.007
Schaefer7n200p-I Length	r	-0.027	-0.027	0.007	-0.041	-0.013
	R2	0.001	0.001	0.005	-0.01	0.011
	MSE	-0.013	-0.013	0.006	-0.024	-0.002
	MAE	-0.002	-0.002	0.003	-0.008	0.005
Glasser-I Length	r	-0.026	-0.026	0.007	-0.04	-0.012
	R2	0.002	0.002	0.005	-0.009	0.013
	MSE	-0.014	-0.014	0.006	-0.025	-0.003
	MAE	-0.002	-0.002	0.003	-0.009	0.005
Schaefer7n200p-I FA	r	-0.025	-0.025	0.007	-0.039	-0.011
	R2	0.003	0.003	0.005	-0.008	0.014
	MSE	-0.014	-0.014	0.006	-0.026	-0.003
	MAE	-0.002	-0.002	0.003	-0.009	0.005
aparc.a2009s-I Length	r	-0.024	-0.024	0.007	-0.038	-0.01
	R2	0.002	0.002	0.005	-0.008	0.013
	MSE	-0.014	-0.014	0.006	-0.025	-0.003
	MAE	-0.002	-0.002	0.003	-0.009	0.004
aparc.a2009s-I SIFT2 Fibre Bundle Capacity	r	-0.023	-0.023	0.007	-0.036	-0.009
	R2	0.004	0.004	0.005	-0.007	0.014
	MSE	-0.015	-0.015	0.006	-0.026	-0.004
	MAE	-0.003	-0.003	0.003	-0.01	0.004
aparc.a2009s-I FA	r	-0.022	-0.022	0.007	-0.035	-0.008
	R2	0.005	0.005	0.005	-0.005	0.015
	MSE	-0.015	-0.015	0.006	-0.026	-0.004
	MAE	-0.003	-0.003	0.003	-0.009	0.004
Schaefer7n200p-I SIFT2 Fibre Bundle Capacity	r	-0.02	-0.02	0.007	-0.034	-0.006
	R2	0.006	0.006	0.005	-0.004	0.017
	MSE	-0.016	-0.016	0.006	-0.027	-0.005
	MAE	-0.004	-0.004	0.003	-0.01	0.003
Schaefer7n200p-I Streamline Count	r	-0.019	-0.019	0.007	-0.033	-0.005
	R2	0.007	0.007	0.005	-0.004	0.017
	MSE	-0.016	-0.016	0.006	-0.027	-0.005
	MAE	-0.004	-0.004	0.003	-0.01	0.003
aparc.a2009s-I Streamline Count	r	-0.018	-0.018	0.007	-0.032	-0.005
	R2	0.006	0.006	0.005	-0.004	0.016
	MSE	-0.016	-0.016	0.006	-0.027	-0.005
	MAE	-0.003	-0.003	0.003	-0.01	0.003
Glasser-I SIFT2 Fibre Bundle Capacity	r	-0.017	-0.017	0.007	-0.031	-0.003
	R2	0.009	0.008	0.005	-0.002	0.019
	MSE	-0.017	-0.017	0.006	-0.028	-0.006
	MAE	-0.005	-0.005	0.003	-0.011	0.002
Glasser-I Streamline Count	r	-0.016	-0.016	0.007	-0.03	-0.002
	R2	0.009	0.009	0.005	-0.001	0.02
	MSE	-0.017	-0.017	0.006	-0.028	-0.007
	MAE	-0.004	-0.004	0.003	-0.011	0.002
Glasser-I FA	r	-0.016	-0.016	0.007	-0.03	-0.002
	R2	0.01	0.01	0.005	-0.001	0.021
	MSE	-0.018	-0.018	0.006	-0.029	-0.007
	MAE	-0.004	-0.004	0.003	-0.011	0.002
Glasser-IV FA	r	-0.013	-0.013	0.007	-0.027	0
	R2	0.012	0.012	0.005	0.001	0.023
	MSE	-0.019	-0.019	0.006	-0.03	-0.008
	MAE	-0.005	-0.005	0.003	-0.011	0.002
Glasser-IV Length	r	-0.003	-0.003	0.007	-0.017	0.011
	R2	0.022	0.022	0.006	0.011	0.033
	MSE	-0.024	-0.024	0.006	-0.035	-0.013
	MAE	-0.008	-0.008	0.003	-0.015	-0.002
Schaefer7n500p-IV Length	r	0.011	0.011	0.007	-0.003	0.024
	R2	0.033	0.033	0.006	0.022	0.045
	MSE	-0.029	-0.029	0.006	-0.04	-0.019
	MAE	-0.011	-0.011	0.003	-0.018	-0.004
Glasser-IV SIFT2 Fibre Bundle Capacity	r	0.012	0.012	0.007	-0.001	0.026
	R2	0.035	0.035	0.006	0.023	0.047
	MSE	-0.03	-0.03	0.006	-0.041	-0.019
	MAE	-0.012	-0.012	0.003	-0.018	-0.005
Glasser-IV Streamline Count	r	0.016	0.016	0.007	0.003	0.03
	R2	0.038	0.038	0.006	0.027	0.05
	MSE	-0.032	-0.032	0.006	-0.043	-0.021
	MAE	-0.013	-0.013	0.003	-0.02	-0.007
Schaefer7n500p-IV FA	r	0.02	0.02	0.007	0.007	0.033
	R2	0.041	0.041	0.006	0.03	0.053
	MSE	-0.033	-0.034	0.006	-0.044	-0.022
	MAE	-0.013	-0.013	0.003	-0.02	-0.007
Schaefer7n500p-IV SIFT2 Fibre Bundle Capacity	r	0.025	0.025	0.007	0.011	0.038
	R2	0.045	0.045	0.006	0.033	0.057
	MSE	-0.035	-0.035	0.006	-0.046	-0.024
	MAE	-0.015	-0.015	0.003	-0.021	-0.008
Schaefer7n500p-IV Streamline Count	r	0.027	0.027	0.007	0.013	0.04
	R2	0.047	0.047	0.006	0.035	0.059
	MSE	-0.036	-0.036	0.006	-0.047	-0.025
	MAE	-0.016	-0.016	0.003	-0.022	-0.009
B. Comparative predictive performance of the top-performing body phenotype (body composition by impedance) versus other body phenotypes: bootstrap distributions of differences (Δ) in model performance metrics with corresponding 95% confidence intervals
Bone densitometry of heel	r	-0.305	-0.305	0.009	-0.323	-0.287
	R2	-0.122	-0.122	0.004	-0.129	-0.115
	MSE	0.066	0.066	0.007	0.052	0.08
	MAE	0.041	0.041	0.004	0.033	0.049
Liver MRI	r	-0.28	-0.28	0.008	-0.296	-0.264
	R2	-0.119	-0.119	0.004	-0.125	-0.112
	MSE	0.048	0.048	0.006	0.036	0.06
	MAE	0.028	0.028	0.004	0.021	0.035
Arterial Stiffness	r	-0.227	-0.227	0.008	-0.243	-0.212
	R2	-0.108	-0.108	0.004	-0.115	-0.101
	MSE	0.054	0.054	0.006	0.041	0.066
	MAE	0.033	0.033	0.004	0.026	0.04
ECG at Rest	r	-0.225	-0.225	0.008	-0.24	-0.209
	R2	-0.107	-0.107	0.004	-0.114	-0.1
	MSE	0.056	0.056	0.006	0.044	0.068
	MAE	0.034	0.034	0.004	0.027	0.041
Kidney MRI	r	-0.223	-0.223	0.008	-0.239	-0.207
	R2	-0.107	-0.107	0.004	-0.114	-0.1
	MSE	0.035	0.035	0.006	0.023	0.047
	MAE	0.022	0.022	0.004	0.015	0.029
Immune	r	-0.223	-0.223	0.008	-0.238	-0.208
	R2	-0.107	-0.107	0.004	-0.114	-0.1
	MSE	0.056	0.056	0.006	0.044	0.068
	MAE	0.034	0.034	0.003	0.027	0.04
Heart MRI	r	-0.192	-0.192	0.008	-0.208	-0.176
	R2	-0.098	-0.098	0.004	-0.105	-0.09
	MSE	0.035	0.035	0.006	0.023	0.047
	MAE	0.021	0.021	0.004	0.014	0.028
Carotid Ultrasound	r	-0.18	-0.18	0.007	-0.195	-0.165
	R2	-0.094	-0.094	0.004	-0.101	-0.086
	MSE	0.05	0.05	0.006	0.038	0.061
	MAE	0.03	0.03	0.003	0.023	0.037
Hearing	r	-0.146	-0.146	0.008	-0.161	-0.13
	R2	-0.081	-0.081	0.004	-0.089	-0.073
	MSE	0.037	0.037	0.006	0.025	0.048
	MAE	0.022	0.022	0.003	0.015	0.029
Pulse Wave Analysis	r	-0.141	-0.141	0.008	-0.157	-0.125
	R2	-0.079	-0.079	0.004	-0.087	-0.071
	MSE	0.041	0.041	0.006	0.029	0.054
	MAE	0.024	0.024	0.004	0.018	0.032
Renal & Hepatic	r	-0.133	-0.133	0.008	-0.149	-0.117
	R2	-0.075	-0.075	0.004	-0.084	-0.067
	MSE	0.039	0.039	0.006	0.027	0.052
	MAE	0.024	0.024	0.004	0.017	0.031
Metabolic	r	-0.128	-0.128	0.009	-0.146	-0.111
	R2	-0.073	-0.073	0.005	-0.082	-0.064
	MSE	0.037	0.037	0.007	0.023	0.051
	MAE	0.022	0.022	0.004	0.014	0.03
Abdominal Organ Composition by MRI	r	-0.111	-0.111	0.008	-0.128	-0.095
	R2	-0.065	-0.065	0.005	-0.074	-0.056
	MSE	0.015	0.015	0.006	0.003	0.027
	MAE	0.01	0.01	0.004	0.002	0.017
Musculoskeletal	r	-0.104	-0.104	0.009	-0.121	-0.087
	R2	-0.062	-0.062	0.005	-0.071	-0.053
	MSE	0.013	0.013	0.007	0	0.026
	MAE	0.007	0.007	0.004	0	0.015
Cardiopulmonary	r	-0.071	-0.071	0.008	-0.087	-0.055
	R2	-0.044	-0.044	0.005	-0.054	-0.035
	MSE	0.02	0.02	0.006	0.008	0.033
	MAE	0.011	0.011	0.004	0.004	0.019
Body composition by DXA	r	-0.07	-0.07	0.008	-0.086	-0.055
	R2	-0.044	-0.044	0.005	-0.053	-0.035
	MSE	0.025	0.025	0.006	0.013	0.037
	MAE	0.016	0.016	0.004	0.009	0.023
Abdominal Composition by MRI	r	-0.066	-0.066	0.008	-0.081	-0.052
	R2	-0.042	-0.042	0.005	-0.051	-0.033
	MSE	0.007	0.007	0.006	-0.005	0.018
	MAE	0.005	0.005	0.004	-0.002	0.012
Bone size, mineral and density by DXA	r	-0.038	-0.038	0.008	-0.053	-0.024
	R2	-0.025	-0.025	0.005	-0.034	-0.015
	MSE	0.011	0.011	0.006	0	0.023
	MAE	0.007	0.007	0.003	0.001	0.014
C. Comparative predictive performance of the top-performing brain phenotype (Schaefer7n500p-IV streamline count) versus individual body phenotypes, individual brain phenotypes, unimodal brain markers, composite body and brain markers, and a whole-body marker: bootstrap distributions of differences (Δ) in model performance metrics with corresponding 95% confidence intervals
Modality	Metric	Mean	Median	Std	CI lower	CI upper
Brain phenotypes stacked (composite brain marker)	r	0.046	0.046	0.007	0.032	0.06
	R2	0.042	0.041	0.006	0.029	0.054
	MSE	-0.022	-0.022	0.005	-0.033	-0.012
	MAE	-0.014	-0.014	0.003	-0.021	-0.008
Body and brain phenotypes stacked (whole-body marker)	r	0.037	0.037	0.007	0.024	0.05
	R2	-0.002	-0.002	0.006	-0.014	0.01
	MSE	0.013	0.013	0.006	0.002	0.024
	MAE	0.002	0.002	0.003	-0.005	0.008
Brain dwMRI Stacked	r	0.012	0.012	0.007	-0.002	0.026
	R2	-0.015	-0.015	0.008	-0.03	0.001
	MSE	0.007	0.007	0.005	-0.004	0.018
	MAE	0.005	0.005	0.003	-0.001	0.012
Body Stacked	r	-0.027	-0.027	0.007	-0.04	-0.013
	R2	-0.047	-0.047	0.006	-0.059	-0.035
	MSE	0.036	0.036	0.006	0.025	0.047
	MAE	0.016	0.016	0.003	0.009	0.022
Brain rsMRI Stacked	r	-0.06	-0.061	0.008	-0.075	-0.046
	R2	-0.057	-0.057	0.007	-0.071	-0.044
	MSE	0.027	0.027	0.006	0.016	0.038
	MAE	0.016	0.016	0.004	0.01	0.023
Brain sMRI Stacked	r	-0.094	-0.094	0.007	-0.109	-0.08
	R2	-0.087	-0.088	0.007	-0.101	-0.074
	MSE	0.047	0.046	0.006	0.035	0.058
	MAE	0.027	0.027	0.003	0.02	0.034
Bone densitometry of heel	r	-0.383	-0.383	0.009	-0.401	-0.365
	R2	-0.184	-0.184	0.005	-0.193	-0.175
	MSE	0.108	0.107	0.007	0.094	0.121
	MAE	0.066	0.066	0.004	0.058	0.074
Liver MRI	r	-0.358	-0.358	0.008	-0.374	-0.342
	R2	-0.181	-0.181	0.005	-0.19	-0.171
	MSE	0.09	0.09	0.006	0.078	0.102
	MAE	0.053	0.053	0.004	0.046	0.061
BA ex-vivo Area	r	-0.316	-0.316	0.008	-0.331	-0.3
	R2	-0.173	-0.173	0.005	-0.181	-0.163
	MSE	0.09	0.09	0.006	0.079	0.102
	MAE	0.054	0.054	0.004	0.048	0.061
MO Probabilistic	r	-0.315	-0.315	0.008	-0.33	-0.3
	R2	-0.172	-0.172	0.005	-0.181	-0.163
	MSE	0.091	0.091	0.006	0.079	0.102
	MAE	0.055	0.055	0.004	0.048	0.062
Arterial Stiffness	r	-0.306	-0.306	0.008	-0.321	-0.29
	R2	-0.17	-0.17	0.005	-0.179	-0.16
	MSE	0.095	0.095	0.006	0.083	0.108
	MAE	0.058	0.058	0.004	0.051	0.065
21 IC amplitudes	r	-0.303	-0.304	0.008	-0.319	-0.288
	R2	-0.169	-0.169	0.005	-0.179	-0.16
	MSE	0.089	0.089	0.006	0.078	0.101
	MAE	0.054	0.054	0.004	0.047	0.061
ECG at Rest	r	-0.303	-0.303	0.008	-0.319	-0.287
	R2	-0.169	-0.169	0.005	-0.178	-0.16
	MSE	0.098	0.098	0.006	0.086	0.11
	MAE	0.059	0.059	0.004	0.052	0.067
Kidney MRI	r	-0.301	-0.301	0.008	-0.317	-0.285
	R2	-0.169	-0.169	0.005	-0.178	-0.159
	MSE	0.077	0.077	0.006	0.065	0.089
	MAE	0.048	0.047	0.004	0.04	0.055
Immune	r	-0.301	-0.301	0.008	-0.316	-0.286
	R2	-0.169	-0.169	0.005	-0.178	-0.159
	MSE	0.098	0.098	0.006	0.086	0.109
	MAE	0.059	0.059	0.003	0.052	0.066
OD Probabilistic	r	-0.295	-0.295	0.008	-0.31	-0.279
	R2	-0.167	-0.167	0.005	-0.177	-0.157
	MSE	0.088	0.088	0.006	0.076	0.099
	MAE	0.053	0.053	0.004	0.046	0.06
Schaefer7n500p-IV Partial Correlation	r	-0.287	-0.287	0.008	-0.302	-0.271
	R2	-0.165	-0.165	0.005	-0.175	-0.155
	MSE	0.08	0.08	0.006	0.068	0.092
	MAE	0.049	0.049	0.004	0.041	0.056
aparc.a2009s-I Partial Correlation	r	-0.283	-0.283	0.008	-0.299	-0.267
	R2	-0.166	-0.166	0.005	-0.175	-0.157
	MSE	0.083	0.083	0.006	0.071	0.095
	MAE	0.05	0.05	0.004	0.043	0.057
Desikan White Matter Area	r	-0.281	-0.281	0.008	-0.296	-0.266
	R2	-0.163	-0.163	0.005	-0.173	-0.153
	MSE	0.085	0.085	0.006	0.074	0.097
	MAE	0.052	0.052	0.004	0.045	0.059
Schaefer7n200p-I Partial Correlation	r	-0.28	-0.28	0.008	-0.296	-0.264
	R2	-0.164	-0.164	0.005	-0.174	-0.155
	MSE	0.082	0.082	0.006	0.069	0.094
	MAE	0.049	0.049	0.004	0.042	0.057
Desikan-Killiany-Tourville Area	r	-0.278	-0.278	0.008	-0.293	-0.263
	R2	-0.162	-0.162	0.005	-0.172	-0.152
	MSE	0.085	0.085	0.006	0.073	0.097
	MAE	0.052	0.052	0.004	0.045	0.058
Glasser-IV Partial Correlation	r	-0.277	-0.277	0.008	-0.292	-0.261
	R2	-0.162	-0.162	0.005	-0.171	-0.152
	MSE	0.08	0.08	0.006	0.068	0.092
	MAE	0.048	0.048	0.004	0.041	0.055
Heart MRI	r	-0.27	-0.27	0.008	-0.286	-0.254
	R2	-0.16	-0.16	0.005	-0.169	-0.15
	MSE	0.077	0.077	0.006	0.065	0.089
	MAE	0.047	0.047	0.004	0.04	0.054
aparc-I Partial Correlation	r	-0.267	-0.267	0.008	-0.282	-0.251
	R2	-0.162	-0.162	0.005	-0.171	-0.153
	MSE	0.08	0.081	0.006	0.068	0.092
	MAE	0.048	0.048	0.004	0.041	0.055
55 IC amplitudes	r	-0.263	-0.263	0.008	-0.279	-0.247
	R2	-0.157	-0.157	0.005	-0.167	-0.148
	MSE	0.083	0.083	0.006	0.071	0.095
	MAE	0.051	0.051	0.004	0.044	0.058
BA ex-vivo Volume	r	-0.262	-0.262	0.008	-0.277	-0.247
	R2	-0.157	-0.157	0.005	-0.167	-0.147
	MSE	0.082	0.082	0.006	0.071	0.094
	MAE	0.05	0.05	0.004	0.043	0.057
Desikan Pial	r	-0.261	-0.261	0.008	-0.277	-0.246
	R2	-0.157	-0.157	0.005	-0.167	-0.147
	MSE	0.082	0.082	0.006	0.07	0.093
	MAE	0.05	0.05	0.004	0.043	0.057
a2009s Area	r	-0.26	-0.26	0.008	-0.275	-0.245
	R2	-0.157	-0.157	0.005	-0.166	-0.147
	MSE	0.082	0.082	0.006	0.071	0.094
	MAE	0.05	0.05	0.004	0.043	0.057
Carotid Ultrasound	r	-0.258	-0.258	0.007	-0.272	-0.244
	R2	-0.156	-0.156	0.005	-0.165	-0.146
	MSE	0.091	0.091	0.006	0.08	0.103
	MAE	0.055	0.055	0.003	0.048	0.062
FA Probabilistic	r	-0.257	-0.257	0.008	-0.272	-0.242
	R2	-0.155	-0.155	0.005	-0.165	-0.145
	MSE	0.082	0.082	0.006	0.071	0.094
	MAE	0.049	0.049	0.004	0.042	0.057
Glasser-I Partial Correlation	r	-0.249	-0.249	0.008	-0.264	-0.234
	R2	-0.153	-0.153	0.005	-0.163	-0.143
	MSE	0.076	0.076	0.006	0.064	0.088
	MAE	0.046	0.046	0.004	0.039	0.053
BA ex-vivo Mean Thickness	r	-0.246	-0.246	0.008	-0.262	-0.231
	R2	-0.152	-0.152	0.005	-0.161	-0.142
	MSE	0.08	0.08	0.006	0.068	0.091
	MAE	0.048	0.048	0.004	0.041	0.055
Desikan White Matter Volume	r	-0.243	-0.244	0.008	-0.259	-0.228
	R2	-0.15	-0.151	0.005	-0.16	-0.141
	MSE	0.079	0.079	0.006	0.068	0.09
	MAE	0.048	0.048	0.003	0.041	0.055
aparc-I Full Correlation	r	-0.24	-0.24	0.008	-0.255	-0.224
	R2	-0.152	-0.152	0.005	-0.161	-0.142
	MSE	0.075	0.075	0.006	0.064	0.087
	MAE	0.046	0.046	0.004	0.039	0.053
Subcortical volumes (FSL FIRST)	r	-0.239	-0.239	0.008	-0.255	-0.224
	R2	-0.149	-0.149	0.005	-0.158	-0.139
	MSE	0.078	0.078	0.006	0.067	0.09
	MAE	0.047	0.047	0.004	0.04	0.054
Desikan-Killiany-Tourville Volume	r	-0.238	-0.238	0.008	-0.253	-0.223
	R2	-0.148	-0.148	0.005	-0.158	-0.138
	MSE	0.078	0.078	0.006	0.067	0.09
	MAE	0.047	0.047	0.004	0.04	0.054
Whole-brain T2w	r	-0.236	-0.236	0.008	-0.251	-0.221
	R2	-0.148	-0.148	0.005	-0.158	-0.138
	MSE	0.076	0.076	0.006	0.065	0.088
	MAE	0.047	0.047	0.004	0.04	0.054
21 IC Full Correlation	r	-0.229	-0.229	0.008	-0.244	-0.214
	R2	-0.148	-0.148	0.005	-0.158	-0.139
	MSE	0.079	0.079	0.006	0.067	0.09
	MAE	0.048	0.048	0.004	0.04	0.054
ICVF Probabilistic	r	-0.226	-0.226	0.008	-0.241	-0.211
	R2	-0.144	-0.144	0.005	-0.154	-0.134
	MSE	0.076	0.076	0.006	0.065	0.088
	MAE	0.046	0.046	0.004	0.039	0.053
Hearing	r	-0.224	-0.224	0.008	-0.239	-0.209
	R2	-0.143	-0.143	0.005	-0.153	-0.133
	MSE	0.078	0.078	0.006	0.067	0.089
	MAE	0.048	0.047	0.003	0.041	0.054
aparc.a2009s-I Full Correlation	r	-0.219	-0.219	0.008	-0.234	-0.203
	R2	-0.147	-0.147	0.005	-0.156	-0.137
	MSE	0.073	0.073	0.006	0.061	0.085
	MAE	0.044	0.044	0.004	0.037	0.051
Desikan-Killiany-Tourville Mean Thickness	r	-0.219	-0.219	0.008	-0.234	-0.204
	R2	-0.141	-0.141	0.005	-0.151	-0.131
	MSE	0.074	0.074	0.006	0.063	0.086
	MAE	0.044	0.044	0.004	0.037	0.051
Pulse Wave Analysis	r	-0.219	-0.219	0.008	-0.234	-0.204
	R2	-0.141	-0.141	0.005	-0.151	-0.13
	MSE	0.083	0.083	0.006	0.071	0.095
	MAE	0.05	0.05	0.004	0.043	0.057
Desikan White Matter Mean Thickness	r	-0.217	-0.218	0.008	-0.233	-0.203
	R2	-0.14	-0.14	0.005	-0.15	-0.13
	MSE	0.074	0.074	0.006	0.062	0.085
	MAE	0.044	0.044	0.004	0.037	0.051
55 IC Full Correlation	r	-0.216	-0.216	0.008	-0.231	-0.201
	R2	-0.145	-0.145	0.005	-0.155	-0.136
	MSE	0.077	0.077	0.006	0.065	0.089
	MAE	0.047	0.047	0.004	0.04	0.054
ISOVF Probabilistic	r	-0.216	-0.216	0.008	-0.23	-0.201
	R2	-0.139	-0.139	0.005	-0.149	-0.129
	MSE	0.074	0.074	0.006	0.063	0.086
	MAE	0.045	0.045	0.004	0.038	0.052
a2009s Volume	r	-0.216	-0.216	0.008	-0.231	-0.201
	R2	-0.14	-0.14	0.005	-0.15	-0.13
	MSE	0.074	0.074	0.006	0.063	0.085
	MAE	0.045	0.045	0.004	0.038	0.052
Renal & Hepatic	r	-0.211	-0.211	0.008	-0.227	-0.196
	R2	-0.137	-0.137	0.005	-0.148	-0.127
	MSE	0.081	0.081	0.006	0.069	0.093
	MAE	0.049	0.049	0.004	0.042	0.057
OD TBSS	r	-0.209	-0.209	0.008	-0.224	-0.194
	R2	-0.136	-0.136	0.005	-0.147	-0.126
	MSE	0.073	0.073	0.006	0.061	0.084
	MAE	0.044	0.044	0.004	0.036	0.051
21 IC Partial Correlation	r	-0.209	-0.209	0.008	-0.224	-0.194
	R2	-0.142	-0.142	0.005	-0.152	-0.133
	MSE	0.076	0.076	0.006	0.064	0.087
	MAE	0.046	0.046	0.004	0.039	0.053
Metabolic	r	-0.207	-0.207	0.009	-0.224	-0.19
	R2	-0.135	-0.135	0.005	-0.146	-0.124
	MSE	0.079	0.079	0.007	0.066	0.092
	MAE	0.047	0.047	0.004	0.04	0.055
a2009s Mean Thickness	r	-0.203	-0.203	0.008	-0.218	-0.188
	R2	-0.136	-0.136	0.005	-0.145	-0.126
	MSE	0.072	0.072	0.006	0.06	0.083
	MAE	0.043	0.043	0.004	0.036	0.05
L3 Probabilistic	r	-0.199	-0.199	0.008	-0.214	-0.184
	R2	-0.132	-0.132	0.005	-0.142	-0.121
	MSE	0.07	0.07	0.006	0.058	0.082
	MAE	0.042	0.042	0.004	0.035	0.049
L2 Probabilistic	r	-0.195	-0.195	0.008	-0.21	-0.179
	R2	-0.13	-0.13	0.005	-0.14	-0.119
	MSE	0.07	0.07	0.006	0.058	0.081
	MAE	0.042	0.042	0.004	0.035	0.049
L1 Probabilistic	r	-0.195	-0.195	0.008	-0.211	-0.18
	R2	-0.13	-0.13	0.005	-0.14	-0.12
	MSE	0.07	0.07	0.006	0.058	0.081
	MAE	0.042	0.042	0.004	0.035	0.049
55 IC Partial Correlation	r	-0.191	-0.191	0.008	-0.206	-0.176
	R2	-0.14	-0.14	0.005	-0.149	-0.13
	MSE	0.074	0.074	0.006	0.063	0.086
	MAE	0.046	0.046	0.004	0.039	0.053
FA TBSS	r	-0.191	-0.191	0.008	-0.206	-0.176
	R2	-0.128	-0.128	0.005	-0.138	-0.118
	MSE	0.069	0.069	0.006	0.057	0.08
	MAE	0.042	0.042	0.004	0.035	0.049
Abdominal Organ Composition by MRI	r	-0.19	-0.19	0.008	-0.206	-0.174
	R2	-0.127	-0.127	0.006	-0.138	-0.117
	MSE	0.056	0.057	0.006	0.044	0.069
	MAE	0.035	0.035	0.004	0.028	0.042
ICVF TBSS	r	-0.188	-0.188	0.008	-0.203	-0.173
	R2	-0.126	-0.127	0.005	-0.137	-0.116
	MSE	0.068	0.068	0.006	0.056	0.079
	MAE	0.042	0.042	0.004	0.034	0.049
Musculoskeletal	r	-0.183	-0.183	0.009	-0.199	-0.166
	R2	-0.124	-0.124	0.006	-0.135	-0.113
	MSE	0.054	0.054	0.007	0.041	0.067
	MAE	0.033	0.033	0.004	0.025	0.04
L1 TBSS	r	-0.183	-0.183	0.008	-0.198	-0.168
	R2	-0.124	-0.124	0.005	-0.135	-0.114
	MSE	0.067	0.067	0.006	0.055	0.078
	MAE	0.04	0.04	0.003	0.033	0.047
MD Probabilistic	r	-0.181	-0.18	0.008	-0.196	-0.165
	R2	-0.123	-0.123	0.005	-0.134	-0.112
	MSE	0.066	0.066	0.006	0.054	0.077
	MAE	0.04	0.04	0.004	0.033	0.047
MO TBSS	r	-0.181	-0.181	0.008	-0.196	-0.166
	R2	-0.123	-0.123	0.005	-0.134	-0.112
	MSE	0.066	0.066	0.006	0.055	0.078
	MAE	0.04	0.04	0.004	0.033	0.047
Schaefer7n200p-I Full Correlation	r	-0.18	-0.18	0.008	-0.195	-0.165
	R2	-0.132	-0.132	0.005	-0.141	-0.122
	MSE	0.065	0.065	0.006	0.054	0.077
	MAE	0.04	0.04	0.004	0.033	0.047
Desikan Grey/White Matter Contrast	r	-0.179	-0.179	0.008	-0.194	-0.165
	R2	-0.122	-0.122	0.005	-0.133	-0.112
	MSE	0.065	0.065	0.006	0.054	0.077
	MAE	0.039	0.039	0.004	0.032	0.046
ISOVF TBSS	r	-0.176	-0.176	0.007	-0.19	-0.161
	R2	-0.12	-0.12	0.005	-0.131	-0.11
	MSE	0.065	0.065	0.006	0.054	0.076
	MAE	0.04	0.04	0.003	0.033	0.047
L3 TBSS	r	-0.171	-0.171	0.008	-0.185	-0.156
	R2	-0.118	-0.118	0.005	-0.128	-0.107
	MSE	0.063	0.063	0.006	0.052	0.075
	MAE	0.039	0.039	0.004	0.032	0.046
Subcortical Volumetric Subsegmentation	r	-0.17	-0.17	0.008	-0.185	-0.155
	R2	-0.118	-0.118	0.005	-0.128	-0.107
	MSE	0.063	0.063	0.006	0.051	0.074
	MAE	0.037	0.037	0.003	0.03	0.043
Whole-brain T1w	r	-0.168	-0.168	0.008	-0.183	-0.153
	R2	-0.116	-0.116	0.005	-0.127	-0.106
	MSE	0.062	0.062	0.006	0.051	0.074
	MAE	0.038	0.037	0.004	0.031	0.045
MD TBSS	r	-0.163	-0.163	0.008	-0.178	-0.148
	R2	-0.114	-0.114	0.006	-0.125	-0.103
	MSE	0.061	0.061	0.006	0.05	0.072
	MAE	0.037	0.038	0.003	0.031	0.044
L2 TBSS	r	-0.157	-0.157	0.008	-0.172	-0.142
	R2	-0.11	-0.11	0.006	-0.121	-0.099
	MSE	0.06	0.06	0.006	0.048	0.071
	MAE	0.036	0.036	0.004	0.029	0.043
Cardiopulmonary	r	-0.15	-0.15	0.008	-0.166	-0.134
	R2	-0.106	-0.106	0.006	-0.118	-0.095
	MSE	0.062	0.062	0.006	0.05	0.075
	MAE	0.037	0.037	0.004	0.029	0.044
Body composition by DXA	r	-0.149	-0.149	0.008	-0.164	-0.134
	R2	-0.106	-0.106	0.006	-0.117	-0.095
	MSE	0.067	0.067	0.006	0.055	0.078
	MAE	0.041	0.041	0.004	0.034	0.048
Abdominal Composition by MRI	r	-0.145	-0.144	0.008	-0.16	-0.129
	R2	-0.104	-0.104	0.006	-0.114	-0.093
	MSE	0.048	0.048	0.006	0.037	0.06
	MAE	0.03	0.03	0.004	0.023	0.037
Regional grey matter volumes (FSL FAST)	r	-0.136	-0.136	0.008	-0.151	-0.121
	R2	-0.099	-0.099	0.006	-0.11	-0.088
	MSE	0.053	0.053	0.006	0.042	0.064
	MAE	0.032	0.032	0.003	0.025	0.039
Bone size, mineral and density by DXA	r	-0.117	-0.117	0.007	-0.131	-0.102
	R2	-0.087	-0.087	0.006	-0.098	-0.075
	MSE	0.053	0.053	0.006	0.042	0.065
	MAE	0.033	0.033	0.004	0.026	0.04
ASEG Mean Intensity	r	-0.117	-0.117	0.007	-0.131	-0.103
	R2	-0.087	-0.087	0.006	-0.097	-0.076
	MSE	0.047	0.047	0.006	0.036	0.058
	MAE	0.028	0.028	0.003	0.021	0.035
ASEG Volume	r	-0.114	-0.115	0.007	-0.129	-0.1
	R2	-0.085	-0.085	0.006	-0.096	-0.074
	MSE	0.046	0.046	0.006	0.035	0.057
	MAE	0.028	0.028	0.003	0.021	0.034
Glasser-I Full Correlation	r	-0.1	-0.1	0.007	-0.115	-0.085
	R2	-0.076	-0.076	0.006	-0.087	-0.064
	MSE	0.037	0.037	0.006	0.026	0.048
	MAE	0.023	0.023	0.003	0.016	0.029
Glasser-IV Full Correlation	r	-0.099	-0.099	0.007	-0.114	-0.085
	R2	-0.076	-0.076	0.006	-0.087	-0.064
	MSE	0.037	0.037	0.006	0.026	0.048
	MAE	0.023	0.023	0.004	0.016	0.03
Schaefer7n500p-IV Full Correlation	r	-0.094	-0.094	0.007	-0.109	-0.079
	R2	-0.072	-0.072	0.006	-0.084	-0.061
	MSE	0.034	0.034	0.006	0.023	0.046
	MAE	0.021	0.021	0.004	0.014	0.028
Body Composition by Impedance	r	-0.078	-0.078	0.007	-0.093	-0.064
	R2	-0.062	-0.062	0.006	-0.073	-0.051
	MSE	0.042	0.042	0.006	0.031	0.053
	MAE	0.025	0.025	0.003	0.019	0.032
aparc-I FA	r	-0.065	-0.065	0.007	-0.079	-0.051
	R2	-0.054	-0.054	0.006	-0.065	-0.044
	MSE	0.027	0.027	0.006	0.016	0.038
	MAE	0.017	0.017	0.003	0.01	0.024
aparc-I Length	r	-0.063	-0.063	0.007	-0.077	-0.048
	R2	-0.055	-0.055	0.006	-0.066	-0.044
	MSE	0.027	0.027	0.006	0.016	0.038
	MAE	0.016	0.016	0.003	0.009	0.023
aparc-I SIFT2 Fibre Bundle Capacity	r	-0.061	-0.061	0.007	-0.076	-0.047
	R2	-0.053	-0.053	0.006	-0.064	-0.041
	MSE	0.026	0.026	0.006	0.015	0.037
	MAE	0.015	0.015	0.003	0.009	0.022
aparc-I Streamline Count	r	-0.06	-0.06	0.007	-0.075	-0.046
	R2	-0.052	-0.052	0.006	-0.063	-0.041
	MSE	0.026	0.026	0.006	0.015	0.037
	MAE	0.016	0.016	0.004	0.009	0.023
Schaefer7n200p-I Length	r	-0.054	-0.054	0.007	-0.069	-0.04
	R2	-0.046	-0.047	0.006	-0.058	-0.035
	MSE	0.023	0.023	0.006	0.012	0.034
	MAE	0.014	0.014	0.004	0.007	0.021
Glasser-I Length	r	-0.053	-0.053	0.007	-0.068	-0.039
	R2	-0.045	-0.045	0.006	-0.056	-0.034
	MSE	0.022	0.022	0.006	0.011	0.033
	MAE	0.014	0.014	0.004	0.007	0.021
Schaefer7n200p-I FA	r	-0.052	-0.052	0.007	-0.067	-0.037
	R2	-0.044	-0.044	0.006	-0.055	-0.032
	MSE	0.022	0.022	0.006	0.011	0.033
	MAE	0.014	0.014	0.004	0.007	0.021
aparc.a2009s-I Length	r	-0.051	-0.051	0.007	-0.065	-0.037
	R2	-0.045	-0.045	0.006	-0.056	-0.034
	MSE	0.022	0.022	0.006	0.011	0.033
	MAE	0.013	0.013	0.003	0.006	0.02
aparc.a2009s-I SIFT2 Fibre Bundle Capacity	r	-0.05	-0.05	0.007	-0.064	-0.035
	R2	-0.043	-0.043	0.006	-0.054	-0.032
	MSE	0.021	0.021	0.006	0.01	0.032
	MAE	0.013	0.013	0.004	0.006	0.02
aparc.a2009s-I FA	r	-0.049	-0.049	0.007	-0.063	-0.034
	R2	-0.042	-0.042	0.006	-0.053	-0.03
	MSE	0.021	0.021	0.006	0.01	0.032
	MAE	0.013	0.013	0.003	0.007	0.02
Schaefer7n200p-I SIFT2 Fibre Bundle Capacity	r	-0.047	-0.047	0.007	-0.061	-0.033
	R2	-0.041	-0.041	0.006	-0.052	-0.03
	MSE	0.02	0.02	0.006	0.009	0.031
	MAE	0.012	0.012	0.003	0.005	0.019
Schaefer7n200p-I Streamline Count	r	-0.046	-0.046	0.007	-0.06	-0.032
	R2	-0.041	-0.041	0.006	-0.051	-0.029
	MSE	0.02	0.02	0.006	0.01	0.031
	MAE	0.012	0.012	0.003	0.006	0.019
aparc.a2009s-I Streamline Count	r	-0.045	-0.045	0.007	-0.06	-0.031
	R2	-0.041	-0.041	0.006	-0.052	-0.029
	MSE	0.02	0.02	0.006	0.009	0.031
	MAE	0.012	0.012	0.003	0.006	0.019
Glasser-I SIFT2 Fibre Bundle Capacity	r	-0.044	-0.044	0.007	-0.058	-0.029
	R2	-0.039	-0.039	0.006	-0.05	-0.027
	MSE	0.019	0.019	0.006	0.008	0.03
	MAE	0.011	0.011	0.003	0.004	0.018
Glasser-I FA	r	-0.043	-0.043	0.007	-0.058	-0.029
	R2	-0.037	-0.037	0.006	-0.049	-0.026
	MSE	0.018	0.018	0.005	0.008	0.029
	MAE	0.011	0.011	0.003	0.005	0.018
Glasser-I Streamline Count	r	-0.043	-0.043	0.008	-0.058	-0.029
	R2	-0.038	-0.038	0.006	-0.049	-0.026
	MSE	0.019	0.019	0.005	0.008	0.029
	MAE	0.012	0.012	0.003	0.005	0.018
Glasser-IV FA	r	-0.04	-0.041	0.007	-0.055	-0.026
	R2	-0.035	-0.035	0.006	-0.046	-0.024
	MSE	0.018	0.018	0.006	0.007	0.028
	MAE	0.011	0.011	0.003	0.004	0.018
Glasser-IV Length	r	-0.03	-0.03	0.007	-0.045	-0.016
	R2	-0.025	-0.025	0.006	-0.037	-0.013
	MSE	0.012	0.012	0.006	0.001	0.023
	MAE	0.007	0.007	0.004	0	0.014
Schaefer7n500p-IV Length	r	-0.016	-0.016	0.007	-0.03	-0.002
	R2	-0.014	-0.014	0.006	-0.026	-0.001
	MSE	0.007	0.007	0.005	-0.004	0.017
	MAE	0.005	0.005	0.003	-0.002	0.012
Glasser-IV SIFT2 Fibre Bundle Capacity	r	-0.015	-0.015	0.007	-0.029	0
	R2	-0.012	-0.012	0.006	-0.024	0
	MSE	0.006	0.006	0.005	-0.004	0.017
	MAE	0.004	0.004	0.003	-0.003	0.011
Glasser-IV Streamline Count	r	-0.011	-0.011	0.007	-0.025	0.004
	R2	-0.009	-0.009	0.006	-0.022	0.004
	MSE	0.004	0.004	0.005	-0.006	0.015
	MAE	0.003	0.003	0.003	-0.004	0.01
Schaefer7n500p-IV FA	r	-0.007	-0.007	0.007	-0.021	0.007
	R2	-0.006	-0.006	0.006	-0.018	0.006
	MSE	0.003	0.003	0.005	-0.008	0.013
	MAE	0.002	0.002	0.003	-0.004	0.009
Schaefer7n500p-IV SIFT2 Fibre Bundle Capacity	r	-0.003	-0.003	0.007	-0.016	0.011
	R2	-0.002	-0.002	0.006	-0.014	0.01
	MSE	0.001	0.001	0.005	-0.01	0.012
	MAE	0.001	0.001	0.003	-0.006	0.008
r, Pearson r; R2, coefficient of determination; MSE mean squared error; MAE mean absolute error; Std, standard deviation; CI, confidence interval; MRI, magnetic resonance imaging; dwMRI, diffusion‑weighted MRI; rsMRI, resting‑state MRI; sMRI, structural MRI; Schaefer7n500p, Schaefer cortical atlas – 7 networks, 500 parcels; Schaefer7n200p, Schaefer cortical atlas – 7 networks, 200 parcels; aparc.a2009s, Destrieux cortical atlas; I, Melbourne Subcortical Atlas I; IV, Melbourne Subcortical Atlas IV; SIFT2, Spherical‑Deconvolution Informed Filtering of Tractograms 2; TBSS, Tract‑Based Spatial Statistics; FA, fractional anisotropy; MD, mean diffusivity; MO, diffusion tensor mode; L1, L2, L3, eigenvalues of the diffusion tensor; OD, orientation dispersion index; ICVF, intracellular volume fraction; ISOVF, isotropic volume fraction; IC, independent components; ASEG, FreeSurfer automated subcortical volumetric segmentation; FSL FAST, FMRIB’s Automated Segmentation Tool; a2009s, Destrieux atlas; T2w, T2‑weighted MRI; T1w, T1‑weighted MRI; BA, FreeSurfer ex-vivo Brodmann Area Maps; FSL FIRST, FMRIB’s Integrated Registration and Segmentation Tool; DXA, dual‑energy X‑ray absorptiometry; BMD, bone mineral density; ECG, electrocardiogram.

### Sheet: Table S8
Table S8. Body feature importance: association between body physiology phenotypes and their constituent measures with the composite body marker
A. The Haufe transformation: Pearson correlation between the g-factor predicted by each body physiology phenotype model and the g-factor predicted by the stacked model (composite body marker)
Feature	Pearson r	p-value	Modality
Body Composition by Impedance	0.872553	0
Bone size, mineral and density by DXA	0.753104	0
Body composition by DXA	0.728334	0
Abdominal Composition by MRI	0.681702	0
Musculoskeletal	0.603414	0
Abdominal Organ Composition by MRI	0.550816	0
Cardiopulmonary	0.544555	0
Renal & Hepatic	0.472781	0
Metabolic	0.460792	0
Immune	0.403043	0
Pulse Wave Analysis	0.389821	0
Heart MRI	0.362288	0
Kidney MRI	0.3387	0
Arterial Stiffness	0.301176	0
Carotid Ultrasound	0.298544	0
Hearing	0.276587	0
ECG at Rest	0.235528	0
Liver MRI	0.192973	1.47444e-212
Bone densitometry of heel	0.0985459	5.26681e-39
B. The Haufe transformation: Pearson correlations between the g-factor predicted by each body physiology phenotype model and the corresponding body physiology measures within each phenotype
Feature	Pearson r	p-value	Modality
Leg fat-free mass (right)	0.1679	0	Body Composition by Impedance
Leg predicted mass (right)	0.1643	0
Trunk fat-free mass	0.158	0
Whole body water mass	0.1579	0
Whole body fat-free mass	0.1579	0
Basal metabolic rate	0.1577	0
Trunk predicted mass	0.1549	0
Leg fat-free mass (left)	0.1498	0
Arm fat-free mass (right)	0.1467	0
Leg predicted mass (left)	0.1464	0
Arm predicted mass (right)	0.1446	0
Arm fat-free mass (left)	0.1343	0
Arm predicted mass (left)	0.1319	0
Weight	0.0746	0
Impedance of whole body	0.0372	0
Impedance of leg (left)	0.036	0
Impedance of arm (left)	0.0345	0
Impedance of arm (right)	0.0339	0
Impedance of leg (right)	0.0279	0
Leg fat mass (left)	-0.0258	0
Leg fat mass (right)	-0.03	0
Arm fat mass (left)	-0.0351	0
Arm fat mass (right)	-0.0392	0
Whole body fat mass	-0.07	0
Leg fat percentage (left)	-0.0936	0
Trunk fat mass	-0.0977	0
Leg fat percentage (right)	-0.1056	0
Arm fat percentage (left)	-0.1276	0
Arm fat percentage (right)	-0.133	0
Body mass index (BMI)	-0.1588	0
Body fat percentage	-0.1641	0
Trunk fat percentage	-0.1951	0
L1-L4 average height	0.5022	0	Bone size, mineral and density by DXA
Femur wards BMD (bone mineral density) T-score (right)	0.3668	0
Femur wards BMD (bone mineral density) T-score (left)	0.3527	0
Femur wards BMD (bone mineral density) (right)	0.3497	0
Femur wards BMD (bone mineral density) (left)	0.3354	0
Head BMC (bone mineral content)	0.3324	0
Femur neck BMD (bone mineral density) T-score (left)	0.3266	0
Femur neck BMD (bone mineral density) T-score (right)	0.3255	0
Head bone area	0.3209	0
Total BMD (bone mineral density) T-score	0.3135	0
Femur neck BMD (bone mineral density) (left)	0.295	0
Femur neck BMD (bone mineral density) (right)	0.2934	0
Femur total BMD (bone mineral density) T-score (right)	0.2792	0
Pelvis BMD (bone mineral density)	0.2696	0
Femur total BMD (bone mineral density) T-score (left)	0.265	0
Femur shaft BMD (bone mineral density) (right)	0.2535	0
Femur shaft BMD (bone mineral density) (left)	0.2445	0
Femur total BMD (bone mineral density) (right)	0.2412	0
Total BMD (bone mineral density)	0.2412	0
Legs BMD (bone mineral density)	0.2329	0
Femur total BMD (bone mineral density) (left)	0.2281	0
Femur shaft BMC (bone mineral content) (right)	0.2268	0
Head BMD (bone mineral density)	0.2253	0
Femur shaft BMC (bone mineral content) (left)	0.2183	0
Femur troch BMD (bone mineral density) T-score (right)	0.1993	0
Pelvis BMC (bone mineral content)	0.1941	0
Femur neck BMC (bone mineral content) (right)	0.1858	0
Total BMC (bone mineral content)	0.1813	0
Legs BMC (bone mineral content)	0.1809	0
Femur troch BMD (bone mineral density) T-score (left)	0.18	0
Femur neck BMC (bone mineral content) (left)	0.178	0
Femur wards BMC (bone mineral content) (right)	0.177	0
Arms BMD (bone mineral density)	0.1672	0
Femur wards BMC (bone mineral content) (left)	0.1505	0
Femur troch BMD (bone mineral density) (right)	0.1503	0
Trunk BMD (bone mineral density)	0.1411	0
Femur total BMC (bone mineral content) (right)	0.1374	0
Ribs bone area	0.1361	0
Femur troch BMD (bone mineral density) (left)	0.1336	0
L1-L4 area	0.1321	0
Femur total BMC (bone mineral content) (left)	0.1286	0
Trunk BMC (bone mineral content)	0.1168	0
Ribs BMC (bone mineral content)	0.1062	0
Trunk bone area	0.0944	0
Arms BMC (bone mineral content)	0.0924	0
Legs combined bone area	0.0861	0
Ribs BMD (bone mineral density)	0.0858	0
Pelvis bone area	0.0638	0
L1-L4 BMC (bone mineral content)	0.0495	0
Femur troch BMC (bone mineral content) (right)	0.0444	0
Femur troch BMC (bone mineral content) (left)	0.0363	0
Spine bone area	0.0153	0.0138
Femur shaft bone area (left)	0.014	0.0239
Arms combined bone area	0.0131	0.0356
Femur shaft bone area (right)	0.0103	0.0992
Spine BMD (bone mineral density)	0.0063	0.3107
Spine BMC (bone mineral content)	-0.0008	0.8972
L1-L4 BMD (bone mineral density) T-score	-0.0073	0.2412
L1-L4 BMD (bone mineral density)	-0.0117	0.059
Femur total area (right)	-0.0565	0
Femur total area (left)	-0.058	0
Femur neck bone area (right)	-0.0674	0
Femur troch bone area (right)	-0.0685	0
Femur wards bone area (right)	-0.0697	0
Femur troch bone area (left)	-0.0715	0
Femur neck bone area (left)	-0.0751	0
Femur wards bone area (left)	-0.0781	0
L1-L4 average width	-0.166	0
Anterior thigh fat-free muscle volume (left)	0.4264	0	Abdominal Composition by MRI
Anterior thigh fat-free muscle volume (right)	0.4181	0
Total thigh fat-free muscle volume	0.3587	0
Posterior thigh fat-free muscle volume (left)	0.312	0
Posterior thigh fat-free muscle volume (right)	0.308	0
Abdominal subcutaneous adipose tissue volume (ASAT)	-0.0804	0
FR liver proton density fat fraction (PDFF) mean	-0.1365	0
Total trunk fat volume	-0.1841	0
Total abdominal adipose tissue index	-0.2456	0
Visceral adipose tissue volume (VAT)	-0.2587	0
Abdominal fat ratio	-0.4008	0
Weight-to-muscle ratio	-0.403	0
Posterior thigh muscle fat infiltration (MFI) (right)	-0.6036	0
Posterior thigh muscle fat infiltration (MFI) (left)	-0.6086	0
Anterior thigh muscle fat infiltration (MFI) (right)	-0.6464	0
Muscle fat infiltration	-0.6663	0
Anterior thigh muscle fat infiltration (MFI) (left)	-0.669	0
Gynoid lean mass	0.2826	0	Body composition by DXA
Gynoid fat free mass	0.2811	0
Legs lean mass	0.2774	0
Legs fat free mass	0.2766	0
Legs total mass	0.2676	0
Legs tissue mass	0.2633	0
Gynoid total mass	0.2484	0
Gynoid tissue mass	0.2463	0
Legs bone mass	0.2296	0
Total lean mass	0.2281	0
Total fat-free mass	0.2277	0
Trunk lean mass	0.2158	0
Gynoid bone mass	0.2118	0
Total bone mass	0.1947	0
Android lean mass	0.1379	0
Android fat free mass	0.1374	0
Arms lean mass	0.1295	0
Arms fat free mass	0.1289	0
Trunk bone mass	0.1278	0
Total mass	0.1147	0
Total tissue mass	0.11	0
Arms bone mass	0.1085	0
Arms total mass	0.0855	0
Arms tissue mass	0.0828	0
Legs fat mass	0.0712	0
Android bone mass	0.0655	0
Gynoid fat mass	0.0566	0
Trunk total mass	0.0236	0.0004
Trunk tissue mass	0.0208	0.0017
Android total mass	-0.0439	0
Android tissue mass	-0.0446	0
Arms fat mass	-0.0508	0
Total fat mass	-0.0657	0
Legs tissue fat percentage	-0.08	0
Gynoid tissue fat percentage	-0.0986	0
Trunk fat mass	-0.1287	0
Arms tissue fat percentage	-0.132	0
Android fat mass	-0.1482	0
Total tissue fat percentage	-0.2056	0
Trunk tissue fat percentage	-0.2569	0
VAT (visceral adipose tissue) mass	-0.258	0
VAT (visceral adipose tissue) volume	-0.258	0
Android tissue fat percentage	-0.2597	0
Forced expiratory volume (FEV1)	0.7156	0	Cardiopulmonary
Peak expiratory flow (PEF)	0.5841	0
Forced vital capacity (FVC)	0.552	0
FEV1:FVC	0.2927	0
Diastolic blood pressure	-0.0723	0
Pulse rate	-0.1661	0
Systolic blood pressure	-0.5465	0
Sitting height	0.5489	0	Musculoskeletal
Seated height	0.4886	0
Standing height	0.4233	0
Handgrip strength	0.414	0
Height	0.3971	0
Seating box height	0.2173	0
Heel bone mineral density	0.2051	0
Weight	0.0617	0
Hip circumference	-0.0446	0
Ankle spacing width	-0.0824	0
Waist-hip circumference ratio	-0.1633	0
Body mass index (BMI)	-0.2028	0
Waist circumference	-0.2257	0
Pancreas volume	0.4616	0	Abdominal Organ Composition by MRI
Left kidney volume	0.3241	0
Liver volume	0.29	0
Spleen volume	0.2697	0
Right kidney volume	0.2034	0
Lung volume	0.0465	0
Subcutaneous fat volume	-0.071	0
Liver proton density fat fraction (PDFF) (fat fraction)	-0.0961	0
Liver iron	-0.1296	0
Pancreas iron	-0.2013	0
Visceral fat volume	-0.3035	0
Pancreas proton density fat fraction (PDFF) (fat fraction)	-0.5023	0
IGF-1	0.5247	0	Metabolic
HDL cholesterol	0.0637	0
SHBG	0.0018	0.8137
Apolipoprotein A	-0.0248	0.0008
Lipoprotein A	-0.0416	0
Calcium	-0.0524	0
Testosterone	-0.1009	0
Cholesterol	-0.1043	0
LDL direct	-0.1053	0
Apolipoprotein B	-0.1326	0
Glucose	-0.1878	0
Triglycerides	-0.1956	0
Vitamin D	-0.2062	0
Glycated haemoglobin (HbA1c)	-0.5209	0
Albumin	0.2514	0	Renal & Hepatic
Direct bilirubin	0.0994	0
Total bilirubin	0.0893	0
Creatinine (enzymatic) in urine	0.0318	0
Total protein	0.005	0.444
Potassium in urine	-0.0009	0.8923
Sodium in urine	-0.0327	0
Phosphate	-0.0404	0
Alanine aminotransferase	-0.1086	0
Aspartate aminotransferase	-0.1344	0
Creatinine	-0.15	0
Gamma glutamyltransferase	-0.168	0
Urate	-0.2497	0
Alkaline phosphatase	-0.3868	0
Urea	-0.4708	0
Cystatin C	-0.6011	0
End systolic pressure index during PWA	0.2026	0	Pulse Wave Analysis (PWA)
Total peripheral resistance during PWA	0.0098	0.1259
Diastolic brachial blood pressure during PWA	-0.104	0
Diastolic brachial blood pressure	-0.104	0
Number of beats in waveform average for PWA	-0.2784	0
Heart rate during PWA	-0.3247	0
Augmentation index for PWA	-0.3481	0
Mean arterial pressure during PWA	-0.5252	0
End systolic pressure during PWA	-0.5703	0
Central augmentation pressure during PWA	-0.6061	0
Cardiac index during PWA	-0.6543	0
Stroke volume during PWA	-0.6682	0
Cardiac output during PWA	-0.7209	0
Systolic brachial blood pressure	-0.7225	0
Systolic brachial blood pressure during PWA	-0.7237	0
Peripheral pulse pressure during PWA	-0.7351	0
Central systolic blood pressure during PWA	-0.7509	0
Central pulse pressure during PWA	-0.772	0
Speech-reception-threshold (SRT) estimate (left)	-0.7337	0	Hearing
Speech-reception-threshold (SRT) estimate (right)	-0.7569	0
Minimum carotid IMT (intima-media thickness) at 240 degrees	-0.6489	0	Carotid Ultrasound
Minimum carotid IMT (intima-media thickness) at 210 degrees	-0.6797	0
Maximum carotid IMT (intima-media thickness) at 240 degrees	-0.6955	0
Minimum carotid IMT (intima-media thickness) at 120 degrees	-0.6992	0
Minimum carotid IMT (intima-media thickness) at 150 degrees	-0.7088	0
Maximum carotid IMT (intima-media thickness) at 210 degrees	-0.7202	0
Mean carotid IMT (intima-media thickness) at 240 degrees	-0.7238	0
Maximum carotid IMT (intima-media thickness) at 120 degrees	-0.7284	0
Maximum carotid IMT (intima-media thickness) at 150 degrees	-0.7349	0
Mean carotid IMT (intima-media thickness) at 210 degrees	-0.7569	0
Mean carotid IMT (intima-media thickness) at 120 degrees	-0.7751	0
Mean carotid IMT (intima-media thickness) at 150 degrees	-0.787	0
LV ejection fraction	0.4117	0	Heart MRI
Body surface area	0.3027	0
LV end diastolic volume	0.0984	0
LV stroke volume	0.0727	0
Cardiac output	0.0375	0
Cardiac index	0.0331	0
LV end systolic volume	0.0018	0.7784
Average heart rate	-0.4403	0
Platelet crit	0.1209	0	Immune
Mean platelet (thrombocyte) volume	0.0811	0
Mean corpuscular haemoglobin concentration	0.0714	0
Neutrophill percentage	0.0706	0
Platelet count	0.063	0
Eosinophill percentage	0.0453	0
Basophill percentage	0.0156	0.0082
Nucleated red blood cell percentage	0.0008	0.8886
Nucleated red blood cell count	-0.0043	0.4692
Platelet distribution width	-0.0145	0.0141
Basophill count	-0.0392	0
Lymphocyte percentage	-0.0434	0
Eosinophill count	-0.048	0
Reticulocyte percentage	-0.1068	0
Reticulocyte count	-0.1165	0
Red blood cell (erythrocyte) count	-0.1233	0
Monocyte percentage	-0.1426	0
Red blood cell (erythrocyte) distribution width	-0.1549	0
Neutrophill count	-0.1807	0
Mean corpuscular haemoglobin	-0.1828	0
Lymphocyte count	-0.1914	0
High light scatter reticulocyte percentage	-0.2105	0
High light scatter reticulocyte count	-0.2213	0
Haemoglobin concentration	-0.2422	0
C-reactive protein	-0.2607	0
Immature reticulocyte fraction	-0.2609	0
Mean corpuscular volume	-0.2663	0
White blood cell (leukocyte) count	-0.2699	0
Haematocrit percentage	-0.2742	0
Mean sphered cell volume	-0.2985	0
Monocyte count	-0.2991	0
Mean reticulocyte volume	-0.3214	0
Kidney parenchyma (left)	0.4657	0	Kidneys MRI
Kidney parenchyma total	0.4623	0
Kidney parenchyma (right)	0.3922	0
Kidney distance	-0.1701	0
RR interval	0.5703	0	ECG at Rest
PP interval	0.5672	0
QT interval	0.1985	0
P duration	0.1363	0
QRS duration	-0.095	0
PQ interval	-0.3449	0
QRS num	-0.5118	0
QTC interval	-0.5679	0
Ventricular rate	-0.5729	0
Pulse wave peak to peak time	0.2348	0	Arterial Stiffness
Pulse wave reflection index	0.1244	0
Pulse wave Arterial Stiffness index	-0.2397	0
Pulse rate	-0.2914	0
Liver iron (Fe)	-0.4159	0	Liver MRI
Liver iron corrected T1 (ct1)	-0.6138	0
Heel quantitative ultrasound index (QUI), direct entry	0.3974	0	Bone densitometry of heel
Heel bone mineral density (BMD) T-score, automated	0.3974	0
Speed of sound through heel	0.3948	0
Heel Broadband ultrasound attenuation, direct entry	0.3646	0
DXA, dual‑energy X‑ray absorptiometry; MRI, magnetic resonance imaging; ECG, electrocardiogram.

### Sheet: Table S9
Table S9. Body feature importance: association between body physiology measures and model predictive performance, quantified as Pearson correlations between the g-factor predicted by the stacked body model (composite body marker) and 317 body physiology measures
Phenotype	Pearson r	p-value	N	Pearson r male	p-value male	N male	Pearson r female	p-value female	N female	p-value Bonferroni	p-value male Bonferroni	p-value female Bonferroni
Body Composition by Impedance
Leg fat-free mass (right)	0.125502	3.70153e-105	29878	0.305287	0	14577	0.281462	1.46623e-276	15301	1.17339e-102	0	4.64794e-274
Leg predicted mass (right)	0.122133	1.19333e-99	29878	0.30535	0	14577	0.281802	2.98424e-277	15301	3.78286e-97	0	9.46003e-275
Trunk fat-free mass	0.120507	4.7847e-97	29878	0.338471	0	14577	0.352824	0	15301	1.51675e-94	0	0
Whole body water mass	0.118918	1.55086e-94	29878	0.328793	0	14577	0.31946	0	15301	4.91624e-92	0	0
Whole body fat-free mass	0.118912	1.58593e-94	29878	0.328809	0	14577	0.31947	0	15301	5.0274e-92	0	0
Trunk predicted mass	0.117691	1.27359e-92	29878	0.338533	0	14577	0.352777	0	15301	4.03729e-90	0	0
Basal metabolic rate	0.117438	3.14294e-92	29878	0.293341	3.79419e-287	14577	0.262497	1.62561e-239	15301	9.96311e-90	1.20276e-284	5.15318e-237
Arm fat-free mass (right)	0.11236	1.53985e-84	29878	0.322425	0	14577	0.261822	2.97989e-238	15301	4.88131e-82	0	9.44626e-236
Arm predicted mass (right)	0.110315	1.53792e-81	29878	0.323099	0	14577	0.262843	3.64801e-240	15301	4.87522e-79	0	1.15642e-237
Leg fat-free mass (left)	0.10848	6.76404e-79	29878	0.271664	5.52309e-245	14577	0.26089	1.62997e-236	15301	2.1442e-76	1.75082e-242	5.16702e-234
Leg predicted mass (left)	0.105219	2.61188e-74	29878	0.271422	1.55694e-244	14577	0.261085	7.08094e-237	15301	8.27967e-72	4.93549e-242	2.24466e-234
Arm fat-free mass (left)	0.100351	9.96719e-68	29878	0.307571	0	14577	0.215697	1.58914e-160	15301	3.1596e-65	0	5.03758e-158
Arm predicted mass (left)	0.0979933	1.18361e-64	29878	0.308136	0	14577	0.214833	3.1503e-159	15301	3.75206e-62	0	9.98647e-157
Impedance of leg (left)	0.0688943	9.06511e-33	29878	0.0823966	2.18486e-23	14577	-8.60724e-05	0.991506	15301	2.87364e-30	6.92602e-21	1
Impedance of leg (right)	0.0623773	3.74958e-27	29878	0.0680416	1.97069e-16	14577	-0.00341747	0.672515	15301	1.18862e-24	6.24709e-14	1
Impedance of whole body	0.058286	6.56721e-24	29878	0.0483643	5.15171e-09	14577	-0.016567	0.0404361	15301	2.08181e-21	1.63309e-06	1
Impedance of arm (left)	0.0428966	1.18996e-13	29878	0.00123338	0.881633	14577	-0.0267562	0.000932976	15301	3.77217e-11	1	0.295753
Impedance of arm (right)	0.0415121	7.05994e-13	29878	-0.00909	0.272461	14577	-0.0208797	0.00979918	15301	2.238e-10	1	1
Weight (Impedance)	0.0300808	1.98758e-07	29878	0.0805534	2.02285e-22	14577	0.068156	3.17802e-17	15301	6.30064e-05	6.41243e-20	1.00743e-14
Leg fat mass (left)	-0.0393612	1.00325e-11	29878	-0.116424	3.62519e-45	14577	-0.0965375	5.20209e-33	15301	3.18031e-09	1.14919e-42	1.64906e-30
Leg fat mass (right)	-0.0433551	6.51685e-14	29878	-0.126912	2.10583e-53	14577	-0.0913754	9.7947e-30	15301	2.06584e-11	6.67549e-51	3.10492e-27
Arm fat mass (left)	-0.068318	2.99499e-32	29878	-0.0867995	8.75921e-26	14577	-0.0911523	1.3441e-29	15301	9.4941e-30	2.77667e-23	4.26079e-27
Arm fat mass (right)	-0.0721007	9.78008e-36	29878	-0.0916499	1.43826e-28	14577	-0.0939983	2.23651e-31	15301	3.10029e-33	4.55929e-26	7.08974e-29
Leg fat percentage (left)	-0.0818947	1.23697e-45	29878	-0.306405	0	14577	-0.301745	0	15301	3.9212e-43	0	0
Leg fat percentage (right)	-0.0931296	1.51822e-58	29878	-0.313697	0	14577	-0.301705	0	15301	4.81276e-56	0	0
Whole body fat mass	-0.0973864	7.1208e-64	29878	-0.173914	2.37302e-99	14577	-0.0677577	4.8448e-17	15301	2.25729e-61	7.52249e-97	1.5358e-14
Trunk fat mass (Impedance)	-0.129476	7.45897e-112	29878	-0.206771	1.62992e-140	14577	-0.0410254	3.84551e-07	15301	2.36449e-109	5.16685e-138	0.000121903
Arm fat percentage (left)	-0.135303	4.63676e-122	29878	-0.295179	6.72863e-291	14577	-0.22218	1.91343e-170	15301	1.46985e-119	2.13298e-288	6.06557e-168
Arm fat percentage (right)	-0.14118	7.966e-133	29878	-0.323734	0	14577	-0.220788	2.74859e-168	15301	2.52522e-130	0	8.71303e-166
Body fat percentage	-0.164486	3.20633e-180	29878	-0.355465	0	14577	-0.217095	1.22746e-162	15301	1.01641e-177	0	3.89106e-160
Body mass index (BMI) (Impedance)	-0.181239	5.36012e-219	29878	-0.180377	7.53691e-107	14577	-0.1751	1.30127e-105	15301	1.69916e-216	2.3892e-104	4.12501e-103
Trunk fat percentage	-0.203522	8.14134e-277	29878	-0.348299	0	14577	-0.161765	3.22362e-90	15301	2.5808e-274	0	1.02189e-87
Bone size, mineral and density by DXA
L1-L4 average height	0.431859	0	25875	0.527791	0	12616	0.568881	0	13259	0	0	0
Femur wards BMD (bone mineral density) T-score (right)	0.275375	0	25875	0.229056	7.4581e-150	12616	0.344573	0	13259	0	2.36422e-147	0
Head BMC (bone mineral content)	0.272572	0	25875	0.255203	9.4658e-187	12616	0.382341	0	13259	0	3.00066e-184	0
Head bone area	0.268808	0	25875	0.335207	0	12616	0.355555	0	13259	0	0	0
Femur wards BMD (bone mineral density) T-score (left)	0.26727	0	25875	0.216808	4.34284e-134	12616	0.342165	0	13259	0	1.37668e-131	0
Femur wards BMD (bone mineral density) (right)	0.256997	0	25875	0.228697	2.22691e-149	12616	0.344417	0	13259	0	7.0593e-147	0
Femur wards BMD (bone mineral density) (left)	0.248597	0	25875	0.216604	7.79245e-134	12616	0.341972	0	13259	0	2.47021e-131	0
Femur neck BMD (bone mineral density) T-score (left)	0.248446	0	25875	0.186258	7.374e-99	12616	0.323517	0	13259	0	2.33756e-96	0
Total BMD (bone mineral density) T-score	0.244601	0	25875	0.176699	5.22283e-89	12616	0.372768	0	13259	0	1.65564e-86	0
Femur neck BMD (bone mineral density) T-score (right)	0.243003	0	25875	0.187022	1.14033e-99	12616	0.313845	6.89686e-301	13259	0	3.61484e-97	2.18631e-298
Femur neck BMD (bone mineral density) (left)	0.213756	4.06278e-265	25875	0.185756	2.50523e-98	12616	0.323623	0	13259	1.2879e-262	7.94159e-96	0
Femur neck BMD (bone mineral density) (right)	0.208238	2.04814e-251	25875	0.186465	4.45615e-99	12616	0.313961	4.029e-301	13259	6.49261e-249	1.4126e-96	1.27719e-298
Pelvis BMD (bone mineral density)	0.204277	8.11921e-242	25875	0.182008	2.06849e-94	12616	0.362283	0	13259	2.57379e-239	6.55712e-92	0
Legs BMC (bone mineral content)	0.189297	2.51811e-207	25875	0.344562	0	12616	0.514424	0	13259	7.98241e-205	0	0
Pelvis BMC (bone mineral content)	0.187263	7.35664e-203	25875	0.242478	3.10055e-168	12616	0.410383	0	13259	2.33206e-200	9.82876e-166	0
Head BMD (bone mineral density)	0.183085	7.59022e-194	25875	0.114704	3.24835e-38	12616	0.276238	7.88704e-231	13259	2.4061e-191	1.02973e-35	2.50019e-228
Femur total BMD (bone mineral density) T-score (right)	0.181838	3.37208e-191	25875	0.128119	2.55806e-47	12616	0.276435	3.62148e-231	13259	1.06895e-188	8.10904e-45	1.14801e-228
Legs BMD (bone mineral density)	0.175768	1.37695e-178	25875	0.240225	4.55495e-165	12616	0.400661	0	13259	4.36494e-176	1.44392e-162	0
Total BMD (bone mineral density)	0.173988	5.65426e-175	25875	0.17661	6.41566e-89	12616	0.372649	0	13259	1.7924e-172	2.03376e-86	0
Total BMC (bone mineral content)	0.170954	6.59342e-169	25875	0.263455	2.47867e-199	12616	0.479008	0	13259	2.09011e-166	7.85737e-197	0
Legs combined bone area	0.170534	4.47159e-168	25875	0.300653	7.33604e-262	12616	0.384817	0	13259	1.41749e-165	2.32552e-259	0
Femur total BMD (bone mineral density) T-score (left)	0.168864	8.59647e-165	25875	0.114849	2.62534e-38	12616	0.263946	3.44167e-210	13259	2.72508e-162	8.32233e-36	1.09101e-207
Femur shaft BMC (bone mineral content) (right)	0.166665	1.6016e-160	25875	0.194248	1.62068e-107	12616	0.341191	0	13259	5.07707e-158	5.13754e-105	0
Femur wards BMC (bone mineral content) (right)	0.158243	1.04512e-144	25875	0.218243	6.91305e-136	12616	0.300038	6.25445e-274	13259	3.31302e-142	2.19144e-133	1.98266e-271
Femur shaft BMD (bone mineral density) (right)	0.158153	1.52021e-144	25875	0.141692	1.4022e-57	12616	0.2585	2.16933e-201	13259	4.81907e-142	4.44497e-55	6.87676e-199
Femur shaft BMC (bone mineral content) (left)	0.157992	2.99891e-144	25875	0.182102	1.65258e-94	12616	0.331255	0	13259	9.50654e-142	5.23868e-92	0
Femur neck BMC (bone mineral content) (right)	0.153113	1.69421e-135	25875	0.199854	7.97436e-114	12616	0.303464	1.75601e-280	13259	5.37063e-133	2.52787e-111	5.56655e-278
Femur neck BMC (bone mineral content) (left)	0.152951	3.28059e-135	25875	0.192637	9.68824e-106	12616	0.32998	0	13259	1.03995e-132	3.07117e-103	0
L1-L4 area	0.151149	4.6914e-132	25875	0.234903	1.01956e-157	12616	0.367198	0	13259	1.48718e-129	3.232e-155	0
Femur shaft BMD (bone mineral density) (left)	0.150259	1.64519e-130	25875	0.132104	3.20464e-50	12616	0.246762	3.93448e-183	13259	5.21525e-128	1.01587e-47	1.24723e-180
Femur total BMD (bone mineral density) (right)	0.146249	1.14339e-123	25875	0.127682	5.25477e-47	12616	0.276051	1.65866e-230	13259	3.62455e-121	1.66576e-44	5.25794e-228
Femur wards BMC (bone mineral content) (left)	0.141991	1.29633e-116	25875	0.192252	2.56556e-105	12616	0.321104	0	13259	4.10938e-114	8.13281e-103	0
Femur total BMD (bone mineral density) (left)	0.134371	1.57783e-104	25875	0.114341	5.54471e-38	12616	0.263531	1.64019e-209	13259	5.00172e-102	1.75767e-35	5.1994e-207
Pelvis bone area	0.127497	3.24364e-94	25875	0.230257	1.88388e-151	12616	0.279299	3.87614e-236	13259	1.02823e-91	5.9719e-149	1.22874e-233
Femur troch BMD (bone mineral density) T-score (right)	0.127256	7.29993e-94	25875	0.0712078	1.17058e-15	12616	0.228447	1.52723e-156	13259	2.31408e-91	3.71073e-13	4.84132e-154
Arms BMD (bone mineral density)	0.123467	1.98773e-88	25875	0.144095	1.65857e-59	12616	0.370751	0	13259	6.30111e-86	5.25767e-57	0
Trunk bone area	0.109335	1.22773e-69	25875	0.16496	1.15937e-77	12616	0.320631	0	13259	3.8919e-67	3.67522e-75	0
Femur troch BMD (bone mineral density) T-score (left)	0.106772	1.77196e-66	25875	0.0520462	4.93737e-09	12616	0.21017	2.9227e-132	13259	5.6171e-64	1.56515e-06	9.26495e-130
Femur total BMC (bone mineral content) (right)	0.106251	7.60207e-66	25875	0.155131	8.60963e-69	12616	0.299661	3.25138e-273	13259	2.40986e-63	2.72925e-66	1.03069e-270
Arms BMC (bone mineral content)	0.105533	5.59709e-65	25875	0.207614	7.05051e-123	12616	0.473023	0	13259	1.77428e-62	2.23501e-120	0
Ribs bone area	0.101065	1.02146e-59	25875	0.119978	1.1348e-41	12616	0.259939	1.07476e-203	13259	3.23802e-57	3.59732e-39	3.40699e-201
Femur total BMC (bone mineral content) (left)	0.0973509	1.60795e-55	25875	0.14162	1.60179e-57	12616	0.290498	3.79093e-256	13259	5.0972e-53	5.07767e-55	1.20173e-253
Trunk BMC (bone mineral content)	0.0960078	4.842e-54	25875	0.105194	2.22625e-32	12616	0.332395	0	13259	1.53491e-51	7.05721e-30	0
Trunk BMD (bone mineral density)	0.0882909	6.0267e-46	25875	0.043708	9.05265e-07	12616	0.282067	5.34855e-241	13259	1.91047e-43	0.000286969	1.69549e-238
Femur troch BMD (bone mineral density) (right)	0.0789408	4.73214e-37	25875	0.0700985	3.2104e-15	12616	0.229727	2.51187e-158	13259	1.50009e-34	1.0177e-12	7.96262e-156
Arms combined bone area	0.0772533	1.49381e-35	25875	0.154918	1.32284e-68	12616	0.296963	4.0119e-268	13259	4.73539e-33	4.19339e-66	1.27177e-265
Femur shaft bone area (right)	0.0660878	1.90388e-26	25875	0.10455	5.29718e-32	12616	0.189839	7.95219e-108	13259	6.03531e-24	1.67921e-29	2.52084e-105
Femur shaft bone area (left)	0.0635555	1.4079e-24	25875	0.0998135	2.65005e-29	12616	0.190904	4.85989e-109	13259	4.46304e-22	8.40065e-27	1.54058e-106
Ribs BMC (bone mineral content)	0.0620812	1.59702e-23	25875	0.0614439	4.94023e-12	12616	0.260801	4.41421e-205	13259	5.06256e-21	1.56605e-09	1.39931e-202
Femur troch BMD (bone mineral density) (left)	0.0616194	3.3782e-23	25875	0.050918	1.0509e-08	12616	0.211189	1.48019e-133	13259	1.07089e-20	3.33136e-06	4.69222e-131
L1-L4 BMC (bone mineral content)	0.0455626	2.25851e-13	25875	0.00476751	0.592345	12616	0.266861	5.50207e-215	13259	7.15947e-11	1	1.74415e-212
Femur troch BMC (bone mineral content) (right)	0.0385232	5.69225e-10	25875	0.0838079	4.13831e-21	12616	0.190234	2.82677e-108	13259	1.80444e-07	1.31184e-18	8.96085e-106
Spine bone area	0.0348365	2.08095e-08	25875	0.0154986	0.0817272	12616	0.181936	4.78111e-99	13259	6.59661e-06	1	1.51561e-96
Femur troch BMC (bone mineral content) (left)	0.028554	4.35198e-06	25875	0.0693892	6.0694e-15	12616	0.177687	1.71991e-94	13259	0.00137958	1.924e-12	5.45212e-92
Ribs BMD (bone mineral density)	0.0285475	4.3738e-06	25875	-0.0212188	0.0171559	12616	0.223004	4.44533e-149	13259	0.00138649	1	1.40917e-146
Femur total area (right)	0.0148917	0.0165998	25875	0.0949559	1.15043e-26	12616	0.125605	9.14258e-48	13259	1	3.64687e-24	2.8982e-45
Femur total area (left)	0.0134231	0.0308348	25875	0.0927191	1.70257e-25	12616	0.128392	7.59716e-50	13259	1	5.39715e-23	2.4083e-47
Femur neck bone area (right)	-0.00369515	0.552268	25875	0.0665781	7.11771e-14	12616	0.0550967	2.17439e-10	13259	1	2.25631e-11	6.89282e-08
Femur wards bone area (right)	-0.00542113	0.383213	25875	0.0651403	2.41266e-13	12616	0.0487417	1.96211e-08	13259	1	7.64813e-11	6.21989e-06
Femur troch bone area (right)	-0.00579665	0.351132	25875	0.0551376	5.74748e-10	12616	0.054786	2.74334e-10	13259	1	1.82195e-07	8.69639e-08
Femur neck bone area (left)	-0.00584084	0.347472	25875	0.0558384	3.47177e-10	12616	0.0786775	1.16056e-19	13259	1	1.10055e-07	3.67898e-17
Spine BMC (bone mineral content)	-0.00695062	0.26356	25875	-0.0588955	3.58494e-11	12616	0.19974	2.16929e-119	13259	1	1.13642e-08	6.87665e-117
Femur troch bone area (left)	-0.00774794	0.212665	25875	0.0526032	3.38085e-09	12616	0.0492857	1.36234e-08	13259	1	1.07173e-06	4.31863e-06
Femur wards bone area (left)	-0.00811921	0.191556	25875	0.0541802	1.13305e-09	12616	0.0729549	4.06509e-17	13259	1	3.59176e-07	1.28863e-14
Spine BMD (bone mineral density)	-0.0234335	0.000163396	25875	-0.105249	2.06659e-32	12616	0.161987	1.21524e-78	13259	0.0517964	6.55107e-30	3.85232e-76
L1-L4 BMD (bone mineral density) T-score	-0.0280388	6.4553e-06	25875	-0.132672	1.2143e-50	12616	0.137255	8.95506e-57	13259	0.00204633	3.84933e-48	2.83875e-54
L1-L4 BMD (bone mineral density)	-0.0339963	4.5038e-08	25875	-0.133307	4.0884e-51	12616	0.137118	1.15496e-56	13259	1.4277e-05	1.29602e-48	3.66121e-54
L1-L4 average width	-0.0863319	5.32587e-44	25875	-0.115202	1.55766e-38	12616	0.0227725	0.00873412	13259	1.6883e-41	4.93777e-36	1
Abdominal Composition by MRI
Anterior thigh fat-free muscle volume (left)	0.279108	0	24625	0.54649	0	11889	0.517974	0	12736	0	0	0
Anterior thigh fat-free muscle volume (right)	0.275094	0	24625	0.544566	0	11889	0.513523	0	12736	0	0	0
Total thigh fat-free muscle volume	0.234702	2.41057e-305	24625	0.493301	0	11889	0.483988	0	12736	7.6415e-303	0	0
Posterior thigh fat-free muscle volume (right)	0.203255	6.5402e-228	24625	0.420627	0	11889	0.427894	0	12736	2.07324e-225	0	0
Posterior thigh fat-free muscle volume (left)	0.202688	1.25938e-226	24625	0.411704	0	11889	0.429139	0	12736	3.99223e-224	0	0
Abdominal subcutaneous adipose tissue volume (ASAT)	-0.100526	2.48576e-56	24625	-0.12149	2.48319e-40	11889	-0.133681	7.23563e-52	12736	7.87986e-54	7.87172e-38	2.29369e-49
FR liver proton density fat fraction (PDFF) mean	-0.15896	4.61037e-139	24625	-0.126386	1.57355e-43	11889	-0.185083	1.57897e-98	12736	1.46149e-136	4.98816e-41	5.00532e-96
Total trunk fat volume	-0.202455	4.22909e-226	24625	-0.219677	7.09867e-130	11889	-0.185408	7.12005e-99	12736	1.34062e-223	2.25028e-127	2.25706e-96
Visceral adipose tissue volume (VAT)	-0.268091	0	24625	-0.288449	1.4941e-226	11889	-0.271494	4.96243e-214	12736	0	4.73631e-224	1.57309e-211
Total abdominal adipose tissue index	-0.275117	0	24625	-0.307806	2.78433e-259	11889	-0.279165	1.11055e-226	12736	0	8.82632e-257	3.52045e-224
Weight-to-muscle ratio	-0.294316	0	24625	-0.46247	0	11889	-0.391601	0	12736	0	0	0
Abdominal fat ratio	-0.340929	0	24625	-0.419119	0	11889	-0.378097	0	12736	0	0	0
Posterior thigh muscle fat infiltration (MFI) (left)	-0.408801	0	24625	-0.456661	0	11889	-0.416679	0	12736	0	0	0
Posterior thigh muscle fat infiltration (MFI) (right)	-0.41186	0	24625	-0.458315	0	11889	-0.422055	0	12736	0	0	0
Anterior thigh muscle fat infiltration (MFI) (right)	-0.430727	0	24625	-0.483914	0	11889	-0.437804	0	12736	0	0	0
Anterior thigh muscle fat infiltration (MFI) (left)	-0.435573	0	24625	-0.500985	0	11889	-0.445706	0	12736	0	0	0
Muscle fat infiltration	-0.439298	0	24625	-0.501038	0	11889	-0.447535	0	12736	0	0	0
Body composition by DXA
Gynoid lean mass	0.200209	7.93093e-205	22800	0.430145	0	11158	0.418576	0	11642	2.5141e-202	0	0
Gynoid fat free mass	0.199882	3.7648e-204	22800	0.4298	0	11158	0.424483	0	11642	1.19344e-201	0	0
Legs bone mass	0.189819	5.99983e-184	22800	0.345915	0	11158	0.521349	0	11642	1.90195e-181	0	0
Legs fat free mass	0.186241	4.91581e-177	22800	0.387366	0	11158	0.36941	0	11642	1.55831e-174	0	0
Legs lean mass	0.184403	1.54051e-173	22800	0.38184	0	11158	0.353375	0	11642	4.88343e-171	0	0
Total bone mass	0.170147	1.14578e-147	22800	0.261451	8.61738e-174	11158	0.484775	0	11642	3.63213e-145	2.73171e-171	0
Gynoid bone mass	0.167329	8.17198e-143	22800	0.279797	8.87265e-200	11158	0.437493	0	11642	2.59052e-140	2.81263e-197	0
Total fat-free mass	0.164978	7.86498e-139	22800	0.381366	0	11158	0.409039	0	11642	2.4932e-136	0	0
Total lean mass	0.163474	2.58674e-136	22800	0.381358	0	11158	0.394916	0	11642	8.19998e-134	0	0
Trunk lean mass	0.161288	1.06763e-132	22800	0.34563	0	11158	0.403097	0	11642	3.38439e-130	0	0
Legs total mass	0.156702	2.79581e-125	22800	0.223013	8.85161e-126	11158	0.162877	4.96614e-70	11642	8.86273e-123	2.80596e-123	1.57427e-67
Legs tissue mass	0.151239	9.83173e-117	22800	0.21409	7.72744e-116	11158	0.151347	1.31014e-60	11642	3.11666e-114	2.4496e-113	4.15314e-58
Gynoid total mass	0.143624	2.39255e-105	22800	0.193228	2.57596e-94	11158	0.168481	7.16126e-75	11642	7.58438e-103	8.16578e-92	2.27012e-72
Gynoid tissue mass	0.140981	1.53754e-101	22800	0.188597	7.34759e-90	11158	0.162392	1.27804e-69	11642	4.87402e-99	2.32918e-87	4.05139e-67
Arms bone mass	0.104092	5.91084e-56	22800	0.205408	1.36536e-106	11158	0.479369	0	11642	1.87374e-53	4.3282e-104	0
Arms fat free mass	0.0966946	1.70317e-48	22800	0.300757	5.25788e-232	11158	0.281112	2.21193e-210	11642	5.39903e-46	1.66675e-229	7.01183e-208
Trunk bone mass	0.0957958	1.25809e-47	22800	0.104778	1.29558e-28	11158	0.338086	0	11642	3.98814e-45	4.10699e-26	1.10496e-306
Arms lean mass	0.0956281	1.82333e-47	22800	0.301013	2.04861e-232	11158	0.261674	1.47199e-181	11642	5.77996e-45	6.4941e-230	4.6662e-179
Android lean mass	0.093399	2.37569e-45	22800	0.21141	6.12437e-113	11158	0.284812	3.85305e-216	11642	7.53094e-43	1.94143e-110	1.22142e-213
Android fat free mass	0.0928367	7.96828e-45	22800	0.209029	2.1309e-110	11158	0.28698	1.48249e-219	11642	2.52594e-42	6.75496e-108	4.69949e-217
Total mass	0.0411419	5.14624e-10	22800	0.095922	3.15885e-24	11158	0.0827053	3.95928e-19	11642	1.63136e-07	1.00136e-21	1.25509e-16
Arms total mass	0.0401637	1.30559e-09	22800	0.142776	6.7395e-52	11158	0.0556238	1.90499e-09	11642	4.13873e-07	2.13642e-49	6.03883e-07
Arms tissue mass	0.0359772	5.51364e-08	22800	0.137742	2.1586e-48	11158	0.0423902	4.7534e-06	11642	1.74782e-05	6.84278e-46	0.00150683
Total tissue mass	0.0353809	9.10276e-08	22800	0.0891073	4.09133e-21	11158	0.0712709	1.37172e-14	11642	2.88557e-05	1.29695e-18	4.34835e-12
Android bone mass	0.0305101	4.07072e-06	22800	-0.0114549	0.226316	11158	0.230762	1.55332e-140	11642	0.00129042	1	4.92402e-138
Legs fat mass	0.0110081	0.0964847	22800	-0.0527632	2.45099e-08	11158	-0.0054301	0.557983	11642	1	7.76964e-06	1
Gynoid fat mass	-0.00806059	0.223576	22800	-0.083012	1.59375e-18	11158	0.00172789	0.852118	11642	1	5.0522e-16	1
Trunk total mass	-0.034073	2.65936e-07	22800	-0.0048616	0.607613	11158	0.0136542	0.140705	11642	8.43018e-05	1	1
Trunk tissue mass	-0.0370658	2.16302e-08	22800	-0.00737503	0.436004	11158	0.00765573	0.408826	11642	6.85678e-06	1	1
Legs tissue fat percentage	-0.0837015	9.82699e-37	22800	-0.256214	9.61286e-167	11158	-0.212727	3.09674e-119	11642	3.11515e-34	3.04728e-164	9.81666e-117
Arms fat mass	-0.085892	1.34585e-38	22800	-0.125141	3.47946e-40	11158	-0.103684	3.39076e-29	11642	4.26634e-36	1.10299e-37	1.07487e-26
Android total mass	-0.0903976	1.3932e-42	22800	-0.0885029	7.53174e-21	11158	-0.0319795	0.000558426	11642	4.41643e-40	2.38756e-18	0.177021
Android tissue mass	-0.091025	3.7403e-43	22800	-0.088618	6.70757e-21	11158	-0.0336398	0.000283088	11642	1.18567e-40	2.1263e-18	0.0897389
Gynoid tissue fat percentage	-0.110762	3.69525e-63	22800	-0.282127	3.16632e-203	11158	-0.196105	2.8356e-101	11642	1.1714e-60	1.00372e-200	8.98884e-99
Total fat mass	-0.115981	4.10415e-69	22800	-0.150353	2.03377e-57	11158	-0.0999401	3.11179e-27	11642	1.30101e-66	6.44704e-55	9.86438e-25
Arms tissue fat percentage	-0.132766	3.61732e-90	22800	-0.310362	1.05683e-247	11158	-0.279473	7.38865e-208	11642	1.14669e-87	3.35014e-245	2.3422e-205
Trunk fat mass (DXA)	-0.169412	2.1492e-146	22800	-0.182894	1.56899e-84	11158	-0.141144	7.1617e-53	11642	6.81297e-144	4.9737e-82	2.27026e-50
Android fat mass	-0.184172	4.21491e-173	22800	-0.20259	1.11315e-103	11158	-0.141301	5.50608e-53	11642	1.33613e-170	3.52869e-101	1.74543e-50
Total tissue fat percentage	-0.211458	8.60283e-229	22800	-0.320739	2.45111e-265	11158	-0.276942	5.36399e-204	11642	2.7271e-226	7.77001e-263	1.70038e-201
Trunk tissue fat percentage	-0.262707	0	22800	-0.307211	1.73513e-242	11158	-0.273886	2.18318e-199	11642	0	5.50038e-240	6.92069e-197
Android tissue fat percentage	-0.264337	0	22800	-0.300805	4.41508e-232	11158	-0.255658	4.05423e-173	11642	0	1.39958e-229	1.28519e-170
VAT (visceral adipose tissue) mass	-0.275287	0	22800	-0.288412	1.08257e-212	11158	-0.266739	7.69078e-189	11642	0	3.43175e-210	2.43798e-186
VAT (visceral adipose tissue) volume	-0.275289	0	22800	-0.288414	1.07507e-212	11158	-0.266742	7.6347e-189	11642	0	3.40798e-210	2.4202e-186
Cardiopulmonary
Forced expiratory volume (FEV1)	0.400689	0	20401	0.544979	0	9907	0.555998	0	10494	0	0	0
Forced vital capacity (FVC)	0.324901	0	20401	0.446274	0	9907	0.412078	0	10494	0	0	0
Peak expiratory flow (PEF)	0.270481	0	20401	0.353408	2.53301e-289	9907	0.388349	0	10494	0	8.02965e-287	0
FEV1:FVC	0.102059	2.26723e-48	20401	0.107567	6.87085e-27	9907	0.0890641	6.19775e-20	10494	7.18712e-46	2.17806e-24	1.96469e-17
Diastolic blood pressure	-0.041208	3.90991e-09	20401	0.0280926	0.00516801	9907	-0.0911478	8.31495e-21	10494	1.23944e-06	1	2.63584e-18
Pulse rate (Cardiopulmonary)	-0.137826	4.48968e-87	20401	-0.146385	1.39944e-48	9907	-0.152218	1.98031e-55	10494	1.42323e-84	4.43624e-46	6.27759e-53
Systolic blood pressure	-0.328016	0	20401	-0.283724	8.76176e-183	9907	-0.363968	0	10494	0	2.77748e-180	0
Musculoskeletal
Sitting height	0.370876	0	18259	0.487082	0	8931	0.570782	0	9328	0	0	0
Standing height	0.344801	0	18259	0.519578	0	8931	0.597816	0	9328	0	0	0
Seated height	0.330468	0	18259	0.424967	0	8931	0.522316	0	9328	0	0	0
Height	0.317245	0	18259	0.485728	0	8931	0.552872	0	9328	0	0	0
Handgrip strength	0.222093	7.75159e-203	18259	0.367506	1.08133e-283	8931	0.39914	0	9328	2.45725e-200	3.42781e-281	0
Seating box height	0.147464	2.76149e-89	18259	0.192142	5.07069e-75	8931	0.16212	5.85663e-56	9328	8.75394e-87	1.60741e-72	1.85655e-53
Heel bone mineral density	0.109737	4.99413e-50	18259	0.0953036	1.78289e-19	8931	0.184148	6.11921e-72	9328	1.58314e-47	5.65176e-17	1.93979e-69
Weight (Musculoskeletal)	0.0283029	0.000130791	18259	0.0640909	1.34245e-09	8931	0.063043	1.10097e-09	9328	0.0414606	4.25555e-07	3.49007e-07
Ankle spacing width	-0.0320938	1.44098e-05	18259	-0.016628	0.116112	8931	0.0124012	0.231067	9328	0.00456791	1	1
Hip circumference	-0.0452016	9.92479e-10	18259	-0.0402618	0.000141282	8931	-0.05304	2.96572e-07	9328	3.14616e-07	0.0447864	9.40135e-05
Waist-hip circumference ratio	-0.155381	4.89769e-99	18259	-0.160295	1.77477e-52	8931	-0.134639	5.47118e-39	9328	1.55257e-96	5.62601e-50	1.73436e-36
Body mass index (BMI) (Musculoskeletal)	-0.191636	1.42878e-150	18259	-0.199455	8.21738e-81	8931	-0.1805	3.81424e-69	9328	4.52923e-148	2.60491e-78	1.20911e-66
Waist circumference	-0.21292	3.25291e-186	18259	-0.22901	1.30418e-106	8931	-0.191969	3.91453e-78	9328	1.03117e-183	4.13424e-104	1.24091e-75
Abdominal Organ Composition by MRI
Pancreas volume	0.229849	2.8993e-252	21206	0.254326	1.7231e-151	10281	0.245741	5.60543e-150	10925	9.19079e-250	5.46224e-149	1.77692e-147
Left kidney volume	0.211999	4.79267e-214	21206	0.275164	5.19021e-178	10281	0.236561	8.23263e-139	10925	1.51928e-211	1.6453e-175	2.60974e-136
Lung volume	0.151699	2.29118e-109	21206	0.167849	7.63001e-66	10281	0.260665	3.69774e-169	10925	7.26304e-107	2.41871e-63	1.17218e-166
Liver volume	0.148647	4.86162e-105	21206	0.19263	1.6266e-86	10281	0.161515	9.45452e-65	10925	1.54113e-102	5.15631e-84	2.99708e-62
Right kidney volume	0.147265	4.13386e-103	21206	0.190258	2.09421e-84	10281	0.193929	4.67711e-93	10925	1.31043e-100	6.63865e-82	1.48264e-90
Spleen volume	0.109668	9.63917e-58	21206	0.12073	1.09193e-34	10281	0.169227	5.43345e-71	10925	3.05562e-55	3.46143e-32	1.7224e-68
Pancreas iron	-0.0819521	6.22441e-33	21206	-0.053411	5.99889e-08	10281	-0.140307	3.75614e-49	10925	1.97314e-30	1.90165e-05	1.1907e-46
Liver iron	-0.0851278	2.07777e-35	21206	-0.0728889	1.3666e-13	10281	-0.0950332	2.40967e-23	10925	6.58653e-33	4.33212e-11	7.63867e-21
Subcutaneous fat volume	-0.114746	4.47375e-63	21206	-0.143781	1.286e-48	10281	-0.144252	6.99519e-52	10925	1.41818e-60	4.07661e-46	2.21748e-49
Liver proton density fat fraction (PDFF) (proton density fat fraction)	-0.147536	1.7329e-103	21206	-0.117609	5.41509e-33	10281	-0.170767	2.83558e-72	10925	5.49328e-101	1.71658e-30	8.98878e-70
Visceral fat volume	-0.274548	0	21206	-0.302336	2.84998e-216	10281	-0.279126	1.10165e-194	10925	0	9.03445e-214	3.49222e-192
Pancreas proton density fat fraction (PDFF) (proton density fat fraction)	-0.316966	0	21206	-0.321609	4.87876e-246	10281	-0.309942	6.86648e-242	10925	0	1.54657e-243	2.17668e-239
Metabolic
IGF-1	0.271806	2.42392e-304	18120	0.263889	2.84902e-153	9638	0.297387	9.02602e-173	8482	7.68384e-302	9.03138e-151	2.86125e-170
SHBG	0.079074	1.56332e-26	18120	-0.153257	9.77009e-52	9638	0.162515	2.7387e-51	8482	4.95571e-24	3.09712e-49	8.68169e-49
HDL cholesterol	0.0744397	1.08485e-23	18120	0.0299645	0.00326111	9638	0.0394188	0.000282045	8482	3.43898e-21	1	0.0894083
Apolipoprotein A	0.00248149	0.738371	18120	-0.0394041	0.000109089	9638	-0.0407209	0.000175915	8482	1	0.0345813	0.0557649
Calcium	-0.0157299	0.0342262	18120	0.0920397	1.3796e-19	9638	-0.151366	1.18772e-44	8482	1	4.37332e-17	3.76508e-42
Lipoprotein A	-0.0239223	0.00127996	18120	-0.00836429	0.411613	9638	-0.0424088	9.34744e-05	8482	0.405748	1	0.0296314
Vitamin D	-0.0411116	3.0943e-08	18120	-0.0496389	1.08482e-06	9638	-0.0282327	0.00931422	8482	9.80893e-06	0.000343888	1
Testosterone	-0.0641168	5.66616e-18	18120	0.0772252	3.15471e-14	9638	0.0613643	1.5493e-08	8482	1.79617e-15	1.00004e-11	4.91128e-06
Cholesterol	-0.085638	7.53817e-31	18120	0.0363321	0.000360324	9638	-0.269222	9.04897e-141	8482	2.3896e-28	0.114223	2.86852e-138
LDL direct	-0.0918844	2.81688e-35	18120	0.0447549	1.10584e-05	9638	-0.268954	1.74982e-140	8482	8.92951e-33	0.00350552	5.54693e-138
Glucose	-0.101714	7.05204e-43	18120	-0.0925848	8.41145e-20	9638	-0.107086	4.63006e-23	8482	2.2355e-40	2.66643e-17	1.46773e-20
Apolipoprotein B	-0.128605	1.11755e-67	18120	-0.000121456	0.990488	9638	-0.283436	1.87109e-156	8482	3.54263e-65	1	5.93136e-154
Triglycerides	-0.177602	2.67442e-128	18120	-0.0815708	1.05393e-15	9638	-0.295135	4.48829e-170	8482	8.47792e-126	3.34096e-13	1.42279e-167
Glycated haemoglobin (HbA1c)	-0.245899	9.90102e-248	18120	-0.222479	2.19581e-108	9638	-0.269177	1.01086e-140	8482	3.13862e-245	6.96071e-106	3.20441e-138
Renal & Hepatic
Albumin	0.141941	8.02926e-104	23005	0.227972	1.10125e-143	12208	0.0574505	2.31724e-09	10797	2.54528e-101	3.49097e-141	7.34566e-07
Direct bilirubin	0.0738492	3.4144e-29	23005	0.0477252	1.32316e-07	12208	0.165657	2.74361e-67	10797	1.08237e-26	4.19441e-05	8.69726e-65
Total bilirubin	0.068319	3.26386e-25	23005	0.0704689	6.44158e-15	12208	0.113005	5.03199e-32	10797	1.03464e-22	2.04198e-12	1.59514e-29
Phosphate	0.0251494	0.000136236	23005	0.068608	3.23239e-14	12208	-0.082716	7.39194e-18	10797	0.0431867	1.02467e-11	2.34325e-15
Total protein	0.0203247	0.00205008	23005	0.0587839	8.0333e-11	12208	-0.0247285	0.0101816	10797	0.649875	2.54655e-08	1
Creatinine (enzymatic) in urine	0.00915766	0.164853	23005	0.0370883	4.15169e-05	12208	0.0465461	1.30756e-06	10797	1	0.0131609	0.000414497
Potassium in urine	-0.0225226	0.000634703	23005	-0.00428209	0.636155	12208	-0.0146293	0.128507	10797	0.201201	1	1
Sodium in urine	-0.0254938	0.000110109	23005	-0.00722717	0.424605	12208	-0.000368748	0.969439	10797	0.0349045	1	1
Creatinine	-0.0483044	2.29467e-13	23005	-0.0156445	0.0839013	12208	0.0434509	6.28614e-06	10797	7.27411e-11	1	0.00199271
Aspartate aminotransferase	-0.0821885	8.8677e-36	23005	-0.0217751	0.0161299	12208	-0.156981	1.58003e-60	10797	2.81106e-33	1	5.0087e-58
Alanine aminotransferase	-0.0841869	1.84125e-37	23005	-0.00988738	0.27467	12208	-0.154799	6.89594e-59	10797	5.83677e-35	1	2.18601e-56
Gamma glutamyltransferase	-0.133352	9.34494e-92	23005	-0.093632	3.49962e-25	12208	-0.155584	1.78405e-59	10797	2.96234e-89	1.10938e-22	5.65545e-57
Urate	-0.179807	2.0146e-166	23005	-0.0899105	2.43863e-23	12208	-0.256606	6.42225e-162	10797	6.38628e-164	7.73045e-21	2.03585e-159
Urea	-0.193589	4.35619e-193	23005	-0.134558	1.98841e-50	12208	-0.240891	2.35342e-142	10797	1.38091e-190	6.30326e-48	7.46034e-140
Alkaline phosphatase	-0.215142	4.62538e-239	23005	-0.106471	4.0761e-32	12208	-0.337866	1.67429e-286	10797	1.46624e-236	1.29212e-29	5.30749e-284
Cystatin C	-0.324387	0	23005	-0.288052	6.50688e-232	12208	-0.346692	1.47906e-302	10797	0	2.06268e-229	4.68863e-300
Pulse Wave Analysis
End systolic pressure index during PWA	0.043852	8.47929e-12	24239	0.0297031	0.00121057	11869	0.0700044	6.45627e-15	12370	2.68793e-09	0.383751	2.04664e-12
Total peripheral resistance during PWA	0.0169065	0.00848322	24239	0.017339	0.0589006	11869	0.0179227	0.0462256	12370	1	1	1
Diastolic brachial blood pressure during PWA	-0.0497491	9.20562e-15	24239	-0.0142665	0.120143	11869	-0.0564107	3.42082e-10	12370	2.91818e-12	1	1.0844e-07
Diastolic brachial blood pressure	-0.0498624	8.00861e-15	24239	-0.0148346	0.106077	11869	-0.0561882	4.01125e-10	12370	2.53873e-12	1	1.27157e-07
Number of beats in waveform average for PWA	-0.126447	5.99129e-87	24239	-0.107064	1.32847e-31	11869	-0.167511	1.5583e-78	12370	1.89924e-84	4.21125e-29	4.9398e-76
Heart rate during PWA	-0.157266	5.11494e-134	24239	-0.148524	1.62221e-59	11869	-0.183506	3.93067e-94	12370	1.62143e-131	5.14239e-57	1.24602e-91
Augmentation index for PWA	-0.171944	3.37174e-160	24239	-0.227037	1.36296e-138	11869	-0.143535	6.14287e-58	12370	1.06884e-157	4.32059e-136	1.94729e-55
Mean arterial pressure during PWA	-0.200086	2.3661e-217	24239	-0.16326	1.08414e-71	11869	-0.230927	2.05149e-149	12370	7.50052e-215	3.43673e-69	6.50323e-147
Stroke volume during PWA	-0.219786	6.1454e-263	24239	-0.229839	4.45541e-142	11869	-0.263729	6.66384e-196	12370	1.94809e-260	1.41236e-139	2.11244e-193
End systolic pressure during PWA	-0.235874	1.14718e-303	24239	-0.216369	9.44706e-126	11869	-0.255867	3.99191e-184	12370	3.63657e-301	2.99472e-123	1.26543e-181
Central augmentation pressure during PWA	-0.255425	0	24239	-0.300023	2.0875e-245	11869	-0.263649	8.8147e-196	12370	0	6.61738e-243	2.79426e-193
Cardiac index during PWA	-0.256048	0	24239	-0.243818	3.52192e-160	11869	-0.371183	0	12370	0	1.11645e-157	0
Cardiac output during PWA	-0.261772	0	24239	-0.261657	4.91263e-185	11869	-0.323083	1.86703e-298	12370	0	1.5573e-182	5.91848e-296
Peripheral pulse pressure during PWA	-0.271482	0	24239	-0.27997	1.19216e-212	11869	-0.309626	5.02505e-273	12370	0	3.77914e-210	1.59294e-270
Systolic brachial blood pressure during PWA	-0.273846	0	24239	-0.249128	2.26869e-167	11869	-0.310208	4.24829e-274	12370	0	7.19174e-165	1.34671e-271
Systolic brachial blood pressure	-0.273967	0	24239	-0.249167	2.00724e-167	11869	-0.310472	1.3829e-274	12370	0	6.36295e-165	4.38379e-272
Central systolic blood pressure during PWA	-0.29162	0	24239	-0.277205	2.43066e-208	11869	-0.322396	4.00661e-297	12370	0	7.7052e-206	1.27009e-294
Central pulse pressure during PWA	-0.293764	0	24239	-0.316504	2.29635e-274	11869	-0.327385	7.2676e-307	12370	0	7.27944e-272	2.30383e-304
Hearing
Speech-reception-threshold (SRT) estimate (right)	-0.2112	0	30971	-0.222559	4.98413e-168	15029	-0.199333	1.45468e-142	15942	9.41746e-307	1.57997e-165	4.61135e-140
Speech-reception-threshold (SRT) estimate (left)	-0.214961	0	30971	-0.237463	1.11289e-191	15029	-0.189382	1.25697e-128	15942	0	3.52787e-189	3.98461e-126
Carotid Ultrasound
Minimum carotid IMT (intima-media thickness) at 240 degrees	-0.19069	2.16622e-243	29971	-0.18098	5.62767e-107	14496	-0.18642	4.93007e-121	15475	6.86691e-241	1.78397e-104	1.56283e-118
Minimum carotid IMT (intima-media thickness) at 210 degrees	-0.195662	2.18941e-256	29971	-0.189328	4.51724e-117	14496	-0.18819	2.40123e-123	15475	6.94044e-254	1.43197e-114	7.6119e-121
Minimum carotid IMT (intima-media thickness) at 120 degrees	-0.203621	6.04861e-278	29971	-0.198829	3.7394e-129	14496	-0.196774	6.77217e-135	15475	1.91741e-275	1.18539e-126	2.14678e-132
Minimum carotid IMT (intima-media thickness) at 150 degrees	-0.205289	1.40027e-282	29971	-0.200649	1.53375e-131	14496	-0.201234	4.08602e-141	15475	4.43887e-280	4.86197e-129	1.29527e-138
Maximum carotid IMT (intima-media thickness) at 210 degrees	-0.226775	0	29971	-0.2194	1.62172e-157	14496	-0.219012	2.04314e-167	15475	0	5.14086e-155	6.47676e-165
Mean carotid IMT (intima-media thickness) at 210 degrees	-0.231265	0	29971	-0.221992	2.62815e-161	14496	-0.226304	6.54902e-179	15475	0	8.33123e-159	2.07604e-176
Mean carotid IMT (intima-media thickness) at 240 degrees	-0.232215	0	29971	-0.225399	2.3083e-166	14496	-0.22254	6.31529e-173	15475	0	7.31732e-164	2.00195e-170
Maximum carotid IMT (intima-media thickness) at 150 degrees	-0.232557	0	29971	-0.225405	2.26422e-166	14496	-0.228562	1.48968e-182	15475	0	7.17757e-164	4.72227e-180
Maximum carotid IMT (intima-media thickness) at 240 degrees	-0.233282	0	29971	-0.230402	6.07964e-174	14496	-0.218194	3.74444e-166	15475	0	1.92725e-171	1.18699e-163
Mean carotid IMT (intima-media thickness) at 150 degrees	-0.242378	0	29971	-0.235015	4.27047e-181	14496	-0.239554	7.26761e-201	15475	0	1.35374e-178	2.30383e-198
Maximum carotid IMT (intima-media thickness) at 120 degrees	-0.243915	0	29971	-0.231975	2.30545e-176	14496	-0.24361	7.26216e-208	15475	0	7.30828e-174	2.3021e-205
Mean carotid IMT (intima-media thickness) at 120 degrees	-0.246033	0	29971	-0.237246	1.30339e-184	14496	-0.242566	4.73755e-206	15475	0	4.13176e-182	1.5018e-203
Heart MRI
Body surface area	0.134407	6.03713e-100	24706	0.216679	8.76091e-127	11933	0.219686	2.13701e-139	12773	1.91377e-97	2.77721e-124	6.77433e-137
LV ejection fraction	0.101893	5.1309e-58	24706	0.119344	4.15202e-39	11933	0.065196	1.63815e-13	12773	1.6265e-55	1.31619e-36	5.19293e-11
LV end diastolic volume	0.0501848	2.95717e-15	24706	0.0422529	3.88921e-06	11933	0.133258	1.08147e-51	12773	9.37424e-13	0.00123288	3.42826e-49
LV end systolic volume	0.0335321	1.35067e-07	24706	0.0363417	7.16332e-05	11933	0.0506353	1.02948e-08	12773	4.28164e-05	0.0227077	3.26344e-06
LV stroke volume	0.0214545	0.000745003	24706	0.0140049	0.126069	11933	0.273022	3.86041e-217	12773	0.236166	1	1.22375e-214
Cardiac output	0.00677995	0.286586	24706	0.00179881	0.844236	11933	0.163268	5.10777e-77	12773	1	1	1.61916e-74
Cardiac index	0.00460512	0.469185	24706	-0.000604788	0.947331	11933	0.107368	4.57503e-34	12773	1	1	1.45029e-31
Average heart rate	-0.164639	1.18318e-149	24706	-0.154379	1.51312e-64	11933	-0.189351	2.0641e-103	12773	3.75069e-147	4.79659e-62	6.5432e-101
Immune
White blood cell (leukocyte) count	-0.144187	6.68976e-133	28649	-0.181876	3.4652e-104	13970	-0.102019	2.90075e-35	14679	2.12065e-130	1.09847e-101	9.19539e-33
Red blood cell (erythrocyte) count	-0.0692712	8.09589e-32	28649	0.0515023	1.12349e-09	13970	-0.128232	7.35544e-55	14679	2.5664e-29	3.56145e-07	2.33167e-52
Haemoglobin concentration	-0.117052	6.08607e-88	28649	-0.0161859	0.0557428	13970	-0.167291	1.3419e-92	14679	1.92928e-85	1	4.25383e-90
Haematocrit percentage	-0.127667	2.19777e-104	28649	-0.0387433	4.63712e-06	13970	-0.172319	3.2435e-98	14679	6.96692e-102	0.00146997	1.02819e-95
Mean corpuscular volume	-0.0987088	5.89094e-63	28649	-0.143115	7.99911e-65	13970	-0.0522949	2.30233e-10	14679	1.86743e-60	2.53572e-62	7.29838e-08
Mean corpuscular haemoglobin	-0.0710859	2.01818e-33	28649	-0.0969282	1.61689e-30	13970	-0.0379309	4.28913e-06	14679	6.39764e-31	5.12553e-28	0.00135965
Mean corpuscular haemoglobin concentration	0.0205147	0.000515568	28649	0.0517842	9.11484e-10	13970	0.0066161	0.422827	14679	0.163435	2.88941e-07	1
Red blood cell (erythrocyte) distribution width	-0.0612717	3.05289e-25	28649	-0.153161	4.39786e-74	13970	-0.00332026	0.687508	14679	9.67766e-23	1.39412e-71	1
Platelet count	-0.0138859	0.0187566	28649	0.000140263	0.986774	13970	-0.0648355	3.75406e-15	14679	1	1	1.19004e-12
Platelet crit	0.00964972	0.10241	28649	0.0181933	0.0315285	13970	-0.0424661	2.64762e-07	14679	1	1	8.39295e-05
Mean platelet (thrombocyte) volume	0.0436064	1.53591e-13	28649	0.0271769	0.00131597	13970	0.054707	3.29962e-11	14679	4.86882e-11	0.417162	1.04598e-08
Platelet distribution width	-0.0197366	0.000835391	28649	-0.0158461	0.0610852	13970	-0.00181021	0.826416	14679	0.264819	1	1
Lymphocyte count	-0.0897207	2.76207e-52	28649	-0.0582128	5.75138e-12	13970	-0.164599	1.15608e-89	14679	8.75575e-50	1.82319e-09	3.66476e-87
Monocyte count	-0.149862	1.57435e-143	28649	-0.174707	3.67654e-96	13970	-0.0966711	8.0554e-32	14679	4.9907e-141	1.16546e-93	2.55356e-29
Neutrophill count	-0.104849	7.71415e-71	28649	-0.177743	1.61665e-99	13970	-0.0312471	0.000152841	14679	2.44539e-68	5.12477e-97	0.0484506
Eosinophill count	-0.0462501	4.79571e-15	28649	-0.0481259	1.26285e-08	13970	-0.0317527	0.00011923	14679	1.52024e-12	4.00324e-06	0.0377959
Basophill count	-0.011704	0.0475916	28649	-0.0331661	8.82586e-05	13970	0.000828966	0.920006	14679	1	0.027978	1
Nucleated red blood cell count	0.00140839	0.811591	28649	0.00302034	0.721124	13970	-0.00159573	0.846711	14679	1	1	1
Lymphocyte percentage	-0.00189264	0.748714	28649	0.0828489	1.0371e-22	13970	-0.106578	2.39686e-38	14679	1	3.2876e-20	7.59806e-36
Monocyte percentage	-0.0618062	1.17547e-25	28649	-0.0620308	2.16605e-13	13970	-0.0317527	0.000119231	14679	3.72626e-23	6.86636e-11	0.0377962
Neutrophill percentage	0.0188565	0.0014139	28649	-0.0570883	1.45373e-11	13970	0.100843	1.72074e-34	14679	0.448207	4.60832e-09	5.45473e-32
Eosinophill percentage	0.00425829	0.471075	28649	0.0202684	0.0165911	13970	0.00175397	0.831727	14679	1	1	1
Basophill percentage	0.0140254	0.0175986	28649	0.00238779	0.777791	13970	0.0183546	0.0261628	14679	1	1	1
Nucleated red blood cell percentage	0.00668588	0.257796	28649	0.00698076	0.409357	13970	0.00528872	0.521708	14679	1	1	1
Reticulocyte percentage	-0.0567991	6.50886e-22	28649	-0.0392845	3.40742e-06	13970	-0.0777976	3.75538e-21	14679	2.06331e-19	0.00108015	1.19045e-18
Reticulocyte count	-0.0627811	2.0183e-26	28649	-0.0316937	0.000179222	13970	-0.0956705	3.38546e-31	14679	6.398e-24	0.0568133	1.07319e-28
Mean reticulocyte volume	-0.100857	1.16598e-65	28649	-0.128909	7.77431e-53	13970	-0.0675449	2.56514e-16	14679	3.69617e-63	2.46446e-50	8.13149e-14
Mean sphered cell volume	-0.090961	1.07121e-53	28649	-0.136843	2.26338e-59	13970	-0.0508161	7.26611e-10	14679	3.39573e-51	7.17491e-57	2.30336e-07
Immature reticulocyte fraction	-0.132712	1.02969e-112	28649	-0.142396	3.47344e-64	13970	-0.122774	2.09835e-50	14679	3.26411e-110	1.10108e-61	6.65178e-48
High light scatter reticulocyte percentage	-0.113321	1.65187e-82	28649	-0.100357	1.32355e-32	13970	-0.123641	4.24036e-51	14679	5.23642e-80	4.19567e-30	1.34419e-48
High light scatter reticulocyte count	-0.120047	1.96674e-92	28649	-0.0902015	1.23348e-26	13970	-0.142252	3.24105e-67	14679	6.23457e-90	3.91013e-24	1.02741e-64
C-reactive protein	-0.13964	1.07645e-124	28649	-0.134605	1.73368e-57	13970	-0.149961	1.417e-74	14679	3.41233e-122	5.49577e-55	4.49189e-72
Kidneys MRI
Kidney parenchyma total	0.184355	2.42685e-178	23451	0.2348	1.47112e-140	11236	0.288812	2.59176e-233	12215	7.6931e-176	4.66346e-138	8.21587e-231
Kidney parenchyma (left)	0.176093	1.19778e-162	23451	0.217565	1.76467e-120	11236	0.2648	4.32697e-195	12215	3.79696e-160	5.594e-118	1.37165e-192
Kidney parenchyma (right)	0.166316	4.61371e-145	23451	0.207572	1.32184e-109	11236	0.25548	2.79398e-181	12215	1.46255e-142	4.19022e-107	8.85692e-179
Kidney distance	-0.077186	2.51068e-32	23451	-0.114558	3.88009e-34	11236	0.0296765	0.00103705	12215	7.95884e-30	1.22999e-31	0.328744
ECG at Rest
RR interval	0.180581	1.05656e-188	25896	0.174736	4.55887e-86	12470	0.208192	2.25015e-131	13426	3.34929e-186	1.44516e-83	7.13297e-129
PP interval	0.180474	1.77982e-188	25896	0.175588	6.63972e-87	12470	0.206878	1.03704e-129	13426	5.64202e-186	2.10479e-84	3.28743e-127
QT interval	0.0956497	1.08083e-53	25896	0.0554904	5.62048e-10	12470	0.134864	1.58309e-55	13426	3.42623e-51	1.78169e-07	5.01841e-53
P duration	0.0272235	1.17879e-05	25896	0.0550739	7.55002e-10	12470	0.0122183	0.156873	13426	0.00373677	2.39336e-07	1
QRS duration	-0.00775641	0.21198	25896	-0.00708765	0.428709	12470	0.0438311	3.76043e-07	13426	1	1	0.000119206
PQ interval	-0.0740156	8.60604e-33	25896	-0.0817931	5.79014e-20	12470	-0.0387942	6.91197e-06	13426	2.72811e-30	1.83548e-17	0.00219109
QTC interval	-0.135706	1.1127e-106	25896	-0.186067	1.54871e-97	12470	-0.120762	8.52137e-45	13426	3.52727e-104	4.90943e-95	2.70127e-42
QRS num	-0.160121	2.80629e-148	25896	-0.149552	2.73644e-63	12470	-0.189092	2.65307e-108	13426	8.89593e-146	8.67451e-61	8.41023e-106
Ventricular rate	-0.178949	2.74203e-185	25896	-0.171343	8.79545e-83	12470	-0.20523	1.22157e-127	13426	8.69223e-183	2.78816e-80	3.87236e-125
Arterial Stiffness
Pulse wave peak to peak time	0.0891064	1.97009e-45	25106	0.0739218	1.08548e-16	12560	0.101728	3.21195e-30	12546	6.24518e-43	3.44096e-14	1.01819e-27
Pulse wave reflection index	0.0155015	0.0140407	25106	0.0396858	8.62917e-06	12560	0.00972811	0.27591	12546	1	0.00273545	1
Pulse wave Arterial Stiffness index	-0.0560097	6.61434e-19	25106	-0.0537419	1.67353e-09	12560	-0.0497381	2.48949e-08	12546	2.09675e-16	5.30507e-07	7.89169e-06
Pulse rate (Arterial Stiffness)	-0.0858654	2.66441e-42	25106	-0.0874932	8.93207e-23	12560	-0.109905	5.08508e-35	12546	8.44618e-40	2.83147e-20	1.61197e-32
Liver MRI
Liver iron (Fe)	-0.0866108	1.10553e-43	25515	-0.0666334	1.89724e-13	12162	-0.0983645	4.52586e-30	13353	3.50453e-41	6.01425e-11	1.4347e-27
Liver iron corrected T1 (ct1)	-0.172189	5.24578e-169	25515	-0.182592	1.15286e-91	12162	-0.149272	2.15905e-67	13353	1.66291e-166	3.65456e-89	6.84418e-65
Bone densitometry of heel
Speed of sound through heel	0.0880192	1.96987e-31	17492	0.0412667	0.00014918	8441	0.164742	4.35798e-56	9051	6.24449e-29	0.0472901	1.38148e-53
Heel bone mineral density (BMD) T-score, automated	0.0859266	4.98559e-30	17492	0.0428439	8.23348e-05	8441	0.170446	5.74211e-60	9051	1.58043e-27	0.0261001	1.82025e-57
Heel quantitative ultrasound index (QUI), direct entry	0.0859233	5.01057e-30	17492	0.0428385	8.25039e-05	8441	0.170445	5.75131e-60	9051	1.58835e-27	0.0261537	1.82316e-57
Heel Broadband ultrasound attenuation, direct entry	0.0738569	1.36168e-22	17492	0.0425812	9.10284e-05	8441	0.16178	3.97495e-54	9051	4.31653e-20	0.028856	1.26006e-51
DXA, dual‑energy X‑ray absorptiometry; MRI, magnetic resonance imaging; ECG, electrocardiogram.

### Sheet: Table S10
Table S10. Predictive performance of brain phenotypes
Modality	Test R2	Test Pearson r	Test MSE	Test MAE	Training R2	Training Pearson r	Training MSE	Training MAE	N Training	N Test	N Features
Brain phenotypes stacked (composite brain marker)	0.226974	0.476984	0.772164	0.694109	0.83533	0.919426	0.16467	0.32023	20277	5069	81
Brain dwMRI stacked	0.17109	0.4434	0.8284	0.7201	0.6883	0.836	0.3117	0.4436	18789	5162	42
Brain rsMRI stacked	0.12843	0.3708	0.8707	0.7371	0.8342	0.9159	0.1658	0.3202	20327	5082	18
Brain sMRI stacked	0.09834	0.3371	0.9011	0.7485	0.4108	0.6519	0.5892	0.6075	21700	5425	21
Schaefer7n500p-IV Streamline Count	0.186	0.43	0.404	0.502	0.513	0.76	0.24	0.39	20673	5168	153735
Schaefer7n500p-IV SIFT2 Fibre Bundle Capacity	0.184	0.43	0.405	0.503	0.463	0.72	0.27	0.41	20673	5168	153735
Schaefer7n500p-IV FA	0.18	0.42	0.407	0.505	0.455	0.72	0.27	0.41	20673	5168	153735
Glasser-IV Streamline Count	0.177	0.42	0.409	0.505	0.419	0.68	0.29	0.42	20673	5168	85905
Schaefer7n500p-IV Length	0.172	0.41	0.411	0.507	0.517	0.77	0.24	0.39	20673	5168	153735
Glasser-IV SIFT2 Fibre Bundle Capacity	0.17	0.41	0.411	0.506	0.382	0.65	0.31	0.44	20673	5168	85905
Glasser-IV Length	0.157	0.4	0.418	0.511	0.351	0.63	0.32	0.45	20687	5154	85905
Glasser-IV FA	0.151	0.39	0.422	0.513	0.279	0.57	0.36	0.47	20673	5168	85905
Glasser-I FA	0.148	0.39	0.423	0.514	0.274	0.56	0.36	0.48	20674	5169	70876
Glasser-I Streamline Count	0.148	0.39	0.423	0.514	0.274	0.57	0.36	0.48	20674	5169	70876
Glasser-I SIFT2 Fibre Bundle Capacity	0.147	0.39	0.423	0.514	0.273	0.57	0.36	0.48	20674	5169	70876
Schaefer7n200p-I SIFT2 Fibre Bundle Capacity	0.145	0.38	0.425	0.515	0.262	0.55	0.37	0.48	20674	5169	23436
Schaefer7n200p-I Streamline Count	0.145	0.39	0.425	0.515	0.263	0.56	0.37	0.48	20674	5169	23436
aparc.a2009s-I Streamline Count	0.145	0.39	0.425	0.515	0.258	0.55	0.37	0.48	20649	5162	13530
aparc.a2009s-I FA	0.144	0.38	0.425	0.516	0.257	0.55	0.37	0.48	20649	5162	13530
Schaefer7n200p-I FA	0.142	0.38	0.426	0.516	0.261	0.55	0.37	0.48	20674	5169	23436
aparc.a2009s-I SIFT2 Fibre Bundle Capacity	0.142	0.38	0.426	0.515	0.259	0.55	0.37	0.48	20649	5162	13530
Glasser-I Length	0.141	0.38	0.427	0.516	0.27	0.56	0.36	0.48	20674	5169	70876
aparc.a2009s-I Length	0.141	0.38	0.427	0.516	0.253	0.55	0.37	0.48	20649	5162	13530
Schaefer7n200p-I Length	0.139	0.38	0.427	0.516	0.258	0.55	0.37	0.48	20674	5169	23436
aparc-I Streamline Count	0.134	0.37	0.43	0.518	0.233	0.53	0.38	0.49	20674	5169	3570
aparc-I SIFT2 Fibre Bundle Capacity	0.133	0.37	0.43	0.518	0.237	0.53	0.38	0.49	20674	5169	3570
aparc-I FA	0.133	0.37	0.431	0.519	0.234	0.52	0.38	0.49	20674	5169	3570
aparc-I Length	0.131	0.37	0.431	0.518	0.233	0.53	0.38	0.49	20674	5169	3570
Schaefer7n500p-IV Full Correlation	0.113	0.34	0.438	0.523	0.479	0.79	0.26	0.4	20382	5095	153181
Glasser-IV Full Correlation	0.11	0.33	0.442	0.526	0.506	0.8	0.25	0.39	20606	5151	85491
Glasser-I Full Correlation	0.11	0.33	0.442	0.525	0.548	0.82	0.23	0.37	20610	5153	70500
ASEG Volume	0.101	0.32	0.451	0.53	0.204	0.48	0.4	0.5	21961	5490	54
ASEG Mean Intensity	0.099	0.31	0.451	0.531	0.201	0.47	0.4	0.5	21961	5490	41
Regional grey matter volumes (FSL FAST)	0.085	0.29	0.459	0.535	0.19	0.47	0.41	0.5	21961	5490	139
L2 TBSS	0.076	0.28	0.464	0.538	0.195	0.48	0.4	0.5	21555	5389	48
MD TBSS	0.072	0.27	0.466	0.54	0.204	0.5	0.4	0.5	21555	5389	48
L3 TBSS	0.068	0.26	0.468	0.541	0.218	0.52	0.39	0.5	21555	5389	48
Subcortical Volumetric Subsegmentation	0.067	0.26	0.468	0.539	0.189	0.48	0.41	0.5	21961	5490	121
Whole-brain T1w	0.066	0.26	0.468	0.541	0.102	0.33	0.45	0.53	21961	5490	8
ISOVF TBSS	0.066	0.26	0.469	0.542	0.213	0.52	0.4	0.5	21555	5389	48
MO TBSS	0.063	0.25	0.47	0.542	0.229	0.55	0.39	0.49	21555	5389	48
MD Probabilistic Tractography	0.063	0.25	0.47	0.542	0.132	0.39	0.44	0.52	21555	5389	27
Desikan Grey/White Matter Contrast	0.062	0.25	0.47	0.542	0.195	0.5	0.4	0.5	21961	5490	70
L1 TBSS	0.062	0.25	0.471	0.543	0.179	0.47	0.41	0.51	21555	5389	48
ICVF TBSS	0.059	0.24	0.472	0.544	0.204	0.51	0.4	0.5	21555	5389	48
FA TBSS	0.058	0.24	0.473	0.544	0.178	0.47	0.41	0.51	21555	5389	48
L1 Probabilistic Tractography	0.056	0.24	0.474	0.544	0.107	0.35	0.45	0.53	21555	5389	27
L2 Probabilistic Tractography	0.056	0.24	0.474	0.544	0.106	0.35	0.45	0.53	21555	5389	27
Schaefer7n200p-I Full Correlation	0.054	0.25	0.47	0.542	0.18	0.6	0.41	0.51	20644	5161	23220
L3 Probabilistic Tractography	0.054	0.23	0.475	0.545	0.115	0.36	0.44	0.53	21555	5389	27
a2009s Mean Thickness	0.05	0.23	0.476	0.545	0.119	0.41	0.44	0.53	21934	5483	148
OD TBSS	0.049	0.22	0.477	0.546	0.209	0.54	0.4	0.5	21555	5389	48
ISOVF Probabilistic Tractography	0.047	0.22	0.478	0.547	0.135	0.41	0.43	0.52	21555	5389	27
Desikan White Matter Mean Thickness	0.046	0.21	0.478	0.546	0.161	0.46	0.42	0.51	21961	5490	68
a2009s Volume	0.046	0.22	0.478	0.547	0.116	0.39	0.44	0.53	21934	5483	148
55 IC Partial Correlation	0.046	0.24	0.479	0.548	0.146	0.57	0.43	0.52	21515	5379	1485
Desikan-Killiany-Tourville Mean Thickness	0.045	0.21	0.479	0.546	0.157	0.47	0.42	0.51	21961	5490	62
21 IC Partial Correlation	0.043	0.22	0.48	0.548	0.121	0.47	0.44	0.53	21515	5379	210
ICVF Probabilistic Tractography	0.042	0.21	0.481	0.549	0.121	0.39	0.44	0.53	21555	5389	27
55 IC Full Correlation	0.04	0.22	0.481	0.549	0.144	0.54	0.43	0.52	21515	5379	1485
aparc.a2009s-I Full Correlation	0.039	0.21	0.478	0.547	0.162	0.6	0.42	0.51	20601	5150	13366
Whole-brain T2w	0.038	0.2	0.481	0.549	0.056	0.24	0.47	0.54	21727	5432	3
21 IC Full Correlation	0.037	0.2	0.483	0.55	0.113	0.45	0.45	0.53	21515	5379	210
Subcortical volumes (FSL FIRST)	0.037	0.19	0.483	0.549	0.08	0.3	0.46	0.54	21961	5490	14
Desikan-Killiany-Tourville Volume	0.037	0.19	0.482	0.549	0.128	0.42	0.44	0.52	21961	5490	62
Desikan White Matter Volume	0.035	0.19	0.483	0.55	0.139	0.44	0.43	0.52	21961	5490	66
BA ex-vivo Mean Thickness	0.034	0.19	0.484	0.55	0.093	0.35	0.45	0.53	21961	5490	28
aparc-I Full Correlation	0.034	0.19	0.48	0.548	0.143	0.54	0.43	0.52	20661	5165	3486
Glasser-I Partial Correlation	0.033	0.18	0.48	0.549	0.411	0.82	0.29	0.43	20610	5153	70500
FA Probabilistic Tractography	0.03	0.17	0.487	0.552	0.084	0.32	0.46	0.54	21555	5389	27
a2009s Area	0.029	0.17	0.487	0.552	0.1	0.4	0.45	0.53	21934	5483	148
BA ex-vivo Volume	0.029	0.17	0.487	0.552	0.081	0.33	0.46	0.54	21961	5490	28
55 IC Amplitudes	0.028	0.17	0.488	0.553	0.141	0.5	0.43	0.52	21515	5379	55
Desikan Pial	0.027	0.17	0.487	0.553	0.087	0.34	0.46	0.54	21961	5490	66
Glasser-IV Partial Correlation	0.024	0.15	0.484	0.551	0.275	0.74	0.36	0.48	20606	5151	85491
aparc-I Partial Correlation	0.024	0.16	0.485	0.551	0.136	0.6	0.43	0.52	20661	5165	3486
Desikan-Killiany-Tourville Area	0.023	0.15	0.489	0.554	0.107	0.41	0.45	0.53	21961	5490	62
Desikan White Matter Area	0.022	0.15	0.49	0.554	0.1	0.4	0.45	0.53	21961	5490	68
Schaefer7n200p-I Partial Correlation	0.021	0.15	0.486	0.552	0.159	0.63	0.42	0.51	20644	5161	23220
aparc.a2009s-I Partial Correlation	0.02	0.15	0.487	0.552	0.149	0.65	0.42	0.52	20601	5150	13366
Schaefer7n500p-IV Partial Correlation	0.02	0.14	0.484	0.551	0.285	0.75	0.35	0.47	20382	5095	153181
OD Probabilistic Tractography	0.019	0.14	0.492	0.555	0.072	0.32	0.47	0.54	21555	5389	27
21 IC Amplitudes	0.016	0.13	0.494	0.556	0.07	0.34	0.47	0.54	21515	5379	21
MO Probabilistic Tractography	0.013	0.12	0.495	0.557	0.069	0.34	0.47	0.54	21555	5389	27
BA ex-vivo Area	0.013	0.11	0.495	0.557	0.05	0.29	0.48	0.55	21961	5490	28
r, Pearson r; R2, coefficient of determination; MSE mean squared error; MAE mean absolute error; MRI, magnetic resonance imaging; dwMRI, diffusion‑weighted MRI; rsMRI, resting‑state MRI; sMRI, structural MRI; Schaefer7n500p, Schaefer cortical atlas – 7 networks, 500 parcels; Schaefer7n200p, Schaefer cortical atlas – 7 networks, 200 parcels; aparc.a2009s, Destrieux cortical atlas; I, Melbourne Subcortical Atlas I; IV, Melbourne Subcortical Atlas IV; SIFT2, Spherical‑Deconvolution Informed Filtering of Tractograms 2; TBSS, Tract‑Based Spatial Statistics; FA, fractional anisotropy; MD, mean diffusivity; MO, diffusion tensor mode; L1, L2, L3, eigenvalues of the diffusion tensor; OD, orientation dispersion index; ICVF, intracellular volume fraction; ISOVF, isotropic volume fraction; IC, independent components; ASEG, FreeSurfer automated subcortical volumetric segmentation; FSL FAST, FMRIB’s Automated Segmentation Tool; a2009s, Destrieux atlas; T2w, T2‑weighted MRI; T1w, T1‑weighted MRI; BA, FreeSurfer ex-vivo Brodmann Area Maps; FSL FIRST, FMRIB’s Integrated Registration and Segmentation Tool.

### Sheet: Table S11
Table S11. Bootstrap distributions of model performance metrics for the g-factor derived from ESEM and its prediction from 81 brain physiology phenotypes, with corresponding 95% confidence intervals
Modality	Metric	Mean	Median	Std	CI lower	CI upper
Brain phenotypes stacked (composite brain marker)	R2	0.227	0.227	0.004	0.218	0.236
	r	0.477	0.477	0.005	0.468	0.486
	MSE	0.382	0.382	0.004	0.375	0.389
	MAE	0.488	0.488	0.002	0.483	0.493
dwMRI Stacked	R2	0.171	0.171	0.006	0.159	0.183
	r	0.443	0.443	0.005	0.433	0.453
	MSE	0.412	0.412	0.004	0.404	0.419
	MAE	0.508	0.508	0.002	0.503	0.512
rsMRI Stacked	R2	0.129	0.129	0.005	0.119	0.138
	r	0.371	0.371	0.005	0.36	0.381
	MSE	0.431	0.431	0.004	0.423	0.439
	MAE	0.519	0.519	0.003	0.514	0.524
sMRI Stacked	R2	0.098	0.098	0.005	0.088	0.108
	r	0.337	0.337	0.005	0.326	0.348
	MSE	0.451	0.451	0.004	0.443	0.459
	MAE	0.529	0.529	0.003	0.524	0.534
Schaefer7n500p-IV Streamline Count	r	0.431	0.431	0.005	0.421	0.441
	R2	0.186	0.186	0.005	0.177	0.194
	MSE	0.404	0.404	0.004	0.397	0.412
	MAE	0.502	0.502	0.002	0.498	0.507
Schaefer7n500p-IV SIFT2 Fibre Bundle Capacity	r	0.429	0.429	0.005	0.419	0.438
	R2	0.184	0.184	0.004	0.175	0.192
	MSE	0.405	0.405	0.004	0.398	0.413
	MAE	0.503	0.503	0.002	0.499	0.508
Schaefer7n500p-IV FA	r	0.424	0.424	0.005	0.414	0.434
	R2	0.18	0.18	0.004	0.171	0.188
	MSE	0.407	0.407	0.004	0.4	0.415
	MAE	0.505	0.505	0.002	0.5	0.51
Glasser-IV Streamline Count	r	0.421	0.42	0.005	0.41	0.43
	R2	0.177	0.177	0.004	0.168	0.185
	MSE	0.409	0.409	0.004	0.401	0.417
	MAE	0.505	0.505	0.002	0.5	0.51
Glasser-IV SIFT2 Fibre Bundle Capacity	r	0.417	0.417	0.005	0.406	0.426
	R2	0.173	0.173	0.004	0.165	0.182
	MSE	0.411	0.411	0.004	0.403	0.418
	MAE	0.506	0.506	0.002	0.502	0.511
Schaefer7n500p-IV Length	r	0.415	0.415	0.005	0.405	0.425
	R2	0.172	0.172	0.004	0.163	0.18
	MSE	0.411	0.411	0.004	0.404	0.419
	MAE	0.507	0.507	0.002	0.503	0.512
Glasser-IV Length	r	0.401	0.401	0.005	0.391	0.411
	R2	0.161	0.161	0.004	0.153	0.169
	MSE	0.417	0.417	0.004	0.409	0.425
	MAE	0.51	0.51	0.002	0.505	0.515
Glasser-IV FA	r	0.391	0.391	0.005	0.38	0.401
	R2	0.15	0.15	0.004	0.143	0.158
	MSE	0.422	0.422	0.004	0.414	0.43
	MAE	0.513	0.514	0.002	0.509	0.518
Glasser-I FA	r	0.388	0.388	0.005	0.377	0.398
	R2	0.148	0.148	0.004	0.141	0.156
	MSE	0.423	0.423	0.004	0.415	0.431
	MAE	0.514	0.514	0.003	0.509	0.519
Glasser-I Streamline Count	r	0.388	0.388	0.005	0.377	0.398
	R2	0.148	0.148	0.004	0.141	0.155
	MSE	0.423	0.423	0.004	0.416	0.431
	MAE	0.514	0.514	0.002	0.509	0.519
Glasser-I SIFT2 Fibre Bundle Capacity	r	0.387	0.387	0.005	0.376	0.398
	R2	0.147	0.147	0.004	0.14	0.154
	MSE	0.424	0.424	0.004	0.416	0.432
	MAE	0.514	0.514	0.003	0.509	0.519
aparc.a2009s-I Streamline Count	r	0.386	0.386	0.005	0.375	0.396
	R2	0.145	0.145	0.003	0.138	0.151
	MSE	0.425	0.425	0.004	0.417	0.433
	MAE	0.515	0.515	0.002	0.51	0.52
Schaefer7n200p-I Streamline Count	r	0.385	0.385	0.005	0.375	0.395
	R2	0.145	0.145	0.004	0.138	0.152
	MSE	0.425	0.425	0.004	0.417	0.433
	MAE	0.515	0.514	0.002	0.51	0.519
Schaefer7n200p-I SIFT2 Fibre Bundle Capacity	r	0.384	0.385	0.005	0.374	0.395
	R2	0.145	0.145	0.003	0.138	0.151
	MSE	0.425	0.425	0.004	0.417	0.432
	MAE	0.515	0.515	0.002	0.51	0.519
aparc.a2009s-I FA	r	0.382	0.382	0.005	0.372	0.393
	R2	0.144	0.144	0.004	0.137	0.15
	MSE	0.425	0.425	0.004	0.417	0.433
	MAE	0.516	0.516	0.002	0.511	0.521
aparc.a2009s-I SIFT2 Fibre Bundle Capacity	r	0.381	0.381	0.005	0.371	0.392
	R2	0.142	0.142	0.003	0.136	0.149
	MSE	0.426	0.426	0.004	0.418	0.434
	MAE	0.515	0.515	0.003	0.51	0.52
aparc.a2009s-I Length	r	0.38	0.38	0.005	0.37	0.391
	R2	0.141	0.141	0.003	0.134	0.148
	MSE	0.427	0.427	0.004	0.419	0.434
	MAE	0.516	0.516	0.002	0.511	0.521
Schaefer7n200p-I FA	r	0.379	0.379	0.005	0.369	0.39
	R2	0.142	0.142	0.004	0.135	0.149
	MSE	0.426	0.426	0.004	0.418	0.434
	MAE	0.516	0.516	0.003	0.511	0.521
Glasser-I Length	r	0.378	0.378	0.005	0.367	0.388
	R2	0.141	0.141	0.004	0.134	0.147
	MSE	0.427	0.427	0.004	0.419	0.435
	MAE	0.516	0.516	0.003	0.511	0.521
Schaefer7n200p-I Length	r	0.377	0.377	0.005	0.367	0.388
	R2	0.139	0.139	0.003	0.132	0.146
	MSE	0.428	0.428	0.004	0.42	0.436
	MAE	0.516	0.516	0.003	0.511	0.521
aparc-I Streamline Count	r	0.371	0.371	0.005	0.361	0.382
	R2	0.133	0.133	0.003	0.127	0.14
	MSE	0.43	0.43	0.004	0.422	0.438
	MAE	0.518	0.518	0.003	0.513	0.523
aparc-I SIFT2 Fibre Bundle Capacity	r	0.37	0.37	0.005	0.359	0.38
	R2	0.133	0.133	0.003	0.126	0.14
	MSE	0.431	0.431	0.004	0.422	0.439
	MAE	0.518	0.518	0.003	0.513	0.523
aparc-I Length	r	0.368	0.368	0.005	0.358	0.379
	R2	0.13	0.13	0.003	0.124	0.137
	MSE	0.432	0.432	0.004	0.424	0.44
	MAE	0.518	0.518	0.003	0.514	0.523
aparc-I FA	r	0.366	0.366	0.005	0.356	0.377
	R2	0.131	0.131	0.003	0.125	0.138
	MSE	0.431	0.431	0.004	0.424	0.439
	MAE	0.519	0.519	0.002	0.515	0.524
Schaefer7n500p-IV Full Correlation	r	0.337	0.337	0.005	0.326	0.348
	R2	0.113	0.113	0.003	0.106	0.12
	MSE	0.439	0.438	0.004	0.43	0.447
	MAE	0.523	0.523	0.003	0.518	0.528
Glasser-IV Full Correlation	r	0.332	0.332	0.005	0.321	0.342
	R2	0.11	0.11	0.003	0.103	0.117
	MSE	0.442	0.442	0.004	0.433	0.45
	MAE	0.526	0.526	0.002	0.521	0.531
Glasser-I Full Correlation	r	0.331	0.331	0.005	0.321	0.342
	R2	0.11	0.11	0.004	0.103	0.117
	MSE	0.442	0.442	0.004	0.434	0.45
	MAE	0.525	0.525	0.003	0.52	0.53
ASEG Volume	r	0.317	0.317	0.005	0.306	0.327
	R2	0.1	0.1	0.003	0.094	0.107
	MSE	0.451	0.451	0.004	0.443	0.459
	MAE	0.53	0.53	0.002	0.525	0.535
ASEG Mean Intensity	r	0.314	0.314	0.005	0.304	0.325
	R2	0.099	0.099	0.003	0.092	0.106
	MSE	0.451	0.451	0.004	0.443	0.46
	MAE	0.531	0.531	0.002	0.526	0.536
Regional grey matter volumes (FSL FAST)	r	0.295	0.295	0.006	0.284	0.306
	R2	0.087	0.087	0.003	0.08	0.093
	MSE	0.458	0.458	0.004	0.449	0.466
	MAE	0.534	0.534	0.003	0.529	0.539
L2 TBSS	r	0.275	0.275	0.006	0.263	0.285
	R2	0.075	0.075	0.003	0.069	0.081
	MSE	0.464	0.464	0.004	0.456	0.473
	MAE	0.538	0.538	0.003	0.534	0.543
MD TBSS	r	0.268	0.268	0.006	0.256	0.279
	R2	0.072	0.072	0.003	0.066	0.078
	MSE	0.466	0.466	0.004	0.458	0.474
	MAE	0.54	0.54	0.002	0.535	0.545
Whole-brain T1w	r	0.263	0.263	0.006	0.252	0.274
	R2	0.069	0.069	0.003	0.063	0.075
	MSE	0.466	0.466	0.004	0.458	0.475
	MAE	0.54	0.54	0.003	0.535	0.545
L3 TBSS	r	0.261	0.261	0.006	0.25	0.272
	R2	0.068	0.068	0.003	0.062	0.074
	MSE	0.468	0.468	0.004	0.459	0.476
	MAE	0.541	0.541	0.003	0.536	0.546
Subcortical Volumetric Subsegmentation	r	0.261	0.261	0.006	0.25	0.272
	R2	0.068	0.068	0.003	0.062	0.073
	MSE	0.467	0.467	0.004	0.459	0.476
	MAE	0.539	0.539	0.002	0.534	0.544
ISOVF TBSS	r	0.255	0.255	0.006	0.244	0.266
	R2	0.065	0.065	0.003	0.06	0.071
	MSE	0.469	0.469	0.004	0.461	0.478
	MAE	0.542	0.542	0.003	0.538	0.547
Desikan Grey/White Matter Contrast	r	0.252	0.252	0.006	0.24	0.263
	R2	0.063	0.063	0.003	0.058	0.069
	MSE	0.469	0.469	0.004	0.461	0.478
	MAE	0.542	0.542	0.003	0.537	0.547
MD Probabilistic	r	0.251	0.251	0.006	0.239	0.262
	R2	0.063	0.063	0.003	0.057	0.068
	MSE	0.47	0.47	0.004	0.461	0.479
	MAE	0.542	0.542	0.003	0.537	0.547
Schaefer7n200p-I Full Correlation	r	0.251	0.251	0.006	0.24	0.263
	R2	0.054	0.054	0.002	0.05	0.057
	MSE	0.47	0.47	0.004	0.461	0.479
	MAE	0.542	0.542	0.003	0.537	0.548
MO TBSS	r	0.25	0.25	0.006	0.239	0.261
	R2	0.062	0.062	0.003	0.057	0.068
	MSE	0.471	0.47	0.004	0.462	0.479
	MAE	0.542	0.542	0.003	0.537	0.547
L1 TBSS	r	0.248	0.248	0.006	0.237	0.26
	R2	0.062	0.062	0.003	0.056	0.067
	MSE	0.471	0.471	0.004	0.463	0.48
	MAE	0.543	0.543	0.003	0.538	0.548
ICVF TBSS	r	0.243	0.243	0.006	0.232	0.254
	R2	0.059	0.059	0.003	0.053	0.065
	MSE	0.472	0.472	0.004	0.463	0.481
	MAE	0.544	0.544	0.003	0.539	0.549
55 IC Partial Correlation	r	0.24	0.24	0.006	0.229	0.252
	R2	0.046	0.046	0.002	0.043	0.049
	MSE	0.479	0.479	0.004	0.471	0.488
	MAE	0.548	0.548	0.003	0.543	0.553
FA TBSS	r	0.24	0.24	0.006	0.228	0.251
	R2	0.058	0.058	0.003	0.052	0.063
	MSE	0.473	0.473	0.004	0.464	0.482
	MAE	0.544	0.544	0.003	0.539	0.549
L2 Probabilistic	r	0.236	0.236	0.006	0.225	0.248
	R2	0.056	0.056	0.003	0.05	0.061
	MSE	0.474	0.474	0.004	0.465	0.483
	MAE	0.544	0.544	0.003	0.539	0.549
L1 Probabilistic	r	0.236	0.236	0.006	0.224	0.247
	R2	0.055	0.055	0.003	0.05	0.061
	MSE	0.474	0.474	0.004	0.466	0.482
	MAE	0.544	0.544	0.003	0.539	0.549
L3 Probabilistic	r	0.232	0.232	0.006	0.221	0.244
	R2	0.054	0.054	0.003	0.049	0.059
	MSE	0.475	0.475	0.005	0.466	0.484
	MAE	0.545	0.545	0.003	0.54	0.55
a2009s Mean Thickness	r	0.228	0.228	0.006	0.216	0.24
	R2	0.05	0.05	0.002	0.046	0.054
	MSE	0.476	0.476	0.004	0.467	0.485
	MAE	0.545	0.545	0.003	0.54	0.55
21 IC Partial Correlation	r	0.222	0.222	0.006	0.21	0.234
	R2	0.043	0.043	0.002	0.04	0.047
	MSE	0.48	0.48	0.004	0.471	0.489
	MAE	0.548	0.548	0.003	0.543	0.553
OD TBSS	r	0.222	0.222	0.006	0.21	0.233
	R2	0.049	0.049	0.003	0.044	0.054
	MSE	0.477	0.477	0.004	0.468	0.486
	MAE	0.546	0.546	0.003	0.541	0.551
ISOVF Probabilistic	r	0.216	0.215	0.006	0.204	0.227
	R2	0.046	0.046	0.003	0.042	0.051
	MSE	0.479	0.478	0.004	0.47	0.487
	MAE	0.547	0.547	0.003	0.542	0.552
55 IC Full Correlation	r	0.215	0.215	0.006	0.203	0.226
	R2	0.04	0.04	0.002	0.037	0.044
	MSE	0.482	0.481	0.005	0.473	0.491
	MAE	0.549	0.549	0.003	0.544	0.555
a2009s Volume	r	0.215	0.215	0.006	0.204	0.226
	R2	0.046	0.046	0.002	0.041	0.05
	MSE	0.478	0.478	0.005	0.469	0.487
	MAE	0.547	0.547	0.003	0.542	0.552
Desikan White Matter Mean Thickness	r	0.214	0.214	0.006	0.203	0.225
	R2	0.046	0.046	0.003	0.041	0.051
	MSE	0.478	0.478	0.004	0.47	0.487
	MAE	0.546	0.546	0.003	0.541	0.551
Desikan-Killiany-Tourville Mean Thickness	r	0.212	0.212	0.006	0.2	0.224
	R2	0.045	0.045	0.002	0.04	0.05
	MSE	0.479	0.479	0.004	0.47	0.487
	MAE	0.547	0.547	0.003	0.541	0.552
aparc.a2009s-I Full Correlation	r	0.212	0.212	0.006	0.2	0.224
	R2	0.039	0.039	0.002	0.036	0.042
	MSE	0.478	0.478	0.005	0.468	0.486
	MAE	0.547	0.547	0.003	0.542	0.552
ICVF Probabilistic	r	0.205	0.205	0.006	0.193	0.216
	R2	0.042	0.042	0.002	0.037	0.047
	MSE	0.481	0.481	0.004	0.472	0.49
	MAE	0.549	0.549	0.003	0.543	0.554
21 IC Full Correlation	r	0.202	0.202	0.006	0.191	0.214
	R2	0.037	0.037	0.002	0.034	0.041
	MSE	0.483	0.483	0.005	0.474	0.492
	MAE	0.55	0.55	0.003	0.545	0.555
Whole-brain T2w	r	0.195	0.195	0.006	0.183	0.206
	R2	0.038	0.038	0.002	0.034	0.042
	MSE	0.481	0.481	0.004	0.472	0.489
	MAE	0.549	0.549	0.003	0.544	0.554
Desikan-Killiany-Tourville Volume	r	0.193	0.193	0.006	0.181	0.204
	R2	0.037	0.037	0.002	0.033	0.042
	MSE	0.482	0.482	0.005	0.474	0.491
	MAE	0.549	0.549	0.003	0.544	0.554
Subcortical volumes (FSL FIRST)	r	0.192	0.192	0.006	0.18	0.203
	R2	0.037	0.037	0.002	0.032	0.041
	MSE	0.483	0.483	0.004	0.474	0.491
	MAE	0.549	0.549	0.003	0.544	0.554
aparc-I Full Correlation	r	0.191	0.191	0.006	0.18	0.203
	R2	0.034	0.034	0.002	0.031	0.037
	MSE	0.48	0.48	0.005	0.471	0.489
	MAE	0.548	0.548	0.003	0.543	0.554
Desikan White Matter Volume	r	0.188	0.188	0.006	0.177	0.199
	R2	0.035	0.035	0.002	0.031	0.04
	MSE	0.483	0.483	0.004	0.475	0.492
	MAE	0.55	0.55	0.003	0.546	0.555
BA ex-vivo Mean Thickness	r	0.185	0.185	0.006	0.173	0.196
	R2	0.034	0.034	0.002	0.03	0.038
	MSE	0.484	0.484	0.005	0.475	0.493
	MAE	0.55	0.55	0.003	0.545	0.555
Glasser-I Partial Correlation	r	0.182	0.182	0.006	0.17	0.194
	R2	0.033	0.033	0.002	0.028	0.037
	MSE	0.48	0.48	0.005	0.471	0.489
	MAE	0.549	0.549	0.003	0.543	0.554
FA Probabilistic	r	0.174	0.174	0.006	0.163	0.186
	R2	0.03	0.03	0.002	0.026	0.034
	MSE	0.487	0.487	0.005	0.478	0.495
	MAE	0.552	0.552	0.003	0.547	0.557
a2009s Area	r	0.171	0.171	0.006	0.159	0.182
	R2	0.029	0.029	0.002	0.025	0.032
	MSE	0.487	0.487	0.005	0.478	0.496
	MAE	0.552	0.552	0.003	0.547	0.557
Desikan Pial	r	0.17	0.17	0.006	0.158	0.181
	R2	0.029	0.029	0.002	0.025	0.033
	MSE	0.487	0.486	0.005	0.478	0.496
	MAE	0.552	0.552	0.003	0.547	0.557
BA ex-vivo Volume	r	0.169	0.169	0.006	0.157	0.18
	R2	0.028	0.028	0.002	0.025	0.032
	MSE	0.487	0.487	0.005	0.478	0.496
	MAE	0.552	0.552	0.003	0.547	0.557
55 IC Amplitudes	r	0.168	0.168	0.006	0.156	0.18
	R2	0.028	0.028	0.002	0.024	0.032
	MSE	0.488	0.488	0.005	0.479	0.497
	MAE	0.553	0.553	0.003	0.548	0.558
aparc-I Partial Correlation	r	0.164	0.164	0.006	0.152	0.176
	R2	0.024	0.024	0.001	0.021	0.026
	MSE	0.485	0.485	0.005	0.476	0.494
	MAE	0.551	0.551	0.003	0.546	0.556
Glasser-IV Partial Correlation	r	0.154	0.154	0.006	0.142	0.166
	R2	0.024	0.024	0.002	0.02	0.028
	MSE	0.485	0.485	0.005	0.475	0.494
	MAE	0.551	0.551	0.003	0.546	0.556
Desikan-Killiany-Tourville Area	r	0.153	0.153	0.006	0.141	0.165
	R2	0.023	0.023	0.002	0.02	0.027
	MSE	0.489	0.489	0.005	0.481	0.498
	MAE	0.554	0.554	0.003	0.549	0.559
Schaefer7n200p-I Partial Correlation	r	0.151	0.151	0.006	0.139	0.164
	R2	0.021	0.021	0.001	0.018	0.024
	MSE	0.486	0.486	0.005	0.477	0.495
	MAE	0.552	0.552	0.003	0.547	0.557
Desikan White Matter Area	r	0.15	0.15	0.006	0.139	0.161
	R2	0.023	0.022	0.002	0.019	0.026
	MSE	0.49	0.49	0.005	0.481	0.499
	MAE	0.554	0.554	0.003	0.549	0.559
aparc.a2009s-I Partial Correlation	r	0.148	0.148	0.006	0.136	0.161
	R2	0.02	0.02	0.001	0.017	0.022
	MSE	0.487	0.487	0.005	0.478	0.496
	MAE	0.552	0.552	0.003	0.547	0.557
Schaefer7n500p-IV Partial Correlation	r	0.145	0.145	0.006	0.133	0.157
	R2	0.021	0.021	0.002	0.017	0.024
	MSE	0.485	0.484	0.005	0.475	0.494
	MAE	0.551	0.551	0.003	0.546	0.556
OD Probabilistic	r	0.137	0.137	0.006	0.125	0.149
	R2	0.019	0.019	0.002	0.015	0.022
	MSE	0.492	0.492	0.004	0.484	0.501
	MAE	0.555	0.555	0.003	0.55	0.56
21 IC Amplitudes	r	0.128	0.128	0.006	0.116	0.139
	R2	0.016	0.016	0.001	0.013	0.019
	MSE	0.494	0.494	0.005	0.485	0.502
	MAE	0.556	0.556	0.003	0.551	0.562
MO Probabilistic	r	0.116	0.116	0.006	0.104	0.128
	R2	0.013	0.013	0.001	0.011	0.016
	MSE	0.495	0.495	0.005	0.486	0.504
	MAE	0.557	0.557	0.003	0.552	0.562
BA ex-vivo Area	r	0.115	0.115	0.006	0.103	0.127
	R2	0.013	0.013	0.001	0.011	0.015
	MSE	0.495	0.495	0.005	0.486	0.504
	MAE	0.557	0.557	0.003	0.552	0.562
r, Pearson r; R2, coefficient of determination; MSE mean squared error; MAE mean absolute error; Std, standard deviation; CI, confidence interval; MRI, magnetic resonance imaging; dwMRI, diffusion‑weighted MRI; rsMRI, resting‑state MRI; sMRI, structural MRI; Schaefer7n500p, Schaefer cortical atlas – 7 networks, 500 parcels; Schaefer7n200p, Schaefer cortical atlas – 7 networks, 200 parcels; aparc.a2009s, Destrieux cortical atlas; I, Melbourne Subcortical Atlas I; IV, Melbourne Subcortical Atlas IV; SIFT2, Spherical‑Deconvolution Informed Filtering of Tractograms 2; TBSS, Tract‑Based Spatial Statistics; FA, fractional anisotropy; MD, mean diffusivity; MO, diffusion tensor mode; L1, L2, L3, eigenvalues of the diffusion tensor; OD, orientation dispersion index; ICVF, intracellular volume fraction; ISOVF, isotropic volume fraction; IC, independent components; ASEG, FreeSurfer automated subcortical volumetric segmentation; FSL FAST, FMRIB’s Automated Segmentation Tool; a2009s, Destrieux atlas; T2w, T2‑weighted MRI; T1w, T1‑weighted MRI; BA, FreeSurfer ex-vivo Brodmann Area Maps; FSL FIRST, FMRIB’s Integrated Registration and Segmentation Tool.

### Sheet: Table S12
Table S12. Feature importance for the top dwMRI phenotype: Pearson correlation between the g-factor predicted by the stacked brain model (composite brain marker) and streamline count between nodes within the Schaefer7n500p-IV parcellation
Region 1	Region 2	Pearson r	p-value	Node pair	Flattened index
LH SomMot 11	RH Vis 17	0.3214	0	(49, 266)	26187
THA-DAl-lh	THA-DAl-lh	0.2049	0	(538, 538)	153599
THA-DAl-rh	PUT-VP-rh	0.2043	0	(511, 514)	152792
THA-VPl-lh	THA-DAl-lh	0.1984	0	(535, 538)	153548
THA-VPl-rh	THA-DAl-rh	0.1938	0	(508, 511)	152657
THA-DAl-rh	THA-DAl-rh	0.193	0	(511, 511)	152789
mAMY-lh	THA-DP-lh	0.1926	0	(548, 549)	153715
THA-DAl-lh	PUT-VP-lh	0.1873	0	(538, 541)	153602
LH Default Par 5	THA-DAl-lh	0.1834	0	(201, 538)	91591
LH SalVentAttn Med 3	RH Vis 15	0.1829	0	(130, 264)	63769
HIP-body-lh	THA-VAs-lh	0.1809	0	(532, 536)	153486
RH DorsAttn Post 8	THA-DAl-rh	0.1808	0	(341, 511)	131114
THA-VAip-rh	THA-VAs-rh	0.1788	0	(502, 509)	152364
LH SomMot 24	RH Vis 11	0.1782	0	(62, 260)	32655
RH DorsAttn Post 5	THA-DAl-rh	0.176	0	(338, 511)	130472
LH Cont Par 1	THA-DAl-lh	0.1725	0	(154, 538)	73919
LH Default Par 8	THA-DAl-lh	0.1719	0	(204, 538)	92644
LH Cont Par 5	THA-DAl-lh	0.1716	0	(158, 538)	75509
LH Vis 36	THA-DAl-lh	0.1714	0	(35, 538)	19298
RH Default Par 7	THA-DAl-rh	0.1713	0	(458, 511)	149132
HIP-body-rh	THA-VAs-rh	0.1708	0	(505, 509)	152514
RH Vis 32	THA-DAl-rh	0.17	0	(281, 511)	116564
THA-VAs-rh	THA-DAl-rh	0.1696	0	(509, 511)	152702
LH Default Par 5	PUT-VP-lh	0.1677	0	(201, 541)	91594
THA-DAl-rh	pGP-rh	0.1671	0	(511, 525)	152803
THA-VAia-rh	THA-VAs-rh	0.1667	0	(503, 509)	152415
RH Vis 32	PUT-VP-rh	0.1652	0	(281, 514)	116567
LH SalVentAttn FrOperIns 2	LH Cont Par 5	0.1628	0	(118, 158)	58509
RH SalVentAttn FrOperIns 7	THA-DAl-rh	0.1611	0	(380, 511)	138641
LH Vis 36	PUT-VP-lh	0.1588	0	(35, 541)	19301
LH SalVentAttn FrOperIns 2	LH Default Par 8	0.1584	0	(118, 204)	58555
HIP-body-rh	THA-DAl-rh	0.1581	0	(505, 511)	152516
RH Vis 35	THA-DAl-rh	0.1574	0	(284, 511)	117377
RH DorsAttn Post 5	PUT-VP-rh	0.1554	0	(338, 514)	130475
LH SalVentAttn FrOperIns 2	LH Default Par 5	0.155	0	(118, 201)	58552
LH SalVentAttn FrOperIns 9	THA-DAl-lh	0.154	0	(125, 538)	61913
LH Default pCunPCC 7	RH Cont pCun 2	0.1536	0	(242, 444)	105109
LH Default Par 8	PUT-VP-lh	0.1535	0	(204, 541)	92647
HIP-body-lh	THA-DAl-lh	0.1533	0	(532, 538)	153488
LH DorsAttn Post 4	THA-DAl-lh	0.1528	0	(89, 538)	45839
LH DorsAttn FEF 3	RH Vis 15	0.1528	0	(107, 264)	53764
RH Cont Par 6	THA-DAl-rh	0.1528	0	(419, 511)	144647
THA-DAm-lh	mAMY-lh	0.1527	0	(537, 548)	153593
LH SalVentAttn FrOperIns 2	LH Cont Par 1	0.1525	0	(118, 154)	58505
LH SalVentAttn FrOperIns 10	THA-DAl-lh	0.1524	0	(126, 538)	62341
RH SomMot 12	THA-DAl-rh	0.1504	0	(296, 511)	120539
THA-DAm-rh	mAMY-rh	0.1503	0	(510, 521)	152756
RH Vis 32	THA-VAs-rh	0.1503	0	(281, 509)	116562
THA-VPl-lh	THA-DP-lh	0.1502	0	(535, 549)	153559
LH Default Par 5	THA-VAs-lh	0.1499	0	(201, 536)	91589
RH Vis 23	THA-DAl-rh	0.1497	0	(272, 511)	114071
LH Limbic TempPole 7	THA-DAl-lh	0.1495	0	(150, 538)	72313
THA-VPl-rh	THA-VAs-rh	0.1493	0	(508, 509)	152655
RH SomMot 44	THA-DAl-rh	0.1493	0	(328, 511)	128267
RH SomMot 1	RH DorsAttn Post 5	0.1493	0	(285, 338)	117473
RH SalVentAttn FrOperIns 1	RH Default Par 7	0.1492	0	(374, 458)	137529
RH DorsAttn Post 8	PUT-VP-rh	0.1492	0	(341, 514)	131117
RH Vis 27	THA-DAl-rh	0.1492	0	(276, 511)	115189
LH Vis 9	THA-DAl-lh	0.149	0	(8, 538)	4934
LH Vis 16	THA-DAl-lh	0.149	0	(15, 538)	8728
RH Default PFCv 2	CAU-VA-rh	0.1488	0	(471, 516)	150294
THA-VAs-lh	THA-DAl-lh	0.1488	0	(536, 538)	153566
HIP-body-lh	THA-DAm-lh	0.1487	0	(532, 537)	153487
THA-VAip-lh	THA-VAs-lh	0.1485	0	(529, 536)	153417
LH Cont Par 1	PUT-VP-lh	0.1485	0	(154, 541)	73922
RH Vis 23	RH SomMot 1	0.1485	0	(272, 285)	113845
THA-DAl-rh	PUT-VA-rh	0.1484	0	(511, 512)	152790
LH DorsAttn Post 5	THA-DAl-lh	0.1484	0	(90, 538)	46303
RH DorsAttn Post 8	RH SalVentAttn FrOperIns 1	0.1484	0	(341, 374)	130977
RH SalVentAttn FrOperIns 9	THA-DAl-rh	0.1483	0	(382, 511)	138986
HIP-body-rh	THA-DAm-rh	0.1483	0	(505, 510)	152515
RH DorsAttn Post 5	THA-VAs-rh	0.1479	0	(338, 509)	130470
LH Default pCunPCC 7	RH Default pCunPCC 9	0.1477	0	(242, 497)	105162
RH Cont PFCl 5	CAU-tail-rh	0.1476	0	(427, 519)	145699
RH DorsAttn Post 16	THA-DAl-rh	0.1473	0	(349, 511)	132782
LH DorsAttn Post 4	PUT-VP-lh	0.1472	0	(89, 541)	45842
HIP-tail-lh	mAMY-lh	0.1469	0	(533, 548)	153519
mAMY-rh	THA-DP-rh	0.1469	0	(521, 522)	153175
RH Cont PFCl 5	CAU-body-rh	0.1467	0	(427, 518)	145698
LH Vis 31	THA-DAl-lh	0.1467	0	(30, 538)	16693
RH DorsAttn Post 7	THA-DAl-rh	0.1465	0	(340, 511)	130901
LH Limbic TempPole 7	THA-DP-lh	0.1461	0	(150, 549)	72324
HIP-body-lh	mAMY-lh	0.1455	0	(532, 548)	153498
LH Default pCunPCC 7	RH DorsAttn Post 16	0.1453	0	(242, 349)	105014
THA-VAs-lh	THA-DAm-lh	0.1452	0	(536, 537)	153565
RH SomMot 4	RH DorsAttn Post 5	0.1449	0	(288, 338)	118274
LH Cont Par 5	PUT-VP-lh	0.1449	0	(158, 541)	75512
RH SomMot 15	THA-DAl-rh	0.1448	0	(299, 511)	121307
RH SalVentAttn FrOperIns 1	RH Cont Par 6	0.1444	0	(374, 419)	137490
RH SomMot 3	RH DorsAttn Post 5	0.1443	0	(287, 338)	118008
RH Default Par 7	PUT-VP-rh	0.144	0	(458, 514)	149135
LH DorsAttn Post 11	THA-DAl-lh	0.144	0	(96, 538)	49066
LH SomMot 3	LH SalVentAttn FrOperIns 2	0.1439	0	(41, 118)	21971
LH Default Par 6	THA-DAl-lh	0.1438	0	(202, 538)	91943
THA-VPl-rh	CAU-body-rh	0.1438	0	(508, 518)	152664
THA-VPl-rh	THA-DP-rh	0.1436	0	(508, 522)	152668
RH DorsAttn Post 14	THA-DAl-rh	0.1434	0	(347, 511)	132371
THA-VAip-rh	THA-VAia-lh	0.1431	0	(502, 530)	152385
LH SomMot 25	THA-DAl-lh	0.1429	0	(63, 538)	33424
LH Vis 36	THA-VAs-lh	0.1427	0	(35, 536)	19296
LH Limbic TempPole 7	THA-VAs-lh	0.1427	0	(150, 536)	72311
LH Default pCunPCC 12	RH Cont pCun 2	0.1424	0	(247, 444)	106654
RH Vis 23	PUT-VP-rh	0.1424	0	(272, 514)	114074
LH SomMot 33	THA-DAl-lh	0.1423	0	(71, 538)	37316
LH Vis 36	LH SalVentAttn FrOperIns 2	0.1423	0	(35, 118)	18878
LH DorsAttn Post 15	THA-DAl-lh	0.1423	0	(100, 538)	50888
RH Cont PFCl 3	CAU-body-rh	0.1422	0	(425, 518)	145443
LH SalVentAttn ParOper 2	THA-DAl-lh	0.1418	0	(112, 538)	56258
LH Default pCunPCC 7	RH Cont pCun 3	0.1415	0	(242, 445)	105110
LH DorsAttn Post 16	THA-DAl-lh	0.1413	0	(101, 538)	51341
RH Cont PFCl 8	THA-DAl-rh	0.1412	0	(430, 511)	146066
PUT-DP-rh	PUT-DP-rh	0.1411	0	(515, 515)	152955
RH Vis 32	THA-DP-rh	0.1409	0	(281, 522)	116575
LH Default Par 2	THA-DAl-lh	0.1408	0	(198, 538)	90529
RH SomMot 42	THA-DAl-rh	0.1407	0	(326, 511)	127814
RH DorsAttn Post 8	THA-VAs-rh	0.1407	0	(341, 509)	131112
RH DorsAttn Post 24	THA-DAl-rh	0.1407	0	(357, 511)	134386
RH Vis 23	RH Default Temp 6	0.1406	0	(272, 465)	114025
THA-VPl-lh	THA-VAs-lh	0.1403	0	(535, 536)	153546
LH SomMot 37	THA-DAl-lh	0.1395	0	(75, 538)	39238
LH Default pCunPCC 12	RH Default pCunPCC 9	0.1395	0	(247, 497)	106707
RH SomMot 8	RH DorsAttn Post 5	0.1394	0	(292, 338)	119328
THA-VPl-lh	PUT-VP-lh	0.1393	0	(535, 541)	153551
RH Cont PFCl 5	THA-DAl-rh	0.1393	0	(427, 511)	145691
LH DorsAttn Post 12	THA-DAl-lh	0.1392	0	(97, 538)	49523
RH SomMot 16	THA-DAl-rh	0.1392	0	(300, 511)	121561
THA-DAl-lh	PUT-VA-lh	0.1389	0	(538, 539)	153600
RH DorsAttn Post 23	THA-DAl-rh	0.1388	0	(356, 511)	134189
LH Default pCunPCC 7	RH Default pCunPCC 11	0.1385	0	(242, 499)	105164
LH DorsAttn Post 19	THA-DAl-lh	0.1384	0	(104, 538)	52694
LH SomMot 13	THA-DAl-lh	0.1383	0	(51, 538)	27466
RH Cont PFCl 3	CAU-tail-rh	0.1382	0	(425, 519)	145444
LH DorsAttn Post 11	LH SalVentAttn FrOperIns 2	0.1381	0	(96, 118)	48646
LH Vis 35	THA-DAl-lh	0.138	0	(34, 538)	18779
RH DorsAttn PrCv 2	THA-DAl-rh	0.1379	0	(363, 511)	135547
LH SomMot 41	THA-DAl-lh	0.1377	0	(79, 538)	41144
RH Vis 32	RH SalVentAttn FrOperIns 1	0.1374	0	(281, 374)	116427
RH DorsAttn Post 21	THA-DAl-rh	0.1374	0	(354, 511)	133792
RH DorsAttn Post 22	THA-DAl-rh	0.1373	0	(355, 511)	133991
THA-VPl-lh	THA-VPl-lh	0.1372	0	(535, 535)	153545
RH Default Par 8	THA-DAl-rh	0.1368	0	(459, 511)	149227
THA-DAl-lh	pGP-lh	0.1367	0	(538, 552)	153613
RH Cont PFCl 2	CAU-VA-rh	0.1366	0	(424, 516)	145312
LH SomMot 35	THA-DAl-lh	0.1365	0	(73, 538)	38279
RH DorsAttn Post 5	RH SalVentAttn FrOperIns 1	0.1365	0	(338, 374)	130335
LH SomMot 25	THA-VPl-lh	0.1363	0	(63, 535)	33421
LH SalVentAttn FrOperIns 8	THA-DAl-lh	0.1363	0	(124, 538)	61484
RH SomMot 33	THA-DAl-rh	0.1362	0	(317, 511)	125726
LH Vis 36	THA-DP-lh	0.1361	0	(35, 549)	19309
HIP-head-l-lh	THA-VAs-lh	0.1361	0	(531, 536)	153464
LH SomMot 1	LH Default Par 5	0.136	0	(39, 201)	21027
LH SomMot 46	RH SomMot 46	0.1359	0	(84, 330)	43296
LH SomMot 46	RH SomMot 36	0.1359	0	(84, 320)	43286
LH SomMot 1	LH DorsAttn Post 4	0.1359	0	(39, 89)	20915
LH Vis 22	THA-DAl-lh	0.1358	0	(21, 538)	11941
PUT-VP-rh	CAU-tail-rh	0.1357	0	(514, 519)	152920
THA-VAs-rh	THA-VAs-rh	0.1357	0	(509, 509)	152700
RH SomMot 2	RH DorsAttn Post 5	0.1357	0	(286, 338)	117741
RH SomMot 15	THA-VPl-rh	0.1357	0	(299, 508)	121304
RH Default PFCv 3	THA-DAl-rh	0.1356	0	(472, 511)	150371
RH Vis 23	RH Default Temp 8	0.1355	0	(272, 467)	114027
RH SomMot 4	RH Default Par 7	0.1354	0	(288, 458)	118394
RH DorsAttn Post 15	THA-DAl-rh	0.1352	0	(348, 511)	132577
RH Vis 23	THA-VAs-rh	0.135	0	(272, 509)	114069
RH Cont PFCl 3	THA-DAl-rh	0.1349	0	(425, 511)	145436
THA-VAip-lh	THA-VAia-lh	0.1345	0	(529, 530)	153411
RH Default Temp 3	THA-DAl-rh	0.1344	0	(462, 511)	149506
LH SalVentAttn FrOperIns 2	THA-DAl-lh	0.1342	0	(118, 538)	58889
RH Vis 27	THA-VAs-rh	0.1341	0	(276, 509)	115187
LH DorsAttn Post 3	THA-DAl-lh	0.134	0	(88, 538)	45374
RH Vis 29	THA-DAl-rh	0.1338	0	(278, 511)	115742
LH DorsAttn Post 16	LH SalVentAttn FrOperIns 2	0.1337	0	(101, 118)	50921
LH DorsAttn Post 2	THA-DP-lh	0.1337	0	(87, 549)	44919
LH DorsAttn Post 18	RH SalVentAttn Med 6	0.1337	0	(103, 389)	52095
LH SalVentAttn ParOper 4	THA-DAl-lh	0.1337	0	(114, 538)	57139
RH Vis 8	THA-DAl-rh	0.1336	0	(257, 511)	109736
LH Vis 29	THA-DAl-lh	0.1335	0	(28, 538)	15644
LH Default pCunPCC 12	RH Default pCunPCC 11	0.1331	0	(247, 499)	106709
RH Cont pCun 2	THA-DAl-rh	0.1331	0	(444, 511)	147697
RH SomMot 16	THA-VPl-rh	0.133	0	(300, 508)	121558
RH SomMot 47	THA-DAl-rh	0.1329	0	(331, 511)	128939
RH Default PFCv 3	CAU-body-rh	0.1329	0	(472, 518)	150378
THA-VAs-lh	THA-DP-lh	0.1328	0	(536, 549)	153577
RH SomMot 12	THA-VPl-rh	0.1327	0	(296, 508)	120536
LH Vis 39	THA-DAl-lh	0.1325	0	(38, 538)	20849
THA-VPm-rh	THA-VAs-rh	0.1325	0	(507, 509)	152609
HIP-body-rh	mAMY-rh	0.1325	0	(505, 521)	152526
LH SalVentAttn FrOperIns 9	THA-VPl-lh	0.1325	0	(125, 535)	61910
RH Default PFCv 4	THA-DAl-rh	0.1325	0	(473, 511)	150452
LH SalVentAttn Med 9	RH SalVentAttn Med 6	0.1323	0	(136, 389)	66417
LH Default pCunPCC 7	RH Default pCunPCC 5	0.1323	0	(242, 493)	105158
LH Cont Par 5	THA-VAs-lh	0.1323	0	(158, 536)	75507
LH Default pCunPCC 12	RH DorsAttn Post 16	0.1323	0	(247, 349)	106559
RH Default Par 7	THA-VAs-rh	0.1323	0	(458, 509)	149130
LH Default Par 6	PUT-VP-lh	0.1322	0	(202, 541)	91946
LH Vis 6	THA-DAl-lh	0.1322	0	(5, 538)	3293
RH SomMot 37	THA-DAl-rh	0.1321	0	(321, 511)	126664
THA-VAs-rh	THA-DAm-rh	0.1321	0	(509, 510)	152701
RH Cont Par 6	PUT-VP-rh	0.1321	0	(419, 514)	144650
LH Default pCunPCC 7	RH Default pCunPCC 8	0.132	0	(242, 496)	105161
LH DorsAttn Post 6	THA-DAl-lh	0.1319	0	(91, 538)	46766
LH Default Par 2	PUT-VP-lh	0.1318	0	(198, 541)	90532
LH Cont Par 1	THA-VAs-lh	0.1317	0	(154, 536)	73917
LH DorsAttn Post 12	LH SalVentAttn FrOperIns 2	0.1317	0	(97, 118)	49103
LH Limbic TempPole 1	THA-DP-lh	0.1316	0	(144, 549)	69885
LH SomMot 3	LH Default Par 8	0.1316	0	(41, 204)	22057
THA-VAs-lh	THA-VAs-lh	0.1315	0	(536, 536)	153564
LH DorsAttn Post 17	THA-DAl-lh	0.1312	0	(102, 538)	51793
RH DorsAttn Post 21	RH SalVentAttn FrOperIns 1	0.1312	0	(354, 374)	133655
LH DorsAttn PrCv 1	THA-DAl-lh	0.1307	0	(109, 538)	54929
LH Cont PFCl 3	THA-DAl-lh	0.1307	0	(168, 538)	79414
RH Vis 23	RH SomMot 3	0.1306	0	(272, 287)	113847
LH Default pCunPCC 7	RH Vis 35	0.1306	0	(242, 284)	104949
RH Cont PFCl 8	CAU-tail-rh	0.1306	0	(430, 519)	146074
LH Cont Par 5	THA-DP-lh	0.1306	0	(158, 549)	75520
LH Default PFC 14	THA-DAl-lh	0.1305	0	(219, 538)	97774
LH Default Par 8	THA-VAs-lh	0.1304	0	(204, 536)	92642
RH Vis 32	RH SomMot 4	0.1303	0	(281, 288)	116341
RH Default PFCdPFCm 8	CAU-tail-rh	0.1303	0	(481, 519)	151072
LH Default pCunPCC 12	RH Cont pCun 3	0.1301	0	(247, 445)	106655
RH Vis 23	RH SomMot 2	0.1301	0	(272, 286)	113846
LH Default PFC 10	THA-DAl-lh	0.13	0	(215, 538)	96428
LH DorsAttn Post 2	THA-DAl-lh	0.13	0	(87, 538)	44908
LH Default PFC 2	CAU-VA-lh	0.13	0	(207, 543)	93693
RH SalVentAttn FrOperIns 8	THA-DAl-rh	0.13	0	(381, 511)	138814
LH Cont pCun 1	RH Cont pCun 1	0.1299	0	(176, 443)	82371
LH Cont pCun 1	THA-DAl-lh	0.1298	0	(176, 538)	82466
LH Vis 37	THA-DAl-lh	0.1297	0	(36, 538)	19816
LH Default pCunPCC 11	RH Default pCunPCC 8	0.1296	0	(246, 496)	106399
LH Default Par 5	THA-DP-lh	0.1296	0	(201, 549)	91602
LH Limbic OFC 6	NAc-shell-lh	0.1295	0	(143, 550)	69476
RH SalVentAttn FrOperIns 7	THA-VAip-rh	0.1294	0	(380, 502)	138632
LH SomMot 38	RH SalVentAttn Med 6	0.1293	0	(76, 389)	39567
RH Cont PFCl 7	THA-DAl-rh	0.1292	0	(429, 511)	145942
RH Default PFCv 1	THA-DAl-rh	0.1291	0	(470, 511)	150206
RH SomMot 31	THA-DAl-rh	0.129	0	(315, 511)	125251
RH SomMot 38	THA-DAl-rh	0.129	0	(322, 511)	126896
RH SomMot 30	THA-DAl-rh	0.1289	0	(314, 511)	125012
LH SomMot 3	LH Default Par 5	0.1289	0	(41, 201)	22054
LH Default PFC 20	RH Default PFCdPFCm 10	0.1288	0	(225, 483)	99708
LH SomMot 46	RH SomMot 48	0.1287	0	(84, 332)	43298
RH SomMot 8	RH Default Par 7	0.1287	0	(292, 458)	119448
LH Cont Par 5	THA-VPl-lh	0.1286	0	(158, 535)	75506
RH DorsAttn Post 2	THA-DAl-rh	0.1285	0	(335, 511)	129821
LH DorsAttn Post 4	THA-VAs-lh	0.1284	0	(89, 536)	45837
LH Vis 19	THA-DAl-lh	0.1284	0	(18, 538)	10339
LH Cont Par 6	THA-DAl-lh	0.1282	0	(159, 538)	75904
LH SomMot 13	THA-VPl-lh	0.1282	0	(51, 535)	27463
LH Cont pCun 1	RH Default pCunPCC 8	0.1282	0	(176, 496)	82424
THA-DAl-rh	mAMY-rh	0.1281	0	(511, 521)	152799
LH Default PFC 9	CAU-tail-lh	0.1278	0	(214, 546)	96097
LH SomMot 9	LH SalVentAttn FrOperIns 2	0.1278	0	(47, 118)	25028
RH Vis 32	RH SomMot 1	0.1278	0	(281, 285)	116338
LH Default pCunPCC 12	RH Vis 35	0.1277	0	(247, 284)	106494
RH DorsAttn Post 15	RH SalVentAttn FrOperIns 1	0.1277	0	(348, 374)	132440
RH Vis 33	THA-DAl-rh	0.1277	0	(282, 511)	116836
LH Cont Par 1	THA-DP-lh	0.1277	0	(154, 549)	73930
LH DorsAttn Post 10	THA-DAl-lh	0.1276	0	(95, 538)	48608
LH SomMot 1	LH Default Par 8	0.1274	0	(39, 204)	21030
RH Default PFCv 3	CAU-VA-rh	0.1274	0	(472, 516)	150376
RH Vis 22	THA-DAl-rh	0.1273	0	(271, 511)	113789
LH Default pCunPCC 12	RH Default pCunPCC 8	0.1272	0	(247, 496)	106706
LH Default PFC 9	THA-DAl-lh	0.1271	0	(214, 538)	96089
RH SalVentAttn FrOperIns 7	THA-VAs-rh	0.1271	0	(380, 509)	138639
LH SomMot 20	THA-DAl-lh	0.127	0	(58, 538)	30959
LH Default Par 9	THA-DAl-lh	0.127	0	(205, 538)	92993
LH Cont Par 3	THA-DAl-lh	0.127	0	(156, 538)	74716
RH SalVentAttn FrOperIns 7	pGP-rh	0.127	0	(380, 525)	138655
LH SomMot 1	LH Default Par 2	0.127	0	(39, 198)	21024
LH DorsAttn Post 15	LH SalVentAttn FrOperIns 2	0.1269	0	(100, 118)	50468
LH Default pCunPCC 7	RH Cont pCun 1	0.1269	0	(242, 443)	105108
RH Cont PFCl 3	CAU-VA-rh	0.1269	0	(425, 516)	145441
LH SomMot 14	THA-DAl-lh	0.1268	0	(52, 538)	27968
HIP-head-l-lh	THA-DAl-lh	0.1267	0	(531, 538)	153466
THA-DAm-lh	lAMY-lh	0.1267	0	(537, 547)	153592
HIP-tail-rh	mAMY-rh	0.1266	0	(506, 521)	152574
LH Default pCunPCC 7	RH Default pCunPCC 3	0.1266	0	(242, 491)	105156
LH SomMot 40	RH SalVentAttn Med 6	0.1266	0	(78, 389)	40520
LH SalVentAttn FrOperIns 10	THA-VPl-lh	0.1266	0	(126, 535)	62338
LH Cont pCun 3	RH Default pCunPCC 8	0.1264	0	(178, 496)	83177
THA-DAl-rh	PUT-DA-rh	0.1263	0	(511, 513)	152791
THA-DAl-lh	PUT-DP-lh	0.1262	0	(538, 542)	153603
THA-VAs-rh	mAMY-rh	0.1261	0	(509, 521)	152712
RH DorsAttn Post 8	THA-VPl-rh	0.1261	0	(341, 508)	131111
LH SomMot 3	LH Cont Par 5	0.126	0	(41, 158)	22011
LH DorsAttn Post 18	THA-DAl-lh	0.126	0	(103, 538)	52244
LH Cont PFCl 4	THA-DAl-lh	0.1259	0	(169, 538)	79799
LH Default pCunPCC 11	RH Default pCunPCC 5	0.1258	0	(246, 493)	106396
PUT-VP-rh	CAU-body-rh	0.1257	0	(514, 518)	152919
LH Default PFC 9	CAU-body-lh	0.1256	0	(214, 545)	96096
RH Cont PFCl 4	THA-DAl-rh	0.1256	0	(426, 511)	145564
LH SomMot 43	RH SalVentAttn Med 6	0.1255	0	(81, 389)	41942
RH SomMot 9	RH DorsAttn Post 5	0.1254	0	(293, 338)	119589
PUT-VP-lh	THA-DP-lh	0.1254	0	(541, 549)	153652
THA-VAia-lh	THA-VAs-lh	0.1253	0	(530, 536)	153441
THA-VPm-lh	THA-DAm-lh	0.1252	0	(534, 537)	153528
LH Default pCunPCC 12	RH Default pCunPCC 10	0.1251	0	(247, 498)	106708
LH SomMot 1	LH Default Par 6	0.1251	0	(39, 202)	21028
RH SalVentAttn FrOperIns 9	THA-VPl-rh	0.1251	0	(382, 508)	138983
LH Vis 20	RH DorsAttn Post 11	0.125	0	(19, 344)	10680
RH Vis 32	THA-DAm-rh	0.125	0	(281, 510)	116563
RH Cont PFCl 6	THA-DAl-rh	0.1249	0	(428, 511)	145817
RH Limbic TempPole 5	THA-DAl-rh	0.1246	0	(408, 511)	143107
LH SomMot 1	LH DorsAttn Post 3	0.1245	0	(39, 88)	20914
LH SomMot 43	THA-DAl-lh	0.1245	0	(81, 538)	42091
LH DorsAttn Post 17	LH SalVentAttn FrOperIns 2	0.1244	0	(102, 118)	51373
LH DorsAttn PrCv 1	THA-VPl-lh	0.1243	0	(109, 535)	54926
THA-VAip-lh	THA-DAl-lh	0.124	0	(529, 538)	153419
LH Cont pCun 2	THA-DAl-lh	0.124	0	(177, 538)	82843
RH DorsAttn Post 3	THA-DAl-rh	0.124	0	(336, 511)	130039
LH Vis 37	RH Cont pCun 1	0.1239	0	(36, 443)	19721
THA-VAs-rh	PUT-VP-rh	0.1239	0	(509, 514)	152705
THA-VAs-rh	pGP-rh	0.1239	0	(509, 525)	152716
RH Cont PFCl 1	CAU-VA-rh	0.1238	0	(423, 516)	145182
THA-DAl-rh	PUT-DP-rh	0.1237	0	(511, 515)	152793
RH SalVentAttn FrOperIns 7	THA-VPl-rh	0.1237	0	(380, 508)	138638
LH Cont Par 5	PUT-DA-lh	0.1237	0	(158, 540)	75511
LH SomMot 32	RH SomMot 48	0.1235	0	(70, 332)	36627
LH SomMot 40	THA-DAl-lh	0.1235	0	(78, 538)	40669
LH Cont pCun 2	RH Default pCunPCC 8	0.1234	0	(177, 496)	82801
lAMY-lh	THA-DP-lh	0.1233	0	(547, 549)	153709
LH Vis 9	THA-VAs-lh	0.1233	0	(8, 536)	4932
THA-VAs-lh	mAMY-lh	0.1232	0	(536, 548)	153576
RH Cont PFCl 12	THA-DAl-rh	0.1232	0	(434, 511)	146552
LH DorsAttn Post 4	LH Default Temp 6	0.1232	0	(89, 190)	45491
LH Default Par 8	THA-DP-lh	0.1232	0	(204, 549)	92655
LH SomMot 28	THA-DAl-lh	0.1229	0	(66, 538)	34891
LH Default Temp 4	THA-DAl-lh	0.1229	0	(188, 538)	86924
THA-DAl-lh	PUT-DA-lh	0.1228	0	(538, 540)	153601
LH SomMot 17	THA-DAl-lh	0.1227	0	(55, 538)	29468
LH Vis 39	RH Cont pCun 1	0.1226	0	(38, 443)	20754
LH SalVentAttn FrOperIns 2	THA-VPl-lh	0.1226	0	(118, 535)	58886
RH Default PFCdPFCm 10	THA-DAl-rh	0.1225	0	(483, 511)	151207
RH SomMot 29	THA-DAl-rh	0.1225	0	(313, 511)	124772
THA-VAia-lh	HIP-body-lh	0.1225	0	(530, 532)	153437
RH DorsAttn Post 2	THA-DP-rh	0.1225	0	(335, 522)	129832
LH Cont Par 2	THA-DAl-lh	0.1224	0	(155, 538)	74318
LH Vis 8	THA-DAl-lh	0.1223	0	(7, 538)	4388
LH SomMot 5	LH SalVentAttn FrOperIns 2	0.1223	0	(43, 118)	22994
RH DorsAttn PrCv 2	THA-VPl-rh	0.1223	0	(363, 508)	135544
RH DorsAttn Post 5	RH SalVentAttn FrOperIns 3	0.1222	0	(338, 376)	130337
LH SalVentAttn ParOper 5	THA-DAl-lh	0.1221	0	(115, 538)	57578
THA-VPl-rh	PUT-VP-rh	0.1221	0	(508, 514)	152660
LH SalVentAttn FrOperIns 2	LH Cont pCun 1	0.1221	0	(118, 176)	58527
LH Cont PFCl 1	CAU-tail-lh	0.1218	0	(166, 546)	78649
RH Default PFCv 2	NAc-core-rh	0.1218	0	(471, 524)	150302
LH DorsAttn Post 18	RH Default pCunPCC 8	0.1218	0	(103, 496)	52202
RH Vis 23	RH Default Temp 10	0.1218	0	(272, 469)	114029
LH SomMot 21	THA-DAl-lh	0.1218	0	(59, 538)	31454
LH DorsAttn Post 13	THA-DAl-lh	0.1217	0	(98, 538)	49979
LH SomMot 3	LH DorsAttn Post 3	0.1216	0	(41, 88)	21941
RH Cont PFCl 8	THA-VAs-rh	0.1216	0	(430, 509)	146064
RH Vis 27	PUT-VP-rh	0.1216	0	(276, 514)	115192
LH Vis 31	THA-VAs-lh	0.1216	0	(30, 536)	16691
LH Vis 38	RH Cont pCun 1	0.1216	0	(37, 443)	20238
LH DorsAttn Post 3	THA-DP-lh	0.1215	0	(88, 549)	45385
RH Default PFCv 3	CAU-tail-rh	0.1215	0	(472, 519)	150379
LH Cont PFCl 1	CAU-body-lh	0.1214	0	(166, 545)	78648
LH DorsAttn Post 4	LH Default Temp 9	0.1214	0	(89, 193)	45494
RH Vis 32	RH SalVentAttn FrOperIns 3	0.1214	0	(281, 376)	116429
LH Cont PFCl 1	THA-DAl-lh	0.1214	0	(166, 538)	78641
LH SomMot 2	LH Default Par 8	0.1213	0	(40, 204)	21544
RH DorsAttn Post 8	pGP-rh	0.1213	0	(341, 525)	131128
RH Default Par 7	THA-VPl-rh	0.1212	0	(458, 508)	149129
LH Vis 36	THA-DAm-lh	0.1212	0	(35, 537)	19297
PUT-VP-lh	CAU-tail-lh	0.1212	0	(541, 546)	153649
LH Cont PFCl 3	THA-VAs-lh	0.1209	0	(168, 536)	79412
RH SomMot 22	THA-DAl-rh	0.1209	0	(306, 511)	123064
LH SomMot 2	LH Default Par 5	0.1208	0	(40, 201)	21541
LH SalVentAttn ParOper 3	THA-DAl-lh	0.1207	0	(113, 538)	56699
RH Vis 32	RH Default PFCv 3	0.1206	0	(281, 472)	116525
LH Default pCunPCC 12	RH SalVentAttn Med 6	0.1206	0	(247, 389)	106599
LH Default PFC 20	RH Default PFCdPFCm 9	0.1205	0	(225, 482)	99707
RH Vis 23	RH SalVentAttn FrOperIns 1	0.1205	0	(272, 374)	113934
LH SalVentAttn FrOperIns 2	LH Cont pCun 2	0.1205	0	(118, 177)	58528
RH Cont PFCl 4	CAU-tail-rh	0.1203	0	(426, 519)	145572
LH Vis 13	THA-DAl-lh	0.1203	0	(12, 538)	7108
RH SalVentAttn FrOperIns 1	RH Default Par 8	0.1203	0	(374, 459)	137530
RH Default Temp 1	THA-DAl-rh	0.1203	0	(460, 511)	149321
RH Vis 32	RH SomMot 8	0.1203	0	(281, 292)	116345
LH Limbic TempPole 1	THA-VAs-lh	0.1202	0	(144, 536)	69872
RH Default PFCdPFCm 8	THA-DAl-rh	0.1202	0	(481, 511)	151064
RH DorsAttn Post 8	THA-DP-rh	0.1202	0	(341, 522)	131125
LH Default pCunPCC 7	RH Default pCunPCC 10	0.1202	0	(242, 498)	105163
RH SomMot 4	RH DorsAttn Post 8	0.1201	0	(288, 341)	118277
LH Default pCunPCC 11	RH Cont pCun 2	0.1201	0	(246, 444)	106347
RH Vis 8	THA-VPl-rh	0.12	0	(257, 508)	109733
LH Vis 6	THA-VAs-lh	0.12	0	(5, 536)	3291
LH Default Par 5	THA-DAm-lh	0.12	0	(201, 537)	91590
LH Default PFC 3	CAU-VA-lh	0.1199	0	(208, 543)	94039
LH Vis 32	RH Vis 33	0.1199	0	(31, 282)	16960
LH Cont pCun 3	THA-DAl-lh	0.1199	0	(178, 538)	83219
LH DorsAttn Post 10	LH SalVentAttn FrOperIns 2	0.1197	0	(95, 118)	48188
LH SomMot 2	LH Default Par 6	0.1197	0	(40, 202)	21542
LH SomMot 47	THA-DAl-lh	0.1197	0	(85, 538)	43973
LH SalVentAttn FrOperIns 8	THA-VPl-lh	0.1197	0	(124, 535)	61481
LH Default pCunPCC 6	RH Cont pCun 2	0.1195	0	(241, 444)	104797
RH Vis 32	HIP-head-m2-rh	0.1195	0	(281, 501)	116554
LH Default pCunPCC 12	RH DorsAttn Post 23	0.1194	0	(247, 356)	106566
RH Vis 35	THA-VAs-rh	0.1194	0	(284, 509)	117375
RH DorsAttn Post 5	RH Default Temp 8	0.1192	0	(338, 467)	130428
RH DorsAttn Post 2	THA-VAs-rh	0.1192	0	(335, 509)	129819
LH Default pCunPCC 6	RH Vis 34	0.1192	0	(241, 283)	104636
LH Default pCunPCC 12	RH DorsAttn Post 20	0.1192	0	(247, 353)	106563
LH Default Par 5	LH Default PFC 10	0.1192	0	(201, 215)	91268
LH DorsAttn Post 5	PUT-VP-lh	0.1191	0	(90, 541)	46306
HIP-head-l-lh	THA-DAm-lh	0.1191	0	(531, 537)	153465
RH DorsAttn Post 16	RH SalVentAttn FrOperIns 1	0.1191	0	(349, 374)	132645
LH Default Par 8	THA-VPl-lh	0.119	0	(204, 535)	92641
LH Default PFC 24	RH Default PFCdPFCm 11	0.119	0	(229, 484)	101015
RH Vis 23	RH SalVentAttn FrOperIns 3	0.1189	0	(272, 376)	113936
RH SalVentAttn PrC 1	THA-DAl-rh	0.1188	0	(373, 511)	137402
LH SomMot 46	THA-DAl-lh	0.1187	0	(84, 538)	43504
RH Cont pCun 3	THA-DAl-rh	0.1187	0	(445, 511)	147806
RH SomMot 4	RH Cont Par 6	0.1186	0	(288, 419)	118355
LH DorsAttn Post 2	THA-VAs-lh	0.1186	0	(87, 536)	44906
LH Default PFC 20	RH Default PFCdPFCm 12	0.1186	0	(225, 485)	99710
LH SomMot 47	RH SalVentAttn Med 6	0.1185	0	(85, 389)	43824
RH DorsAttn Post 19	THA-DAl-rh	0.1185	0	(352, 511)	133391
LH DorsAttn Post 17	RH Default pCunPCC 8	0.1183	0	(102, 496)	51751
THA-DAl-lh	mAMY-lh	0.1182	0	(538, 548)	153609
LH DorsAttn Post 3	LH SalVentAttn FrOperIns 2	0.1182	0	(88, 118)	44954
LH SalVentAttn Med 6	RH SomMot 47	0.1182	0	(133, 331)	65102
LH DorsAttn Post 3	THA-VAs-lh	0.1182	0	(88, 536)	45372
LH SomMot 21	THA-VPl-lh	0.1182	0	(59, 535)	31451
RH Default PFCv 4	THA-VAs-rh	0.118	0	(473, 509)	150450
LH Default pCunPCC 6	RH Vis 35	0.118	0	(241, 284)	104637
RH DorsAttn Post 5	THA-VPl-rh	0.1179	0	(338, 508)	130469
LH Default pCunPCC 11	RH Default pCunPCC 9	0.1179	0	(246, 497)	106400
LH Cont pCun 2	RH Default pCunPCC 5	0.1179	0	(177, 493)	82798
LH Cont pCun 3	RH Default pCunPCC 9	0.1179	0	(178, 497)	83178
RH DorsAttn Post 19	RH SalVentAttn FrOperIns 1	0.1179	0	(352, 374)	133254
LH Default PFC 9	THA-VAs-lh	0.1178	0	(214, 536)	96087
RH SomMot 5	RH Default Par 7	0.1178	0	(289, 458)	118659
LH DorsAttn Post 4	THA-DP-lh	0.1177	0	(89, 549)	45850
LH Default pCunPCC 6	RH Cont pCun 1	0.1177	0	(241, 443)	104796
THA-VAia-rh	THA-DAl-rh	0.1177	0	(503, 511)	152417
LH Default PFC 20	RH Default PFCdPFCm 11	0.1174	0	(225, 484)	99709
RH Cont pCun 2	THA-DAl-lh	0.1174	0	(444, 538)	147724
LH DorsAttn Post 4	LH SalVentAttn FrOperIns 2	0.1173	0	(89, 118)	45419
LH SalVentAttn ParOper 2	LH SalVentAttn FrOperIns 2	0.1173	0	(112, 118)	55838
NAc-shell-rh	NAc-core-rh	0.1173	0	(523, 524)	153240
LH DorsAttn Post 4	LH Default Temp 4	0.1173	0	(89, 188)	45489
LH Cont pCun 3	RH Cont pCun 2	0.1172	0	(178, 444)	83125
RH DorsAttn Post 14	RH SalVentAttn FrOperIns 1	0.1172	0	(347, 374)	132234
THA-DAm-rh	lAMY-rh	0.1171	0	(510, 520)	152755
LH Default PFC 7	CAU-body-lh	0.1171	0	(212, 545)	95415
RH SomMot 5	RH DorsAttn Post 8	0.1171	0	(289, 341)	118542
LH DorsAttn Post 7	THA-DAl-lh	0.1171	0	(92, 538)	47228
LH Cont OFC 1	NAc-shell-lh	0.1171	0	(165, 550)	78265
LH Cont PFCl 3	CAU-tail-lh	0.1171	0	(168, 546)	79422
RH DorsAttn Post 5	RH Default Temp 6	0.117	0	(338, 465)	130426
RH Vis 23	RH SomMot 4	0.117	0	(272, 288)	113848
RH DorsAttn Post 5	RH Default Temp 10	0.1169	0	(338, 469)	130430
RH Vis 32	pGP-rh	0.1168	0	(281, 525)	116578
RH Default PFCv 3	THA-VAs-rh	0.1168	0	(472, 509)	150369
RH Cont PFCl 8	CAU-body-rh	0.1168	0	(430, 518)	146073
RH Vis 29	THA-VAs-rh	0.1168	0	(278, 509)	115740
LH Limbic TempPole 1	THA-DAl-lh	0.1167	0	(144, 538)	69874
RH Cont PFCl 4	CAU-body-rh	0.1167	0	(426, 518)	145571
LH Vis 21	THA-DAl-lh	0.1167	0	(20, 538)	11408
LH Cont pCun 1	RH Default pCunPCC 5	0.1167	0	(176, 493)	82421
LH Cont pCun 3	RH SalVentAttn Med 6	0.1166	0	(178, 389)	83070
LH SalVentAttn PFCl 1	RH Default PFCdPFCm 12	0.1165	0	(127, 485)	62715
RH SomMot 5	RH DorsAttn Post 5	0.1165	0	(289, 338)	118539
LH Cont PFCl 2	CAU-tail-lh	0.1165	0	(167, 546)	79036
RH SomMot 18	THA-DAl-rh	0.1165	0	(302, 511)	122066
LH Cont PFCl 4	CAU-tail-lh	0.1164	0	(169, 546)	79807
LH SalVentAttn PFCl 1	RH Default PFCdPFCm 15	0.1163	0	(127, 488)	62718
RH SomMot 18	THA-VPl-rh	0.1163	0	(302, 508)	122063
RH SomMot 1	RH Default Par 7	0.1162	0	(285, 458)	117593
LH Vis 32	RH Vis 34	0.1161	0	(31, 283)	16961
THA-DAl-rh	aGP-rh	0.1161	0	(511, 526)	152804
RH Cont PFCl 5	THA-VAs-rh	0.116	0	(427, 509)	145689
LH Vis 36	LH SomMot 1	0.116	0	(35, 39)	18799
RH DorsAttn Post 22	RH SalVentAttn FrOperIns 1	0.1159	0	(355, 374)	133854
RH SomMot 13	THA-DAl-rh	0.1158	0	(297, 511)	120796
LH Default PFC 13	RH Default PFCdPFCm 12	0.1158	0	(218, 485)	97386
LH Cont Par 1	THA-DAm-lh	0.1158	0	(154, 537)	73918
RH SomMot 24	THA-VPl-rh	0.1157	0	(308, 508)	123554
LH Vis 29	THA-VAs-lh	0.1157	0	(28, 536)	15642
RH SomMot 1	RH DorsAttn Post 3	0.1156	0	(285, 336)	117471
LH Default PFC 14	THA-VPl-lh	0.1156	0	(219, 535)	97771
RH SalVentAttn FrOperIns 5	THA-DAl-rh	0.1156	0	(378, 511)	138292
LH Default pCunPCC 12	RH Cont Cing 1	0.1156	0	(247, 446)	106656
LH Default pCunPCC 7	RH Limbic TempPole 9	0.1156	0	(242, 412)	105077
LH Default PFC 13	THA-DAl-lh	0.1156	0	(218, 538)	97439
RH Default PFCv 1	THA-VAs-rh	0.1156	0	(470, 509)	150204
RH SomMot 3	RH Default Par 7	0.1155	0	(287, 458)	118128
LH Cont pCun 3	RH Default pCunPCC 5	0.1155	0	(178, 493)	83174
LH Vis 5	THA-DAl-lh	0.1155	0	(4, 538)	2744
LH SalVentAttn PFCl 1	THA-DAl-lh	0.1154	0	(127, 538)	62768
LH Default pCunPCC 7	PUT-VP-rh	0.1154	0	(242, 514)	105179
LH DorsAttn Post 4	LH SalVentAttn FrOperIns 1	0.1154	0	(89, 117)	45418
LH Default PFC 10	THA-VAs-lh	0.1152	0	(215, 536)	96426
RH SomMot 4	RH DorsAttn Post 3	0.1152	0	(288, 336)	118272
LH Default PFC 21	RH Default PFCdPFCm 11	0.1151	0	(226, 484)	100037
LH SomMot 31	THA-DAl-lh	0.1151	0	(69, 538)	36349
LH Default pCunPCC 4	RH Default pCunPCC 9	0.115	0	(239, 497)	104223
RH Vis 13	THA-DAl-rh	0.115	0	(262, 511)	111206
LH SomMot 2	LH DorsAttn Post 3	0.115	0	(40, 88)	21428
RH Default PFCdPFCm 11	THA-DAl-rh	0.115	0	(484, 511)	151277
RH SomMot 19	THA-DAl-rh	0.115	0	(303, 511)	122317
LH Vis 29	PUT-VP-lh	0.1149	0	(28, 541)	15647
LH Vis 16	THA-VAs-lh	0.1149	0	(15, 536)	8726
THA-VPm-lh	THA-VAs-lh	0.1149	0	(534, 536)	153527
RH SomMot 39	THA-DAl-rh	0.1148	0	(323, 511)	127127
LH SalVentAttn Med 10	RH SalVentAttn Med 12	0.1148	0	(137, 395)	66840
LH Cont PFCl 2	THA-DAl-lh	0.1148	0	(167, 538)	79028
LH Vis 8	THA-VAs-lh	0.1147	0	(7, 536)	4386
RH Cont Par 6	THA-VPl-rh	0.1147	0	(419, 508)	144644
LH SomMot 21	LH SalVentAttn FrOperIns 2	0.1147	0	(59, 118)	31034
RH Default Temp 3	THA-VAs-rh	0.1146	0	(462, 509)	149504
RH SomMot 4	RH Default Par 8	0.1146	0	(288, 459)	118395
LH Cont Par 5	PUT-VA-lh	0.1146	0	(158, 539)	75510
RH SomMot 2	RH DorsAttn Post 3	0.1146	0	(286, 336)	117739
LH DorsAttn PrCv 2	THA-DAl-lh	0.1146	0	(110, 538)	55373
LH Default PFC 13	RH Cont PFCl 5	0.1146	0	(218, 427)	97328
RH Default PFCdPFCm 4	CAU-tail-rh	0.1146	0	(477, 519)	150774
RH Cont PFCl 7	THA-VAs-rh	0.1145	0	(429, 509)	145940
RH SalVentAttn FrOperIns 7	THA-VPm-rh	0.1145	0	(380, 507)	138637
RH DorsAttn Post 2	PUT-VP-rh	0.1145	0	(335, 514)	129824
RH SomMot 4	RH DorsAttn Post 2	0.1145	0	(288, 335)	118271
RH DorsAttn Post 8	RH Default PFCv 3	0.1145	0	(341, 472)	131075
LH Default PFC 13	CAU-tail-lh	0.1144	0	(218, 546)	97447
LH Limbic TempPole 7	THA-DAm-lh	0.1144	0	(150, 537)	72312
LH DorsAttn Post 12	RH Default pCunPCC 8	0.1144	0	(97, 496)	49481
HIP-head-l-rh	THA-DAl-rh	0.1143	0	(504, 511)	152467
LH Vis 22	THA-VAs-lh	0.1143	0	(21, 536)	11939
LH SalVentAttn PFCl 1	RH Default PFCdPFCm 10	0.1143	0	(127, 483)	62713
RH Default pCunPCC 5	THA-DAl-lh	0.1142	0	(493, 538)	151889
LH SomMot 44	RH SomMot 48	0.1142	0	(82, 332)	42357
RH DorsAttn Post 8	HIP-head-m2-rh	0.1141	0	(341, 501)	131104
LH Cont PFCl 5	THA-DAl-lh	0.1141	0	(170, 538)	80183
RH DorsAttn Post 7	PUT-VP-rh	0.1141	0	(340, 514)	130904
LH Cont PFCl 2	RH Default PFCdPFCm 12	0.1141	0	(167, 485)	78975
RH Limbic TempPole 9	THA-DAl-rh	0.1141	0	(412, 511)	143681
LH Default Par 2	THA-VAs-lh	0.114	0	(198, 536)	90527
RH SalVentAttn PrC 1	THA-VPl-rh	0.114	0	(373, 508)	137399
LH Default PFC 20	THA-DAl-lh	0.1138	0	(225, 538)	99763
RH DorsAttn Post 2	RH Default PFCv 2	0.1138	0	(335, 471)	129781
LH SalVentAttn FrOperIns 10	THA-VAs-lh	0.1138	0	(126, 536)	62339
LH SalVentAttn FrOperIns 8	THA-VAs-lh	0.1137	0	(124, 536)	61482
LH Default pCunPCC 12	RH SalVentAttn Med 9	0.1136	0	(247, 392)	106602
HIP-head-m1-lh	THA-DP-lh	0.1136	0	(527, 549)	153379
LH Default pCunPCC 11	RH Cont pCun 1	0.1136	0	(246, 443)	106346
LH Default PFC 19	RH Default PFCdPFCm 10	0.1136	0	(224, 483)	99379
THA-VPl-rh	CAU-tail-rh	0.1135	0	(508, 519)	152665
RH SomMot 49	THA-DAl-rh	0.1134	0	(333, 511)	129382
LH SomMot 2	LH Cont Par 5	0.1134	0	(40, 158)	21498
LH Vis 35	PUT-VP-lh	0.1134	0	(34, 541)	18782
LH SalVentAttn Med 6	RH SalVentAttn Med 6	0.1134	0	(133, 389)	65160
LH SalVentAttn Med 6	RH DorsAttn Post 23	0.1133	0	(133, 356)	65127
HIP-head-l-rh	THA-DAm-rh	0.1133	0	(504, 510)	152466
LH Default pCunPCC 4	RH Cont pCun 2	0.1133	0	(239, 444)	104170
RH Cont Par 6	THA-VAs-rh	0.1133	0	(419, 509)	144645
RH Default Temp 6	THA-DAl-rh	0.1132	0	(465, 511)	149776
RH Vis 35	RH SalVentAttn FrOperIns 1	0.1132	0	(284, 374)	117240
LH Cont Par 5	THA-DAm-lh	0.1132	0	(158, 537)	75508
LH DorsAttn Post 6	LH SalVentAttn FrOperIns 2	0.1131	0	(91, 118)	46346
LH SalVentAttn FrOperIns 9	THA-VPm-lh	0.113	0	(125, 534)	61909
LH SalVentAttn FrOperIns 8	THA-DP-lh	0.113	0	(124, 549)	61495
RH Vis 32	THA-VPm-rh	0.113	0	(281, 507)	116560
LH SomMot 46	RH SalVentAttn Med 7	0.1129	0	(84, 390)	43356
RH SomMot 1	RH DorsAttn Post 2	0.1129	0	(285, 335)	117470
LH Default pCunPCC 11	RH Vis 35	0.1129	0	(246, 284)	106187
LH DorsAttn Post 16	RH Default pCunPCC 8	0.1129	0	(101, 496)	51299
THA-DAl-rh	lAMY-rh	0.1128	0	(511, 520)	152798
THA-VAia-rh	HIP-body-rh	0.1128	0	(503, 505)	152411
THA-VAip-rh	THA-DAm-rh	0.1128	0	(502, 510)	152365
HIP-head-l-rh	THA-VAs-rh	0.1128	0	(504, 509)	152465
RH SalVentAttn FrOperIns 9	THA-VAs-rh	0.1127	0	(382, 509)	138984
RH Cont PFCl 4	THA-VAs-rh	0.1127	0	(426, 509)	145562
LH Default pCunPCC 7	RH DorsAttn Post 20	0.1126	0	(242, 353)	105018
LH Cont pCun 3	RH Vis 35	0.1125	0	(178, 284)	82965
LH Default pCunPCC 11	RH Default pCunPCC 10	0.1125	0	(246, 498)	106401
LH Cont OFC 1	CAU-VA-lh	0.1125	0	(165, 543)	78258
RH DorsAttn Post 5	THA-DP-rh	0.1125	0	(338, 522)	130483
LH SalVentAttn Med 6	RH SomMot 37	0.1125	0	(133, 321)	65092
RH Vis 32	RH SomMot 5	0.1125	0	(281, 289)	116342
LH SalVentAttn Med 6	RH DorsAttn Post 20	0.1124	0	(133, 353)	65124
LH SalVentAttn FrOperIns 9	THA-DP-lh	0.1124	0	(125, 549)	61924
RH Limbic TempPole 1	THA-DAl-rh	0.1124	0	(404, 511)	142517
RH Vis 32	THA-VPl-rh	0.1123	0	(281, 508)	116561
LH Limbic OFC 4	NAc-shell-lh	0.1121	0	(141, 550)	68653
RH Cont PFCl 18	THA-DAl-rh	0.1121	0	(440, 511)	147251
RH SalVentAttn FrOperIns 2	THA-DAl-rh	0.1121	0	(375, 511)	137761
LH Default PFC 10	CAU-tail-lh	0.112	0	(215, 546)	96436
LH Vis 35	THA-VAs-lh	0.112	0	(34, 536)	18777
LH SalVentAttn FrOperIns 7	THA-DAl-lh	0.1119	0	(123, 538)	61054
LH SomMot 16	THA-DAl-lh	0.1119	0	(54, 538)	28969
RH Cont PFCl 10	THA-DAl-rh	0.1118	0	(432, 511)	146311
LH SomMot 37	RH SalVentAttn Med 6	0.1118	0	(75, 389)	39089
LH Default pCunPCC 12	RH Default pCunPCC 5	0.1118	0	(247, 493)	106703
RH SalVentAttn TempOccPar 7	THA-DAl-rh	0.1118	0	(371, 511)	137039
LH SomMot 3	LH Cont Par 1	0.1117	0	(41, 154)	22007
LH SomMot 15	THA-DAl-lh	0.1117	0	(53, 538)	28469
RH Default Par 7	THA-DP-rh	0.1117	0	(458, 522)	149143
LH Default Par 8	THA-DAm-lh	0.1117	0	(204, 537)	92643
THA-VAs-rh	lAMY-rh	0.1117	0	(509, 520)	152711
RH Vis 32	RH SomMot 3	0.1116	0	(281, 287)	116340
LH Default pCunPCC 7	RH DorsAttn Post 23	0.1116	0	(242, 356)	105021
RH Vis 23	RH SomMot 8	0.1116	0	(272, 292)	113852
LH DorsAttn Post 19	LH SalVentAttn FrOperIns 2	0.1116	0	(104, 118)	52274
LH SomMot 11	THA-DAl-lh	0.1116	0	(49, 538)	26459
LH Cont pCun 3	RH Default pCunPCC 10	0.1116	0	(178, 498)	83179
LH SalVentAttn FrOperIns 2	LH Default Par 6	0.1116	0	(118, 202)	58553
LH Default Temp 6	LH Default Par 2	0.1115	0	(190, 198)	87313
LH SalVentAttn PFCl 1	RH Default PFCdPFCm 14	0.1115	0	(127, 487)	62717
RH SomMot 8	RH DorsAttn Post 8	0.1114	0	(292, 341)	119331
LH SomMot 2	LH DorsAttn Post 4	0.1114	0	(40, 89)	21429
LH SomMot 25	RH Vis 17	0.1114	0	(63, 266)	33152
LH Cont Par 1	THA-VPl-lh	0.1114	0	(154, 535)	73916
RH Default PFCv 2	CAU-DA-rh	0.1113	0	(471, 517)	150295
RH SomMot 1	RH Default Par 2	0.1113	0	(285, 453)	117588
LH Cont PFCl 3	THA-VPl-lh	0.1113	0	(168, 535)	79411
THA-VAia-rh	THA-DAm-rh	0.1113	0	(503, 510)	152416
LH Default PFC 7	THA-DAl-lh	0.1112	0	(212, 538)	95408
LH SomMot 22	THA-DAl-lh	0.1112	0	(60, 538)	31948
LH Vis 19	PUT-VP-lh	0.1112	0	(18, 541)	10342
THA-DAm-rh	THA-DAm-rh	0.1112	0	(510, 510)	152745
LH Default PFC 26	THA-VPl-lh	0.1112	0	(231, 535)	101713
RH DorsAttn Post 24	RH SalVentAttn FrOperIns 1	0.1111	0	(357, 374)	134249
THA-VPl-lh	THA-DAm-lh	0.1111	0	(535, 537)	153547
THA-VAs-lh	PUT-VA-lh	0.1111	0	(536, 539)	153567
LH Vis 25	THA-DAl-lh	0.111	0	(24, 538)	13534
LH SomMot 34	RH SalVentAttn Med 12	0.111	0	(72, 395)	37655
RH SalVentAttn TempOccPar 6	THA-DAl-rh	0.1109	0	(370, 511)	136856
HIP-head-m2-rh	mAMY-rh	0.1109	0	(501, 521)	152324
LH Vis 36	LH SomMot 3	0.1109	0	(35, 41)	18801
LH Default pCunPCC 11	RH SalVentAttn Med 6	0.1109	0	(246, 389)	106292
RH Vis 14	THA-DAl-rh	0.1109	0	(263, 511)	111497
LH Default PFC 8	CAU-VA-lh	0.1108	0	(213, 543)	95754
LH SomMot 33	LH SalVentAttn FrOperIns 2	0.1108	0	(71, 118)	36896
RH SalVentAttn TempOccPar 3	THA-DAl-rh	0.1107	0	(367, 511)	136301
LH Default PFC 13	RH Default PFCdPFCm 10	0.1107	0	(218, 483)	97384
LH SomMot 1	LH Cont Par 5	0.1106	0	(39, 158)	20984
PUT-DP-lh	PUT-DP-lh	0.1106	0	(542, 542)	153657
LH SomMot 46	RH SalVentAttn Med 6	0.1106	0	(84, 389)	43355
RH SomMot 22	THA-VPl-rh	0.1106	0	(306, 508)	123061
LH DorsAttn Post 6	PUT-VP-lh	0.1105	0	(91, 541)	46769
LH Cont pCun 2	RH Default pCunPCC 9	0.1105	0	(177, 497)	82802
LH Vis 26	THA-DAl-lh	0.1105	0	(25, 538)	14063
LH Default Par 8	PUT-DA-lh	0.1104	0	(204, 540)	92646
LH SalVentAttn Med 9	RH Cont pCun 2	0.1104	0	(136, 444)	66472
RH DorsAttn Post 7	THA-VAs-rh	0.1104	0	(340, 509)	130899
LH DorsAttn Post 18	RH Default pCunPCC 10	0.1103	0	(103, 498)	52204
LH Default pCunPCC 6	RH Default pCunPCC 5	0.1103	0	(241, 493)	104846
RH SomMot 48	THA-DAl-rh	0.1103	0	(332, 511)	129161
LH DorsAttn Post 11	PUT-VP-lh	0.1103	0	(96, 541)	49069
LH DorsAttn Post 4	LH SalVentAttn FrOperIns 4	0.1103	0	(89, 120)	45421
LH Cont Par 5	HIP-head-m2-lh	0.1103	0	(158, 528)	75499
RH Vis 23	RH Default PFCv 3	0.1102	0	(272, 472)	114032
RH Cont PFCl 2	CAU-body-rh	0.1102	0	(424, 518)	145314
LH Default Par 5	THA-VPl-lh	0.1101	0	(201, 535)	91588
RH Default Par 8	PUT-VP-rh	0.1101	0	(459, 514)	149230
LH SalVentAttn Med 6	RH DorsAttn Post 16	0.1101	0	(133, 349)	65120
LH Default PFC 24	RH Default PFCdPFCm 12	0.1101	0	(229, 485)	101016
RH Limbic TempPole 5	THA-VAs-rh	0.1101	0	(408, 509)	143105
LH SomMot 39	THA-DAl-lh	0.1101	0	(77, 538)	40193
RH DorsAttn Post 15	PUT-VP-rh	0.1101	0	(348, 514)	132580
LH DorsAttn Post 5	LH SalVentAttn FrOperIns 2	0.11	0	(90, 118)	45883
RH Cont PFCl 11	THA-DAl-rh	0.11	0	(433, 511)	146432
RH SomMot 3	RH DorsAttn Post 3	0.1099	0	(287, 336)	118006
RH Vis 27	RH SomMot 1	0.1099	0	(276, 285)	114963
LH Default Temp 9	LH Default Par 2	0.1099	0	(193, 198)	88399
LH SomMot 17	THA-VPl-lh	0.1099	0	(55, 535)	29465
LH SalVentAttn PFCl 1	RH Default PFCdPFCm 11	0.1099	0	(127, 484)	62714
LH SalVentAttn FrOperIns 10	THA-DP-lh	0.1099	0	(126, 549)	62352
RH Vis 19	THA-DAl-rh	0.1098	0	(268, 511)	112937
RH SomMot 8	RH DorsAttn Post 3	0.1098	0	(292, 336)	119326
LH DorsAttn Post 18	RH Cont pCun 2	0.1098	0	(103, 444)	52150
LH Cont PFCl 3	THA-VAip-lh	0.1098	0	(168, 529)	79405
RH DorsAttn Post 5	RH Default PFCv 3	0.1097	0	(338, 472)	130433
LH DorsAttn Post 19	RH SalVentAttn Med 6	0.1097	0	(104, 389)	52545
LH SomMot 46	RH SomMot 47	0.1097	0	(84, 331)	43297
LH SalVentAttn FrOperIns 2	LH Cont pCun 3	0.1097	0	(118, 178)	58529
LH Default pCunPCC 5	RH Default pCunPCC 5	0.1096	0	(240, 493)	104533
LH SalVentAttn FrOperIns 7	RH Vis 17	0.1096	0	(123, 266)	60782
THA-VAs-lh	PUT-VP-lh	0.1096	0	(536, 541)	153569
LH SalVentAttn Med 9	RH Default pCunPCC 8	0.1095	0	(136, 496)	66524
LH Default PFC 8	CAU-body-lh	0.1095	0	(213, 545)	95756
LH Default pCunPCC 11	THA-DAl-lh	0.1095	0	(246, 538)	106441
RH Default Temp 1	THA-VAs-rh	0.1095	0	(460, 509)	149319
LH Vis 8	THA-DP-lh	0.1094	0	(7, 549)	4399
THA-DAm-lh	THA-DAm-lh	0.1094	0	(537, 537)	153582
LH DorsAttn Post 11	THA-VAs-lh	0.1094	0	(96, 536)	49064
LH Default PFC 30	RH SalVentAttn Med 11	0.1094	0	(235, 394)	102854
CAU-VA-rh	NAc-core-rh	0.1094	0	(516, 524)	153002
RH Limbic OFC 7	CAU-VA-rh	0.1094	0	(403, 516)	142372
HIP-body-rh	HIP-body-rh	0.1094	0	(505, 505)	152510
LH Default pCunPCC 6	RH Vis 33	0.1093	0	(241, 282)	104635
RH SomMot 24	THA-DAl-rh	0.1093	0	(308, 511)	123557
LH Default pCunPCC 5	RH Default pCunPCC 8	0.1092	0	(240, 496)	104536
LH Cont PFCd 2	RH SalVentAttn Med 11	0.1091	0	(164, 394)	77720
LH SalVentAttn FrOperIns 2	LH Default Par 2	0.1091	0	(118, 198)	58549
LH Cont Par 5	THA-VPm-lh	0.109	0	(158, 534)	75505
RH DorsAttn Post 23	RH SalVentAttn FrOperIns 1	0.109	0	(356, 374)	134052
LH SalVentAttn FrOperIns 9	THA-VAs-lh	0.109	0	(125, 536)	61911
LH DorsAttn Post 19	RH Default pCunPCC 8	0.109	0	(104, 496)	52652
LH Cont pCun 2	RH SalVentAttn Med 6	0.1089	0	(177, 389)	82694
LH SalVentAttn FrOperIns 4	LH Default Par 5	0.1089	0	(120, 201)	59421
RH Default PFCv 4	CAU-tail-rh	0.1089	0	(473, 519)	150460
RH DorsAttn Post 21	RH Limbic TempPole 9	0.1088	0	(354, 412)	133693
LH Cont pCun 1	RH Vis 35	0.1088	0	(176, 284)	82212
LH SalVentAttn Med 6	RH SomMot 44	0.1088	0	(133, 328)	65099
LH SalVentAttn FrOperIns 1	THA-DAl-lh	0.1088	0	(117, 538)	58453
THA-DAl-lh	lAMY-lh	0.1088	0	(538, 547)	153608
LH Vis 8	LH Default PFC 3	0.1088	0	(7, 208)	4058
LH SomMot 21	PUT-VP-lh	0.1087	0	(59, 541)	31457
LH Default Par 5	LH Default PFC 3	0.1087	0	(201, 208)	91261
THA-VAia-lh	THA-DAm-lh	0.1087	0	(530, 537)	153442
LH Default Par 5	PUT-VA-lh	0.1087	0	(201, 539)	91592
LH Limbic TempPole 2	THA-DP-lh	0.1087	0	(145, 549)	70294
RH Cont PFCl 7	THA-VAip-rh	0.1086	0	(429, 502)	145933
RH DorsAttn Post 3	RH Default Temp 6	0.1086	0	(336, 465)	129993
LH Default PFC 13	CAU-body-lh	0.1086	0	(218, 545)	97446
LH Default Par 6	THA-VPl-lh	0.1086	0	(202, 535)	91940
LH Default Par 7	THA-DAl-lh	0.1086	0	(203, 538)	92294
RH SomMot 9	RH Default Par 7	0.1086	0	(293, 458)	119709
LH Default PFC 19	RH Default PFCdPFCm 12	0.1085	0	(224, 485)	99381
LH Default PFC 18	RH Default PFCdPFCm 10	0.1084	0	(223, 483)	99049
LH Vis 32	RH Cont pCun 1	0.1084	0	(31, 443)	17121
RH DorsAttn Post 8	THA-VPm-rh	0.1084	0	(341, 507)	131110
LH Default PFC 13	RH Default PFCdPFCm 8	0.1084	0	(218, 481)	97382
HIP-head-m1-rh	pGP-rh	0.1083	0	(500, 525)	152275
LH Default Par 5	PUT-DA-lh	0.1083	0	(201, 540)	91593
RH Cont PFCl 2	CAU-tail-rh	0.1083	0	(424, 519)	145315
LH SomMot 25	LH SalVentAttn FrOperIns 2	0.1082	0	(63, 118)	33004
LH Cont pCun 1	RH Default pCunPCC 9	0.1082	0	(176, 497)	82425
LH Default PFC 20	RH Default PFCdPFCm 15	0.1082	0	(225, 488)	99713
RH Vis 26	THA-DAl-rh	0.1082	0	(275, 511)	114911
LH DorsAttn Post 3	LH Default Temp 6	0.1082	0	(88, 190)	45026
THA-DAl-lh	THA-DP-lh	0.1082	0	(538, 549)	153610
LH Vis 39	LH SalVentAttn FrOperIns 2	0.1081	0	(38, 118)	20429
LH Cont pCun 1	RH Cont pCun 2	0.108	0	(176, 444)	82372
LH Default pCunPCC 11	RH Default pCunPCC 11	0.108	0	(246, 499)	106402
RH SomMot 8	RH Cont Par 6	0.108	0	(292, 419)	119409
RH SomMot 2	RH Default Par 7	0.108	0	(286, 458)	117861
LH Vis 39	RH Cont pCun 2	0.1079	0	(38, 444)	20755
RH SomMot 5	THA-DAl-rh	0.1079	0	(289, 511)	118712
LH SomMot 4	LH Default Par 8	0.1079	0	(42, 204)	22569
RH Limbic TempPole 10	THA-DAl-rh	0.1079	0	(413, 511)	143822
LH Vis 36	PUT-VA-lh	0.1079	0	(35, 539)	19299
RH Default PFCdPFCm 8	CAU-body-rh	0.1079	0	(481, 518)	151071
LH Cont pCun 2	RH Cont pCun 1	0.1079	0	(177, 443)	82748
RH Cont Par 6	pGP-rh	0.1079	0	(419, 525)	144661
RH Cont PFCl 2	THA-DAl-rh	0.1079	0	(424, 511)	145307
LH SomMot 6	LH Default Par 8	0.1078	0	(44, 204)	23590
RH DorsAttn Post 8	THA-DAm-rh	0.1078	0	(341, 510)	131113
RH Cont Par 6	THA-VPm-rh	0.1078	0	(419, 507)	144643
LH Cont PFCl 2	RH Default PFCdPFCm 10	0.1077	0	(167, 483)	78973
RH DorsAttn Post 5	THA-DAm-rh	0.1077	0	(338, 510)	130471
LH Default PFC 20	RH Cont PFCmp 1	0.1077	0	(225, 449)	99674
LH Default pCunPCC 12	RH Default pCunPCC 7	0.1076	0	(247, 495)	106705
LH Vis 35	RH Vis 34	0.1076	0	(34, 283)	18524
HIP-body-lh	THA-VPl-lh	0.1076	0	(532, 535)	153485
RH DorsAttn Post 8	RH SalVentAttn FrOperIns 3	0.1076	0	(341, 376)	130979
LH SomMot 44	RH SomMot 46	0.1076	0	(82, 330)	42355
LH Default PFC 24	RH Default PFCdPFCm 14	0.1075	0	(229, 487)	101018
LH Default PFC 16	RH Default PFCdPFCm 10	0.1075	0	(221, 483)	98386
LH Default PFC 3	THA-DAl-lh	0.1074	0	(208, 538)	94034
RH Default Par 7	pGP-rh	0.1074	0	(458, 525)	149146
THA-DAl-rh	CAU-body-rh	0.1074	0	(511, 518)	152796
LH SalVentAttn Med 6	RH Cont pCun 3	0.1073	0	(133, 445)	65216
LH Default PFC 19	RH Default PFCdPFCm 9	0.1073	0	(224, 482)	99378
LH Default pCunPCC 7	RH DorsAttn Post 22	0.1073	0	(242, 355)	105020
HIP-head-m1-lh	HIP-head-m2-lh	0.1073	0	(527, 528)	153358
LH Vis 39	RH Vis 34	0.1072	0	(38, 283)	20594
LH SomMot 2	LH Default Par 2	0.1072	0	(40, 198)	21538
LH DorsAttn Post 12	RH Default pCunPCC 5	0.1072	0	(97, 493)	49478
LH Default pCunPCC 12	RH SalVentAttn FrOperIns 1	0.1071	0	(247, 374)	106584
HIP-head-m2-rh	THA-VAs-rh	0.1071	0	(501, 509)	152312
LH Default pCunPCC 7	RH Vis 34	0.107	0	(242, 283)	104948
RH Default Par 5	THA-DAl-rh	0.107	0	(456, 511)	148939
RH DorsAttn Post 20	THA-DAl-rh	0.107	0	(353, 511)	133592
LH SomMot 3	LH Default Par 9	0.107	0	(41, 205)	22058
LH SalVentAttn FrOperIns 10	THA-VPm-lh	0.107	0	(126, 534)	62337
LH DorsAttn Post 18	LH SalVentAttn FrOperIns 2	0.107	0	(103, 118)	51824
LH Cont PFCl 2	RH Cont PFCmp 3	0.1069	0	(167, 451)	78941
LH Default PFC 8	THA-DAl-lh	0.1069	0	(213, 538)	95749
HIP-head-m2-rh	HIP-head-m2-rh	0.1069	0	(501, 501)	152304
LH Default PFC 19	RH Default PFCdPFCm 15	0.1069	0	(224, 488)	99384
LH SalVentAttn PFCl 1	RH Cont PFCmp 3	0.1068	0	(127, 451)	62681
RH Cont pCun 1	THA-DAl-lh	0.1068	0	(443, 538)	147614
RH DorsAttn Post 3	RH SalVentAttn FrOperIns 1	0.1067	0	(336, 374)	129902
LH DorsAttn Post 18	RH SalVentAttn Med 9	0.1066	0	(103, 392)	52098
LH SalVentAttn FrOperIns 8	THA-VPm-lh	0.1066	0	(124, 534)	61480
LH Default PHC 2	THA-VPl-lh	0.1065	0	(249, 535)	107356
LH Default Par 5	LH Default PFC 7	0.1065	0	(201, 212)	91265
LH Cont PFCl 3	THA-DP-lh	0.1065	0	(168, 549)	79425
RH Default pCunPCC 11	THA-DAl-rh	0.1065	0	(499, 511)	152207
LH Default PFC 26	THA-DAl-lh	0.1065	0	(231, 538)	101716
THA-VPm-lh	THA-DAl-lh	0.1064	0	(534, 538)	153529
LH SalVentAttn Med 9	RH Default pCunPCC 10	0.1062	0	(136, 498)	66526
LH DorsAttn Post 13	LH SalVentAttn FrOperIns 2	0.1062	0	(98, 118)	49559
LH Default pCunPCC 4	RH Default pCunPCC 11	0.1062	0	(239, 499)	104225
LH Cont Temp 1	THA-DAl-lh	0.1062	0	(162, 538)	77083
RH Vis 27	RH SomMot 4	0.1062	0	(276, 288)	114966
LH DorsAttn Post 2	THA-DAm-lh	0.1061	0	(87, 537)	44907
LH Vis 36	RH Cont pCun 1	0.1061	0	(35, 443)	19203
LH Vis 19	THA-VAs-lh	0.106	0	(18, 536)	10337
LH Default pCunPCC 7	RH SalVentAttn FrOperIns 1	0.106	0	(242, 374)	105039
LH Default pCunPCC 8	RH Cont Cing 1	0.106	0	(243, 446)	105422
LH SomMot 20	LH SalVentAttn FrOperIns 2	0.106	0	(58, 118)	30539
RH Cont PFCl 8	THA-DP-rh	0.106	0	(430, 522)	146077
RH Vis 8	CAU-body-rh	0.106	0	(257, 518)	109743
LH DorsAttn Post 4	THA-DAm-lh	0.1059	0	(89, 537)	45838
LH Limbic OFC 2	LH Limbic OFC 2	0.1059	0	(139, 139)	67415
LH DorsAttn PrCv 1	THA-DP-lh	0.1059	0	(109, 549)	54940
LH Cont PFCl 3	PUT-VP-lh	0.1059	0	(168, 541)	79417
LH Default PFC 7	CAU-tail-lh	0.1058	0	(212, 546)	95416
LH Cont pCun 3	RH Default pCunPCC 7	0.1058	0	(178, 495)	83176
LH SalVentAttn PFCl 1	CAU-tail-lh	0.1058	0	(127, 546)	62776
LH Default PFC 8	CAU-tail-lh	0.1058	0	(213, 546)	95757
RH Default Par 7	THA-VPm-rh	0.1057	0	(458, 507)	149128
RH SomMot 17	THA-DAl-rh	0.1057	0	(301, 511)	121814
LH SomMot 2	THA-DAl-lh	0.1057	0	(40, 538)	21878
LH Cont pCun 3	RH Default pCunPCC 11	0.1057	0	(178, 499)	83180
PUT-VA-lh	THA-DP-lh	0.1057	0	(539, 549)	153625
LH Cont pCun 1	RH Default pCunPCC 10	0.1057	0	(176, 498)	82426
RH DorsAttn Post 15	THA-VAs-rh	0.1056	0	(348, 509)	132575
HIP-head-l-lh	THA-DP-lh	0.1056	0	(531, 549)	153477
RH Default PFCdPFCm 4	CAU-body-rh	0.1055	0	(477, 518)	150773
LH SomMot 6	LH Cont Par 5	0.1055	0	(44, 158)	23544
RH Cont Par 6	THA-DP-rh	0.1055	0	(419, 522)	144658
RH SomMot 30	THA-VPl-rh	0.1054	0	(314, 508)	125009
RH Default Par 7	RH Default PFCv 3	0.1054	0	(458, 472)	149093
LH Default PFC 19	THA-DAl-lh	0.1053	0	(224, 538)	99434
RH Vis 23	THA-DP-rh	0.1053	0	(272, 522)	114082
RH SalVentAttn FrOperIns 8	THA-VAs-rh	0.1052	0	(381, 509)	138812
RH SomMot 8	RH Default Par 8	0.1052	0	(292, 459)	119449
RH Cont pCun 1	PUT-VP-lh	0.1052	0	(443, 541)	147617
LH Default PFC 4	CAU-VA-lh	0.1052	0	(209, 543)	94384
LH Default Par 2	THA-DP-lh	0.1051	0	(198, 549)	90540
LH DorsAttn Post 18	RH Vis 35	0.1051	0	(103, 284)	51990
RH Cont PFCl 8	THA-VAip-rh	0.1051	0	(430, 502)	146057
LH Vis 6	THA-DP-lh	0.1051	0	(5, 549)	3304
RH Vis 7	THA-DAl-rh	0.1051	0	(256, 511)	109439
LH Vis 39	THA-VAs-lh	0.1051	0	(38, 536)	20847
RH SomMot 19	THA-VPl-rh	0.1051	0	(303, 508)	122314
LH Vis 39	RH Vis 33	0.105	0	(38, 282)	20593
RH SalVentAttn FrOperIns 3	RH Default Par 7	0.105	0	(376, 458)	137886
RH Cont PFCl 6	THA-VAs-rh	0.105	0	(428, 509)	145815
LH SomMot 18	THA-DAl-lh	0.105	0	(56, 538)	29966
LH DorsAttn Post 11	THA-VPl-lh	0.1049	0	(96, 535)	49063
LH SalVentAttn Med 9	RH SalVentAttn Med 9	0.1049	0	(136, 392)	66420
LH Vis 38	RH Vis 33	0.1049	0	(37, 282)	20077
RH Vis 23	RH Default PFCv 2	0.1049	0	(272, 471)	114031
LH DorsAttn Post 17	RH Default pCunPCC 5	0.1048	0	(102, 493)	51748
LH Default PFC 22	RH Default PFCdPFCm 12	0.1048	0	(227, 485)	100365
LH SomMot 3	THA-DAl-lh	0.1047	0	(41, 538)	22391
LH DorsAttn Post 3	LH Default Temp 9	0.1047	0	(88, 193)	45029
LH Cont PFCl 6	THA-DAl-lh	0.1046	0	(171, 538)	80566
LH Default PFC 20	RH Cont PFCmp 3	0.1045	0	(225, 451)	99676
RH Cont Temp 2	THA-DAl-rh	0.1045	0	(421, 511)	144914
LH Default Par 6	THA-VAs-lh	0.1045	0	(202, 536)	91941
LH Vis 5	THA-VAs-lh	0.1045	0	(4, 536)	2742
RH SalVentAttn FrOperIns 9	pGP-rh	0.1045	0	(382, 525)	139000
RH DorsAttn Post 23	RH Limbic TempPole 9	0.1045	0	(356, 412)	134090
LH Default PFC 20	RH Cont PFCl 5	0.1045	0	(225, 427)	99652
RH SomMot 20	THA-DAl-rh	0.1044	0	(304, 511)	122567
RH Cont PFCv 1	THA-DAl-rh	0.1044	0	(422, 511)	145046
RH Default PFCv 2	THA-DP-rh	0.1044	0	(471, 522)	150300
LH Default PFC 14	THA-VAs-lh	0.1044	0	(219, 536)	97772
LH Cont pCun 2	RH Cont pCun 2	0.1044	0	(177, 444)	82749
RH Default Par 7	HIP-head-m2-rh	0.1044	0	(458, 501)	149122
RH Vis 33	THA-VAs-rh	0.1044	0	(282, 509)	116834
RH Vis 8	CAU-tail-rh	0.1044	0	(257, 519)	109744
LH SomMot 2	LH Default Par 9	0.1044	0	(40, 205)	21545
RH Cont PFCl 3	THA-VAs-rh	0.1044	0	(425, 509)	145434
RH DorsAttn PrCv 2	RH Cont Par 6	0.1044	0	(363, 419)	135455
RH Default PFCv 4	CAU-body-rh	0.1043	0	(473, 518)	150459
LH Cont pCun 2	RH Default pCunPCC 10	0.1042	0	(177, 498)	82803
RH SalVentAttn FrOperIns 2	RH Cont PFCl 6	0.1042	0	(375, 428)	137678
RH SomMot 12	THA-VAs-rh	0.1042	0	(296, 509)	120537
RH SomMot 4	THA-DAl-rh	0.1041	0	(288, 511)	118447
LH SalVentAttn Med 3	RH SomMot 47	0.1041	0	(130, 331)	63836
LH Default Par 8	HIP-head-m2-lh	0.1041	0	(204, 528)	92634
RH Vis 32	RH Cont PFCl 3	0.1041	0	(281, 425)	116478
LH SalVentAttn FrOperIns 8	THA-VAip-lh	0.104	0	(124, 529)	61475
LH Default pCunPCC 4	RH Vis 35	0.104	0	(239, 284)	104010
LH DorsAttn Post 6	THA-VAs-lh	0.104	0	(91, 536)	46764
LH SalVentAttn Med 9	RH DorsAttn Post 16	0.104	0	(136, 349)	66377
RH DorsAttn Post 22	RH Limbic TempPole 9	0.104	0	(355, 412)	133892
RH Cont PFCl 5	THA-DP-rh	0.104	0	(427, 522)	145702
RH SomMot 3	RH Default Par 2	0.104	0	(287, 453)	118123
LH Default PFC 7	CAU-VA-lh	0.1039	0	(212, 543)	95413
LH Default PFC 18	RH Default PFCdPFCm 12	0.1039	0	(223, 485)	99051
THA-VAs-lh	lAMY-lh	0.1039	0	(536, 547)	153575
LH Cont PFCl 1	THA-VAs-lh	0.1038	0	(166, 536)	78639
RH Vis 35	PUT-VP-rh	0.1038	0	(284, 514)	117380
RH Cont PFCl 12	THA-VAs-rh	0.1038	0	(434, 509)	146550
LH Default Temp 9	LH Default Par 6	0.1038	0	(193, 202)	88403
LH SomMot 38	RH SomMot 47	0.1038	0	(76, 331)	39509
HIP-head-m2-lh	mAMY-lh	0.1037	0	(528, 548)	153404
LH Cont PFCl 2	RH Default PFCdPFCm 15	0.1037	0	(167, 488)	78978
RH SomMot 8	RH DorsAttn Post 2	0.1037	0	(292, 335)	119325
LH DorsAttn Post 17	RH Default pCunPCC 9	0.1037	0	(102, 497)	51752
LH Default PFC 7	THA-VAs-lh	0.1037	0	(212, 536)	95406
LH Vis 8	PUT-VP-lh	0.1036	0	(7, 541)	4391
LH Vis 37	RH Vis 34	0.1036	0	(36, 283)	19561
THA-VAip-rh	THA-DAl-rh	0.1036	0	(502, 511)	152366
RH DorsAttn Post 2	THA-DAm-rh	0.1035	0	(335, 510)	129820
THA-DAm-lh	PUT-VP-lh	0.1035	0	(537, 541)	153586
LH SalVentAttn Med 3	RH SomMot 46	0.1035	0	(130, 330)	63835
LH Default pCunPCC 6	RH Default pCunPCC 9	0.1035	0	(241, 497)	104850
RH Vis 32	RH SomMot 9	0.1035	0	(281, 293)	116346
LH SalVentAttn Med 6	RH SomMot 34	0.1035	0	(133, 318)	65089
LH Default Par 9	PUT-VP-lh	0.1035	0	(205, 541)	92996
LH SomMot 4	LH Default Par 6	0.1034	0	(42, 202)	22567
LH DorsAttn Post 3	PUT-VP-lh	0.1034	0	(88, 541)	45377
LH Default pCunPCC 12	RH DorsAttn Post 8	0.1034	0	(247, 341)	106551
RH SalVentAttn FrOperIns 1	THA-VPl-rh	0.1034	0	(374, 508)	137579
RH DorsAttn Post 14	THA-VAs-rh	0.1033	0	(347, 509)	132369
LH Cont PFCl 2	RH Default PFCdPFCm 14	0.1033	0	(167, 487)	78977
LH Default pCunPCC 4	RH DorsAttn Post 16	0.1033	0	(239, 349)	104075
LH DorsAttn Post 17	RH SalVentAttn Med 6	0.1032	0	(102, 389)	51644
HIP-head-m1-rh	HIP-head-m2-rh	0.1032	0	(500, 501)	152251
RH Vis 22	THA-VAs-rh	0.1032	0	(271, 509)	113787
LH Default pCunPCC 7	RH DorsAttn Post 14	0.1032	0	(242, 347)	105012
LH Vis 4	THA-VAs-lh	0.1032	0	(3, 536)	2192
LH Cont pCun 1	RH Vis 34	0.1032	0	(176, 283)	82211
RH Vis 23	RH SomMot 9	0.1031	0	(272, 293)	113853
RH Vis 8	RH SomMot 47	0.1031	0	(257, 331)	109556
RH SomMot 44	RH Limbic TempPole 9	0.1031	0	(328, 412)	128168
LH SomMot 46	RH SomMot 41	0.1031	0	(84, 325)	43291
LH Default PFC 22	RH Default PFCdPFCm 11	0.103	0	(227, 484)	100364
LH SomMot 46	RH SomMot 45	0.103	0	(84, 329)	43295
RH DorsAttn Post 8	RH Default PFCv 1	0.103	0	(341, 470)	131073
LH Cont PFCl 2	RH Default PFCdPFCm 11	0.1029	0	(167, 484)	78974
LH Cont pCun 1	RH Default pCunPCC 11	0.1029	0	(176, 499)	82427
LH Default Par 9	THA-DP-lh	0.1029	0	(205, 549)	93004
RH Vis 35	THA-VPl-rh	0.1029	0	(284, 508)	117374
LH Cont PFCl 3	THA-VPm-lh	0.1029	0	(168, 534)	79410
LH SomMot 47	RH SomMot 46	0.1029	0	(85, 330)	43765
LH Cont PFCl 8	THA-DAl-lh	0.1029	0	(173, 538)	81329
RH SalVentAttn TempOccPar 8	THA-DAl-rh	0.1029	0	(372, 511)	137221
LH Default PFC 19	RH Default PFCdPFCm 14	0.1029	0	(224, 487)	99383
LH SalVentAttn Med 6	RH Default pCunPCC 11	0.1028	0	(133, 499)	65270
LH Limbic TempPole 2	THA-DAl-lh	0.1028	0	(145, 538)	70283
RH DorsAttn Post 24	RH Limbic TempPole 9	0.1028	0	(357, 412)	134287
LH Default pCunPCC 7	RH Vis 32	0.1027	0	(242, 281)	104946
LH DorsAttn Post 5	THA-VAs-lh	0.1027	0	(90, 536)	46301
LH DorsAttn Post 4	LH Default PFC 3	0.1027	0	(89, 208)	45509
RH Default Par 7	THA-DAm-rh	0.1026	0	(458, 510)	149131
LH Vis 30	THA-DAl-lh	0.1026	0	(29, 538)	16169
LH SomMot 47	RH SomMot 47	0.1026	0	(85, 331)	43766
LH Default pCunPCC 11	RH Limbic TempPole 9	0.1026	0	(246, 412)	106315
LH Default pCunPCC 12	RH DorsAttn Post 22	0.1026	0	(247, 355)	106565
LH SomMot 41	RH SomMot 41	0.1026	0	(79, 325)	40931
RH Vis 32	RH Default PFCv 4	0.1026	0	(281, 473)	116526
LH SalVentAttn Med 9	RH Default pCunPCC 11	0.1026	0	(136, 499)	66527
LH Cont PFCl 5	THA-VPl-lh	0.1026	0	(170, 535)	80180
HIP-body-rh	THA-VPl-rh	0.1026	0	(505, 508)	152513
RH Vis 32	RH SomMot 2	0.1025	0	(281, 286)	116339
LH SomMot 46	RH SomMot 49	0.1025	0	(84, 333)	43299
LH SomMot 46	RH SomMot 37	0.1025	0	(84, 321)	43287
LH DorsAttn Post 16	RH Default pCunPCC 9	0.1025	0	(101, 497)	51300
LH Default pCunPCC 7	RH Default pCunPCC 7	0.1025	0	(242, 495)	105160
LH SalVentAttn FrOperIns 2	LH Cont Par 6	0.1025	0	(118, 159)	58510
LH Default pCunPCC 12	RH SomMot 37	0.1024	0	(247, 321)	106531
RH DorsAttn Post 6	THA-DAl-rh	0.1024	0	(339, 511)	130687
LH Cont PFCl 3	CAU-body-lh	0.1024	0	(168, 545)	79421
LH SomMot 4	LH DorsAttn Post 4	0.1024	0	(42, 89)	22454
LH Default Par 5	LH Default PFC 9	0.1024	0	(201, 214)	91267
RH Default PFCv 2	CAU-body-rh	0.1024	0	(471, 518)	150296
LH Cont Cing 2	RH SalVentAttn Med 6	0.1024	0	(180, 389)	83819
RH SomMot 8	THA-DAl-rh	0.1024	0	(292, 511)	119501
LH Default PFC 2	NAc-shell-lh	0.1023	0	(207, 550)	93700
PUT-VP-lh	CAU-body-lh	0.1023	0	(541, 545)	153648
LH SalVentAttn Med 6	RH SomMot 42	0.1023	0	(133, 326)	65097
LH SalVentAttn ParOper 1	THA-DAl-lh	0.1023	0	(111, 538)	55816
LH Cont pCun 1	RH Vis 32	0.1022	0	(176, 281)	82209
LH Cont PFCl 2	CAU-body-lh	0.1022	0	(167, 545)	79035
LH Default Par 8	PUT-VA-lh	0.1021	0	(204, 539)	92645
PUT-DA-lh	PUT-VP-lh	0.1021	0	(540, 541)	153631
RH Cont PFCl 11	CAU-tail-rh	0.1021	0	(433, 519)	146440
LH SalVentAttn Med 6	RH SalVentAttn Med 9	0.1021	0	(133, 392)	65163
RH Cont PFCl 13	THA-DAl-rh	0.1021	0	(435, 511)	146671
RH Cont Par 6	HIP-head-m2-rh	0.102	0	(419, 501)	144637
LH Cont PFCl 4	THA-VPl-lh	0.102	0	(169, 535)	79796
LH DorsAttn Post 18	RH Default pCunPCC 9	0.102	0	(103, 497)	52203
LH Vis 36	RH Cont pCun 2	0.102	0	(35, 444)	19204
LH SalVentAttn Med 9	RH Vis 35	0.102	0	(136, 284)	66312
RH SalVentAttn FrOperIns 4	THA-DAl-rh	0.1019	0	(377, 511)	138116
RH Vis 8	THA-VAs-rh	0.1019	0	(257, 509)	109734
LH SomMot 32	RH SomMot 46	0.1019	0	(70, 330)	36625
LH SomMot 1	LH Default Par 9	0.1018	0	(39, 205)	21031
LH Cont pCun 1	RH Vis 33	0.1018	0	(176, 282)	82210
RH Vis 27	RH SalVentAttn FrOperIns 1	0.1018	0	(276, 374)	115052
LH Default PHC 2	THA-DAl-lh	0.1018	0	(249, 538)	107359
LH Default pCunPCC 4	RH Cont pCun 3	0.1018	0	(239, 445)	104171
LH Default PFC 20	RH Default PFCdPFCm 14	0.1018	0	(225, 487)	99712
LH SomMot 47	RH SomMot 34	0.1018	0	(85, 318)	43753
LH DorsAttn Post 4	PUT-VA-lh	0.1017	0	(89, 539)	45840
LH Cont PFCd 2	RH SalVentAttn Med 8	0.1017	0	(164, 391)	77717
RH DorsAttn FEF 1	THA-DAl-rh	0.1017	0	(358, 511)	134582
RH SomMot 29	RH Limbic TempPole 9	0.1016	0	(313, 412)	124673
RH Default Par 8	THA-VPl-rh	0.1016	0	(459, 508)	149224
LH SomMot 41	RH SomMot 34	0.1016	0	(79, 318)	40924
LH SomMot 44	RH SalVentAttn Med 6	0.1015	0	(82, 389)	42414
RH SomMot 1	RH Cont Par 6	0.1015	0	(285, 419)	117554
LH DorsAttn Post 16	RH Cont pCun 2	0.1015	0	(101, 444)	51247
RH SomMot 5	RH DorsAttn Post 3	0.1015	0	(289, 336)	118537
LH DorsAttn Post 12	RH Cont pCun 1	0.1015	0	(97, 443)	49428
LH SomMot 1	LH Cont Par 1	0.1015	0	(39, 154)	20980
LH Default PFC 22	RH Default PFCdPFCm 14	0.1015	0	(227, 487)	100367
RH Cont Par 3	THA-DAl-rh	0.1015	0	(416, 511)	144239
RH SalVentAttn FrOperIns 8	THA-VPl-rh	0.1015	0	(381, 508)	138811
RH SalVentAttn FrOperIns 6	THA-DAl-rh	0.1015	0	(379, 511)	138467
LH Default pCunPCC 7	RH Default pCunPCC 4	0.1014	0	(242, 492)	105157
RH Vis 23	RH Limbic TempPole 10	0.1014	0	(272, 413)	113973
RH Cont PFCl 7	PUT-VP-rh	0.1014	0	(429, 514)	145945
LH Default PFC 13	RH Default PFCdPFCm 9	0.1014	0	(218, 482)	97383
LH Default PFC 24	THA-DAl-lh	0.1013	0	(229, 538)	101069
RH Cont PFCl 12	THA-VAip-rh	0.1013	0	(434, 502)	146543
RH SalVentAttn FrOperIns 7	THA-DP-rh	0.1013	0	(380, 522)	138652
LH DorsAttn Post 12	RH Default pCunPCC 9	0.1013	0	(97, 497)	49482
RH Vis 13	PUT-VP-rh	0.1013	0	(262, 514)	111209
LH Default PFC 24	RH Cont PFCl 5	0.1013	0	(229, 427)	100958
LH SomMot 41	RH SalVentAttn Med 6	0.1012	0	(79, 389)	40995
LH SalVentAttn ParOper 2	CAU-tail-lh	0.1012	0	(112, 546)	56266
HIP-body-lh	THA-DP-lh	0.1012	0	(532, 549)	153499
LH DorsAttn Post 5	THA-DP-lh	0.1012	0	(90, 549)	46314
LH Default pCunPCC 11	RH Vis 32	0.1012	0	(246, 281)	106184
RH Vis 27	RH SomMot 8	0.1012	0	(276, 292)	114970
RH SalVentAttn FrOperIns 3	RH Cont Par 6	0.1012	0	(376, 419)	137847
LH Vis 22	PUT-VP-lh	0.1011	0	(21, 541)	11944
RH DorsAttn Post 16	THA-VAs-rh	0.1011	0	(349, 509)	132780
RH Cont PFCl 18	THA-VPl-rh	0.1011	0	(440, 508)	147248
RH SalVentAttn FrOperIns 9	THA-VAip-rh	0.101	0	(382, 502)	138977
RH DorsAttn Post 5	RH SalVentAttn FrOperIns 4	0.101	0	(338, 377)	130338
RH Vis 28	THA-DAl-rh	0.101	0	(277, 511)	115466
LH Default pCunPCC 12	RH Limbic TempPole 9	0.101	0	(247, 412)	106622
RH Limbic TempPole 9	CAU-tail-rh	0.101	0	(412, 519)	143689
LH Vis 36	LH SomMot 2	0.101	0	(35, 40)	18800
LH Default PFC 10	THA-VPl-lh	0.1009	0	(215, 535)	96425
RH Default pCunPCC 9	THA-DAl-lh	0.1009	0	(497, 538)	152123
RH Cont PFCl 7	CAU-tail-rh	0.1008	0	(429, 519)	145950
LH Default PFC 30	RH SalVentAttn Med 8	0.1008	0	(235, 391)	102851
LH SomMot 3	LH Default Par 6	0.1008	0	(41, 202)	22055
LH DorsAttn Post 18	RH Default pCunPCC 7	0.1008	0	(103, 495)	52201
LH SalVentAttn FrOperIns 2	LH Default Par 9	0.1007	0	(118, 205)	58556
LH Default pCunPCC 11	RH Default pCunPCC 7	0.1007	0	(246, 495)	106398
RH DorsAttn Post 3	THA-VAs-rh	0.1007	0	(336, 509)	130037
LH Default pCunPCC 12	RH DorsAttn Post 21	0.1006	0	(247, 354)	106564
RH SomMot 12	pGP-rh	0.1006	0	(296, 525)	120553
RH DorsAttn Post 15	RH Limbic TempPole 9	0.1006	0	(348, 412)	132478
RH Vis 8	RH SomMot 38	0.1006	0	(257, 322)	109547
RH Vis 13	RH Default PFCv 2	0.1006	0	(262, 471)	111166
RH DorsAttn Post 2	RH Default Temp 6	0.1005	0	(335, 465)	129775
RH DorsAttn Post 5	THA-VPm-rh	0.1005	0	(338, 507)	130468
LH Default Temp 4	THA-VAs-lh	0.1005	0	(188, 536)	86922
LH Cont PFCl 4	THA-VAs-lh	0.1005	0	(169, 536)	79797
RH Limbic TempPole 9	THA-VAs-rh	0.1005	0	(412, 509)	143679
LH Cont PFCd 2	RH Cont PFCl 19	0.1005	0	(164, 441)	77767
LH SomMot 22	THA-VPl-lh	0.1005	0	(60, 535)	31945
RH Vis 23	RH Default PFCv 1	0.1005	0	(272, 470)	114030
LH Default Par 8	LH Default PFC 10	0.1005	0	(204, 215)	92321
LH Default PFC 19	RH Default PFCdPFCm 11	0.1005	0	(224, 484)	99380
LH SomMot 23	THA-DAl-lh	0.1004	0	(61, 538)	32441
RH Limbic TempPole 9	RH Cont Par 6	0.1004	0	(412, 419)	143589
RH SalVentAttn FrOperIns 9	THA-DP-rh	0.1004	0	(382, 522)	138997
LH Vis 31	PUT-VP-lh	0.1004	0	(30, 541)	16696
RH Default Par 8	THA-VAs-rh	0.1003	0	(459, 509)	149225
PUT-DP-rh	CAU-body-rh	0.1003	0	(515, 518)	152958
LH Default PFC 10	THA-VAip-lh	0.1003	0	(215, 529)	96419
RH SomMot 48	RH Limbic TempPole 9	0.1003	0	(332, 412)	129062
LH Cont Par 3	THA-DP-lh	0.1003	0	(156, 549)	74727
LH SalVentAttn Med 9	RH Default pCunPCC 7	0.1003	0	(136, 495)	66523
RH DorsAttn Post 2	RH Default PFCv 1	0.1003	0	(335, 470)	129780
LH DorsAttn Post 17	RH Cont pCun 2	0.1003	0	(102, 444)	51699
LH Default Par 6	THA-DP-lh	0.1003	0	(202, 549)	91954
LH Default PFC 3	THA-VAs-lh	0.1002	0	(208, 536)	94032
RH SalVentAttn FrOperIns 9	THA-VPm-rh	0.1002	0	(382, 507)	138982
THA-VPm-rh	THA-DAm-rh	0.1002	0	(507, 510)	152610
THA-VAs-rh	THA-DP-rh	0.1002	0	(509, 522)	152713
LH DorsAttn Post 19	RH Cont pCun 2	0.1001	0	(104, 444)	52600
RH Cont pCun 2	THA-VAs-rh	0.1001	0	(444, 509)	147695
RH Vis 13	THA-VAs-rh	0.1001	0	(262, 509)	111204
LH Vis 36	LH SalVentAttn FrOperIns 4	0.1001	0	(35, 120)	18880
LH Default pCunPCC 12	RH SomMot 44	0.1001	0	(247, 328)	106538
LH Default pCunPCC 7	THA-DAl-rh	0.1001	0	(242, 511)	105176
LH SomMot 4	LH Default Par 5	0.1001	0	(42, 201)	22566
RH SalVentAttn FrOperIns 2	RH Cont PFCl 7	0.1	0	(375, 429)	137679
RH DorsAttn Post 8	PUT-VA-rh	0.1	0	(341, 512)	131115
LH Default pCunPCC 11	RH Default pCunPCC 4	0.1	0	(246, 492)	106395
RH SomMot 1	RH DorsAttn Post 8	0.1	0	(285, 341)	117476
RH SomMot 38	RH Limbic TempPole 9	0.0999	0	(322, 412)	126797
RH Vis 32	PUT-VA-rh	0.0999	0	(281, 512)	116565
LH Default Par 8	THA-VPm-lh	0.0999	0	(204, 534)	92640
RH DorsAttn Post 5	HIP-head-m2-rh	0.0999	0	(338, 501)	130462
RH Cont PFCl 8	THA-VPl-rh	0.0998	0	(430, 508)	146063
RH Cont PFCl 5	CAU-VA-rh	0.0998	0	(427, 516)	145696
RH SalVentAttn TempOccPar 5	THA-DAl-rh	0.0998	0	(369, 511)	136672
LH DorsAttn Post 3	LH Default Temp 4	0.0998	0	(88, 188)	45024
RH SomMot 3	RH DorsAttn Post 2	0.0998	0	(287, 335)	118005
LH Vis 35	RH Cont pCun 1	0.0998	0	(34, 443)	18684
LH SomMot 41	RH SomMot 47	0.0997	0	(79, 331)	40937
RH SomMot 22	RH Cont Par 6	0.0997	0	(306, 419)	122972
LH Default Temp 5	THA-DAl-lh	0.0996	0	(189, 538)	87289
LH Default Temp 9	LH Default Par 5	0.0996	0	(193, 201)	88402
LH Cont Par 1	HIP-head-m2-lh	0.0996	0	(154, 528)	73909
LH Default Par 3	THA-DAl-lh	0.0996	0	(199, 538)	90884
LH DorsAttn Post 4	LH Default Temp 5	0.0996	0	(89, 189)	45490
RH Vis 32	RH Default PFCv 1	0.0995	0	(281, 470)	116523
LH Default PFC 24	RH Cont PFCl 17	0.0995	0	(229, 439)	100970
LH SomMot 13	THA-DP-lh	0.0995	0	(51, 549)	27477
LH SomMot 47	RH SomMot 41	0.0995	0	(85, 325)	43760
RH DorsAttn Post 5	RH Limbic TempPole 9	0.0995	0	(338, 412)	130373
RH DorsAttn Post 5	pGP-rh	0.0995	0	(338, 525)	130486
LH SomMot 46	RH SalVentAttn Med 10	0.0995	0	(84, 393)	43359
RH Vis 32	THA-VAia-rh	0.0994	0	(281, 503)	116556
RH SalVentAttn FrOperIns 5	THA-VAs-rh	0.0994	0	(378, 509)	138290
RH SalVentAttn FrOperIns 1	RH Cont pCun 3	0.0994	0	(374, 445)	137516
LH Default PFC 21	RH Default PFCdPFCm 10	0.0994	0	(226, 483)	100036
LH Default PFC 21	RH Default PFCdPFCm 12	0.0994	0	(226, 485)	100038
LH Default pCunPCC 6	RH Vis 32	0.0993	0	(241, 281)	104634
LH SomMot 10	THA-DAl-lh	0.0993	0	(48, 538)	25954
RH Vis 8	RH SomMot 48	0.0993	0	(257, 332)	109557
LH Default Par 5	HIP-head-m2-lh	0.0993	0	(201, 528)	91581
LH Default PFC 10	CAU-body-lh	0.0993	0	(215, 545)	96435
RH DorsAttn Post 19	RH Limbic TempPole 9	0.0993	0	(352, 412)	133292
LH Default PFC 20	THA-DAl-rh	0.0992	0	(225, 511)	99736
RH Vis 8	RH SomMot 29	0.0992	0	(257, 313)	109538
LH Vis 32	RH Default pCunPCC 2	0.0991	0	(31, 490)	17168
LH Default PFC 19	RH Cont PFCmp 3	0.0991	0	(224, 451)	99347
RH Cont PFCl 2	NAc-shell-rh	0.0991	0	(424, 523)	145319
LH Default PFC 19	CAU-tail-lh	0.0991	0	(224, 546)	99442
RH Vis 23	RH Default Temp 7	0.0991	0	(272, 466)	114026
HIP-body-lh	HIP-body-lh	0.0991	0	(532, 532)	153482
RH Default PFCv 3	THA-DP-rh	0.099	0	(472, 522)	150382
THA-VAs-rh	PUT-VA-rh	0.099	0	(509, 512)	152703
LH Cont Par 8	THA-DAl-lh	0.099	0	(161, 538)	76691
LH SalVentAttn Med 6	RH SomMot 48	0.099	0	(133, 332)	65103
RH Vis 8	PUT-VP-rh	0.099	0	(257, 514)	109739
LH DorsAttn Post 6	THA-DP-lh	0.0989	0	(91, 549)	46777
LH Default pCunPCC 7	RH DorsAttn Post 21	0.0989	0	(242, 354)	105019
LH Default pCunPCC 12	RH Vis 32	0.0989	0	(247, 281)	106491
LH Default PFC 13	RH Cont PFCmp 3	0.0988	0	(218, 451)	97352
LH SomMot 6	LH Default Par 5	0.0988	0	(44, 201)	23587
HIP-tail-lh	lAMY-lh	0.0988	0	(533, 547)	153518
LH Default pCunPCC 4	RH Cont pCun 1	0.0987	0	(239, 443)	104169
LH Cont pCun 2	RH Vis 35	0.0987	0	(177, 284)	82589
LH Limbic TempPole 2	THA-VAs-lh	0.0987	0	(145, 536)	70281
LH Vis 39	RH Default pCunPCC 2	0.0987	0	(38, 490)	20801
LH Default pCunPCC 4	RH Default pCunPCC 5	0.0987	0	(239, 493)	104219
LH Vis 13	THA-VAs-lh	0.0986	0	(12, 536)	7106
LH SomMot 41	RH SomMot 46	0.0986	0	(79, 330)	40936
RH DorsAttn Post 3	RH Default Temp 8	0.0986	0	(336, 467)	129995
LH Default PFC 24	THA-DAl-rh	0.0986	0	(229, 511)	101042
LH DorsAttn Post 7	RH Vis 15	0.0986	0	(92, 264)	46954
LH Cont pCun 1	THA-VAs-lh	0.0986	0	(176, 536)	82464
LH Default pCunPCC 7	RH Vis 33	0.0985	0	(242, 282)	104947
RH Default PFCv 2	THA-DAl-rh	0.0985	0	(471, 511)	150289
RH Cont PFCl 7	PUT-DP-rh	0.0985	0	(429, 515)	145946
LH Limbic TempPole 10	THA-DAl-lh	0.0984	0	(153, 538)	73519
LH SomMot 41	RH SalVentAttn Med 10	0.0984	0	(79, 393)	40999
LH Limbic OFC 6	CAU-VA-lh	0.0984	0	(143, 543)	69469
LH Cont Par 6	THA-VPl-lh	0.0984	0	(159, 535)	75901
LH Cont Par 4	THA-DAl-lh	0.0983	0	(157, 538)	75113
LH SalVentAttn Med 9	RH Cont pCun 3	0.0983	0	(136, 445)	66473
LH SomMot 38	RH SomMot 46	0.0983	0	(76, 330)	39508
LH Cont pCun 2	RH Default pCunPCC 4	0.0982	0	(177, 492)	82797
RH DorsAttn Post 7	THA-VPl-rh	0.0981	0	(340, 508)	130898
LH Default PFC 13	CAU-tail-rh	0.0981	0	(218, 519)	97420
LH SalVentAttn FrOperIns 2	LH Default pCunPCC 11	0.098	0	(118, 246)	58597
LH DorsAttn Post 16	RH Vis 35	0.098	0	(101, 284)	51087
LH SomMot 44	RH SalVentAttn Med 7	0.098	0	(82, 390)	42415
RH Default PFCv 4	THA-VAip-rh	0.098	0	(473, 502)	150443
RH DorsAttn Post 9	THA-DAl-rh	0.098	0	(342, 511)	131326
LH Vis 4	THA-DAl-lh	0.098	0	(3, 538)	2194
LH Cont Par 5	LH Default PFC 7	0.098	0	(158, 212)	75183
RH Default Par 7	RH Default PFCv 1	0.098	0	(458, 470)	149091
LH Default PFC 24	RH Cont PFCmp 2	0.0979	0	(229, 450)	100981
RH Default Par 6	THA-DAl-rh	0.0979	0	(457, 511)	149036
LH Cont pCun 2	RH Vis 32	0.0979	0	(177, 281)	82586
LH Default PFC 24	RH Default PFCdPFCm 10	0.0979	0	(229, 483)	101014
LH Default Temp 6	LH Default Par 5	0.0979	0	(190, 201)	87316
LH SomMot 16	THA-VPl-lh	0.0979	0	(54, 535)	28966
RH SomMot 22	RH Limbic TempPole 9	0.0979	0	(306, 412)	122965
LH Cont PFCl 2	RH Cont PFCmp 2	0.0978	0	(167, 450)	78940
LH Default pCunPCC 6	RH Default pCunPCC 8	0.0978	0	(241, 496)	104849
RH Vis 5	RH Limbic TempPole 9	0.0978	0	(254, 412)	108743
THA-DAl-lh	CAU-body-lh	0.0978	0	(538, 545)	153606
RH Cont PFCl 12	THA-VPl-rh	0.0978	0	(434, 508)	146549
RH DorsAttn Post 7	RH SalVentAttn FrOperIns 1	0.0978	0	(340, 374)	130764
LH Default PFC 14	THA-DP-lh	0.0977	0	(219, 549)	97785
LH SomMot 30	RH SalVentAttn Med 6	0.0977	0	(68, 389)	35715
LH Default PFC 18	RH Cont PFCl 5	0.0977	0	(223, 427)	98993
LH SomMot 8	THA-DAl-lh	0.0977	0	(46, 538)	24941
RH DorsAttn Post 3	THA-DP-rh	0.0977	0	(336, 522)	130050
LH Cont Temp 1	THA-DP-lh	0.0976	0	(162, 549)	77094
LH Default PFC 18	RH Default PFCdPFCm 9	0.0976	0	(223, 482)	99048
RH Vis 29	PUT-VP-rh	0.0976	0	(278, 514)	115745
LH Cont pCun 3	RH SalVentAttn Med 9	0.0976	0	(178, 392)	83073
LH Default Temp 7	THA-DAl-lh	0.0976	0	(191, 538)	88016
LH SomMot 3	LH DorsAttn Post 4	0.0976	0	(41, 89)	21942
LH Vis 39	PUT-VP-lh	0.0976	0	(38, 541)	20852
RH Default PFCdPFCm 10	CAU-tail-rh	0.0975	0	(483, 519)	151215
RH Cont Par 6	RH Default PFCv 1	0.0975	0	(419, 470)	144606
RH SomMot 37	RH Limbic TempPole 9	0.0975	0	(321, 412)	126565
LH SomMot 3	LH DorsAttn Post 2	0.0975	0	(41, 87)	21940
LH DorsAttn Post 4	LH Default PFC 7	0.0974	0	(89, 212)	45513
LH Cont PFCl 4	RH Default PFCdPFCm 14	0.0974	0	(169, 487)	79748
LH Default Par 2	THA-DAm-lh	0.0974	0	(198, 537)	90528
LH DorsAttn PrCv 1	LH SalVentAttn TempOcc 1	0.0974	0	(109, 116)	54507
RH Default Temp 4	THA-DAl-rh	0.0974	0	(463, 511)	149597
RH SomMot 4	RH Default Par 5	0.0974	0	(288, 456)	118392
LH Cont PFCl 1	PUT-VP-lh	0.0974	0	(166, 541)	78644
LH SalVentAttn FrOperIns 4	LH Default Par 2	0.0974	0	(120, 198)	59418
LH DorsAttn Post 18	RH Default pCunPCC 11	0.0974	0	(103, 499)	52205
RH SomMot 30	RH Limbic TempPole 9	0.0974	0	(314, 412)	124913
LH Default PFC 22	THA-DAl-lh	0.0973	0	(227, 538)	100418
LH Default PFC 22	RH Default PFCdPFCm 10	0.0973	0	(227, 483)	100363
LH DorsAttn Post 16	RH Default pCunPCC 11	0.0973	0	(101, 499)	51302
LH SomMot 4	LH DorsAttn Post 3	0.0972	0	(42, 88)	22453
LH DorsAttn Post 3	THA-DAm-lh	0.0972	0	(88, 537)	45373
LH SalVentAttn ParOper 2	THA-VPl-lh	0.0972	0	(112, 535)	56255
LH SalVentAttn Med 9	RH SomMot 47	0.0972	0	(136, 331)	66359
LH SalVentAttn ParOper 2	THA-VAs-lh	0.0972	0	(112, 536)	56256
LH Default PFC 20	CAU-tail-lh	0.0972	0	(225, 546)	99771
LH SalVentAttn Med 6	RH SomMot 46	0.0971	0	(133, 330)	65101
RH Cont Par 1	THA-DAl-rh	0.0971	0	(414, 511)	143962
RH Cont PFCl 4	THA-DP-rh	0.097	0	(426, 522)	145575
LH DorsAttn Post 12	RH SalVentAttn Med 6	0.097	0	(97, 389)	49374
LH SalVentAttn Med 9	RH Default pCunPCC 9	0.097	0	(136, 497)	66525
LH SalVentAttn Med 3	RH SomMot 48	0.0969	0	(130, 332)	63837
RH Cont PFCl 9	CAU-tail-rh	0.0969	0	(431, 519)	146197
LH Cont Par 5	RH Default pCunPCC 8	0.0969	0	(158, 496)	75467
LH DorsAttn Post 3	LH DorsAttn PrCv 1	0.0968	0	(88, 109)	44945
LH SomMot 29	THA-DAl-lh	0.0968	0	(67, 538)	35378
LH Vis 6	LH Default PFC 3	0.0968	0	(5, 208)	2963
RH SomMot 5	RH Default Par 8	0.0968	0	(289, 459)	118660
LH Cont Par 1	PUT-DA-lh	0.0968	0	(154, 540)	73921
RH SomMot 5	RH Cont Par 6	0.0968	0	(289, 419)	118620
LH SomMot 6	LH Default Par 6	0.0968	0	(44, 202)	23588
THA-VAs-rh	aGP-rh	0.0967	0	(509, 526)	152717
LH Vis 19	LH Default PFC 3	0.0967	0	(18, 208)	10009
RH Default Temp 2	THA-DAl-rh	0.0967	0	(461, 511)	149414
HIP-head-m1-rh	THA-DAm-rh	0.0967	0	(500, 510)	152260
LH Default PFC 13	RH Default PFCdPFCm 11	0.0967	0	(218, 484)	97385
LH SalVentAttn PFCl 1	RH SalVentAttn Med 11	0.0966	0	(127, 394)	62624
RH SomMot 5	RH SalVentAttn FrOperIns 1	0.0966	0	(289, 374)	118575
LH Default PFC 8	RH Cont PFCl 5	0.0966	0	(213, 427)	95638
RH Default PFCv 4	THA-DP-rh	0.0966	0	(473, 522)	150463
LH SalVentAttn FrOperIns 2	RH Default pCunPCC 5	0.0966	0	(118, 493)	58844
RH Cont PFCl 6	THA-VAip-rh	0.0966	0	(428, 502)	145808
LH SomMot 26	THA-VPl-lh	0.0966	0	(64, 535)	33911
RH SomMot 5	RH DorsAttn Post 2	0.0965	0	(289, 335)	118536
LH Cont PFCl 3	PUT-DA-lh	0.0965	0	(168, 540)	79416
LH SomMot 38	RH SalVentAttn Med 9	0.0965	0	(76, 392)	39570
LH Default Par 5	CAU-tail-lh	0.0965	0	(201, 546)	91599
RH SomMot 13	THA-VPl-rh	0.0965	0	(297, 508)	120793
LH Cont Par 5	pGP-lh	0.0964	0	(158, 552)	75523
RH Cont PFCl 13	CAU-tail-rh	0.0964	0	(435, 519)	146679
RH DorsAttn FEF 1	THA-VPl-rh	0.0964	0	(358, 508)	134579
LH Vis 39	RH Vis 35	0.0964	0	(38, 284)	20595
LH Default pCunPCC 11	RH DorsAttn Post 16	0.0964	0	(246, 349)	106252
RH SomMot 18	PUT-VP-rh	0.0964	0	(302, 514)	122069
LH Default PFC 19	RH Cont PFCmp 2	0.0964	0	(224, 450)	99346
PUT-DA-lh	PUT-DP-lh	0.0963	0	(540, 542)	153632
LH SomMot 9	THA-DAl-lh	0.0963	0	(47, 538)	25448
RH Default PFCdPFCm 15	THA-DAl-rh	0.0963	0	(488, 511)	151547
LH Vis 36	PUT-DA-lh	0.0963	0	(35, 540)	19300
LH SalVentAttn Med 9	RH DorsAttn Post 20	0.0963	0	(136, 353)	66381
LH Default PFC 13	RH Cont PFCmp 2	0.0963	0	(218, 450)	97351
RH Vis 32	RH Default PFCv 2	0.0963	0	(281, 471)	116524
LH DorsAttn PrCv 2	THA-VPl-lh	0.0963	0	(110, 535)	55370
RH Default PFCv 1	THA-VAia-rh	0.0963	0	(470, 503)	150198
LH Default PFC 20	RH Cont PFCmp 2	0.0963	0	(225, 450)	99675
LH SomMot 33	RH SalVentAttn Med 6	0.0963	0	(71, 389)	37167
LH SomMot 45	RH SomMot 48	0.0962	0	(83, 332)	42828
HIP-body-lh	lAMY-lh	0.0962	0	(532, 547)	153497
RH DorsAttn Post 15	THA-VPl-rh	0.0962	0	(348, 508)	132574
LH Default pCunPCC 4	RH Default pCunPCC 8	0.0962	0	(239, 496)	104222
RH SalVentAttn Med 13	THA-DAl-rh	0.0962	0	(396, 511)	141289
RH Default Par 8	THA-DP-rh	0.0962	0	(459, 522)	149238
RH Default Temp 10	THA-DAl-rh	0.0961	0	(469, 511)	150122
LH Default Temp 4	LH Default Par 2	0.0961	0	(188, 198)	86584
RH Vis 13	RH SomMot 1	0.0961	0	(262, 285)	110980
LH DorsAttn Post 11	THA-DP-lh	0.0961	0	(96, 549)	49077
LH SomMot 25	THA-VPm-lh	0.0961	0	(63, 534)	33420
LH Cont PFCl 4	THA-DP-lh	0.096	0	(169, 549)	79810
RH Vis 8	RH SomMot 49	0.096	0	(257, 333)	109558
LH SomMot 3	LH DorsAttn Post 11	0.096	0	(41, 96)	21949
LH SomMot 20	THA-VPl-lh	0.096	0	(58, 535)	30956
LH Cont Par 5	RH Default pCunPCC 10	0.096	0	(158, 498)	75469
RH DorsAttn Post 5	RH Default PFCv 4	0.096	0	(338, 473)	130434
LH DorsAttn Post 17	RH Vis 35	0.096	0	(102, 284)	51539
LH Default Par 9	THA-VAs-lh	0.096	0	(205, 536)	92991
LH Vis 36	LH Default PFC 10	0.096	0	(35, 215)	18975
RH DorsAttn Post 5	RH Default PFCv 1	0.0959	0	(338, 470)	130431
LH SomMot 6	LH Default Par 9	0.0959	0	(44, 205)	23591
LH DorsAttn Post 12	RH Cont pCun 2	0.0959	0	(97, 444)	49429
RH Limbic TempPole 9	CAU-body-rh	0.0959	0	(412, 518)	143688
RH Vis 8	RH SomMot 42	0.0958	0	(257, 326)	109551
LH SalVentAttn Med 3	RH SomMot 36	0.0958	0	(130, 320)	63825
LH Default Par 5	THA-VAia-lh	0.0958	0	(201, 530)	91583
LH SomMot 44	RH SomMot 47	0.0958	0	(82, 331)	42356
RH SomMot 9	THA-DAl-rh	0.0958	0	(293, 511)	119762
LH SalVentAttn Med 6	RH Cont pCun 2	0.0958	0	(133, 444)	65215
RH SomMot 4	RH DorsAttn Post 15	0.0958	0	(288, 348)	118284
LH Vis 36	HIP-head-m2-lh	0.0958	0	(35, 528)	19288
LH Default PFC 25	THA-VPl-lh	0.0958	0	(230, 535)	101390
LH Default PFC 25	THA-DAl-lh	0.0957	0	(230, 538)	101393
LH SalVentAttn FrOperIns 9	THA-VAip-lh	0.0957	0	(125, 529)	61904
RH SomMot 4	RH Default Par 6	0.0957	0	(288, 457)	118393
LH Default PFC 14	THA-VAip-lh	0.0957	0	(219, 529)	97765
LH SalVentAttn ParOper 4	CAU-tail-lh	0.0957	0	(114, 546)	57147
LH Vis 36	THA-VPl-lh	0.0957	0	(35, 535)	19295
LH SomMot 38	THA-DAl-lh	0.0957	0	(76, 538)	39716
LH Cont PFCl 4	CAU-body-lh	0.0957	0	(169, 545)	79806
RH SomMot 25	THA-DAl-rh	0.0956	0	(309, 511)	123802
LH Default PFC 3	THA-DP-lh	0.0956	0	(208, 549)	94045
RH Cont PFCl 7	THA-DP-rh	0.0956	0	(429, 522)	145953
LH Cont PFCl 1	CAU-VA-lh	0.0956	0	(166, 543)	78646
LH DorsAttn Post 4	PUT-DA-lh	0.0955	0	(89, 540)	45841
LH SomMot 28	LH SalVentAttn FrOperIns 2	0.0955	0	(66, 118)	34471
RH Default Temp 8	THA-DAl-rh	0.0955	0	(467, 511)	149951
RH Cont PFCl 4	THA-VAip-rh	0.0955	0	(426, 502)	145555
LH Vis 32	RH Vis 35	0.0954	0	(31, 284)	16962
LH Default PFC 10	THA-DP-lh	0.0954	0	(215, 549)	96439
LH SomMot 1	LH DorsAttn Post 2	0.0954	0	(39, 87)	20913
LH SomMot 1	THA-DAl-lh	0.0954	0	(39, 538)	21364
RH Cont pCun 2	THA-VPl-rh	0.0954	0	(444, 508)	147694
RH SomMot 22	PUT-VP-rh	0.0954	0	(306, 514)	123067
RH Default pCunPCC 5	PUT-VP-lh	0.0954	0	(493, 541)	151892
LH SalVentAttn PFCl 1	RH Cont PFCl 16	0.0953	0	(127, 438)	62668
LH Vis 38	RH Vis 34	0.0953	0	(37, 283)	20078
LH Cont Par 5	LH Default PFC 3	0.0953	0	(158, 208)	75179
LH Default pCunPCC 7	RH SalVentAttn Med 6	0.0953	0	(242, 389)	105054
RH DorsAttn PrCv 2	THA-VAs-rh	0.0953	0	(363, 509)	135545
RH Limbic TempPole 9	THA-VPl-rh	0.0953	0	(412, 508)	143678
LH SalVentAttn PFCl 1	RH Cont PFCmp 2	0.0953	0	(127, 450)	62680
THA-VAs-lh	pGP-lh	0.0953	0	(536, 552)	153580
RH Default PFCdPFCm 12	THA-DAl-rh	0.0953	0	(485, 511)	151346
LH SalVentAttn Med 6	RH Default pCunPCC 10	0.0952	0	(133, 498)	65269
RH SomMot 15	THA-DP-rh	0.0952	0	(299, 522)	121318
LH SalVentAttn FrOperIns 2	RH Default pCunPCC 8	0.0952	0	(118, 496)	58847
LH Vis 39	RH Vis 29	0.0952	0	(38, 278)	20589
LH SomMot 47	RH SalVentAttn Med 10	0.0952	0	(85, 393)	43828
LH Vis 37	RH Vis 35	0.0952	0	(36, 284)	19562
LH Default PFC 8	THA-VAs-lh	0.0952	0	(213, 536)	95747
RH SomMot 12	THA-VPm-rh	0.0952	0	(296, 507)	120535
LH Vis 31	RH Cont pCun 1	0.0952	0	(30, 443)	16598
LH Default PFC 12	RH Cont PFCl 5	0.0952	0	(217, 427)	96992
RH SomMot 33	RH Limbic TempPole 9	0.0951	0	(317, 412)	125627
LH DorsAttn Post 5	RH Cont pCun 1	0.0951	0	(90, 443)	46208
RH Default PFCv 1	THA-DAm-rh	0.0951	0	(470, 510)	150205
LH Vis 8	LH Default Temp 4	0.0951	0	(7, 188)	4038
LH Default PFC 19	RH Cont PFCmp 1	0.0951	0	(224, 449)	99345
LH DorsAttn Post 16	RH Default pCunPCC 5	0.0951	0	(101, 493)	51296
LH Default Par 9	THA-VPl-lh	0.0951	0	(205, 535)	92990
LH Vis 4	THA-DP-lh	0.0951	0	(3, 549)	2205
LH Default PFC 18	RH Default PFCdPFCm 11	0.0951	0	(223, 484)	99050
LH Default pCunPCC 7	RH Default PFCv 3	0.0951	0	(242, 472)	105137
LH Limbic TempPole 3	THA-VAs-lh	0.0951	0	(146, 536)	70689
RH DorsAttn Post 5	RH Default PFCv 2	0.0951	0	(338, 471)	130432
LH Vis 8	LH Default PFC 10	0.0951	0	(7, 215)	4065
LH SomMot 6	LH DorsAttn Post 3	0.0951	0	(44, 88)	23474
RH Default PFCdPFCm 11	THA-VAs-rh	0.095	0	(484, 509)	151275
RH Vis 27	THA-DAm-rh	0.0949	0	(276, 510)	115188
LH DorsAttn Post 19	RH Default pCunPCC 10	0.0949	0	(104, 498)	52654
RH Vis 23	RH Default Temp 3	0.0949	0	(272, 462)	114022
LH Default PFC 16	RH Default PFCdPFCm 12	0.0949	0	(221, 485)	98388
RH Cont PFCl 5	THA-VAip-rh	0.0949	0	(427, 502)	145682
LH SalVentAttn ParOper 2	CAU-body-lh	0.0948	0	(112, 545)	56265
LH Default pCunPCC 6	RH Default pCunPCC 11	0.0948	0	(241, 499)	104852
LH Cont Par 3	THA-VAs-lh	0.0948	0	(156, 536)	74714
THA-DAl-rh	THA-DP-rh	0.0948	0	(511, 522)	152800
LH Cont PFCl 4	RH Default PFCdPFCm 15	0.0948	0	(169, 488)	79749
LH DorsAttn Post 12	RH Default pCunPCC 10	0.0948	0	(97, 498)	49483
LH SomMot 32	RH SomMot 45	0.0948	0	(70, 329)	36624
LH SalVentAttn Med 7	RH SomMot 48	0.0948	0	(134, 332)	65523
RH SalVentAttn FrOperIns 8	THA-VAip-rh	0.0947	0	(381, 502)	138805
LH Default PFC 8	RH Default PFCdPFCm 10	0.0947	0	(213, 483)	95694
RH DorsAttn Post 5	THA-VAia-rh	0.0947	0	(338, 503)	130464
LH SalVentAttn FrOperIns 8	pGP-lh	0.0947	0	(124, 552)	61498
LH Vis 36	RH Vis 35	0.0947	0	(35, 284)	19044
RH SomMot 3	RH Default Par 5	0.0947	0	(287, 456)	118126
RH SomMot 2	RH Default Par 2	0.0947	0	(286, 453)	117856
LH Default PFC 19	RH Cont PFCl 5	0.0947	0	(224, 427)	99323
THA-VPm-lh	PUT-VP-lh	0.0947	0	(534, 541)	153532
RH SomMot 39	RH Limbic TempPole 9	0.0947	0	(323, 412)	127028
RH SalVentAttn TempOccPar 4	THA-DAl-rh	0.0946	0	(368, 511)	136487
RH SomMot 47	RH Limbic TempPole 9	0.0946	0	(331, 412)	128840
RH SomMot 44	RH SalVentAttn FrOperIns 1	0.0946	0	(328, 374)	128130
LH Vis 19	LH SalVentAttn FrOperIns 1	0.0946	0	(18, 117)	9918
HIP-body-rh	THA-VAs-lh	0.0946	0	(505, 536)	152541
LH SomMot 37	LH SalVentAttn FrOperIns 2	0.0946	0	(75, 118)	38818
LH DorsAttn PrCv 1	THA-VPm-lh	0.0945	0	(109, 534)	54925
RH DorsAttn Post 2	PUT-VA-rh	0.0945	0	(335, 512)	129822
LH Cont Par 5	CAU-tail-lh	0.0945	0	(158, 546)	75517
THA-VPl-rh	pGP-rh	0.0945	0	(508, 525)	152671
LH Cont PFCl 2	RH Cont PFCl 17	0.0945	0	(167, 439)	78929
RH SomMot 48	RH Default PFCv 4	0.0944	0	(332, 473)	129123
LH Default Par 5	RH Default pCunPCC 10	0.0944	0	(201, 498)	91551
RH Default PFCv 1	CAU-DA-rh	0.0944	0	(470, 517)	150212
RH Default PFCv 3	CAU-DA-rh	0.0944	0	(472, 517)	150377
CAU-body-rh	pGP-rh	0.0944	0	(518, 525)	153076
LH Default Temp 11	LH Default Par 5	0.0944	0	(195, 201)	89121
LH SomMot 2	LH Cont Par 1	0.0944	0	(40, 154)	21494
LH SomMot 12	THA-DAl-lh	0.0944	0	(50, 538)	26963
LH SalVentAttn FrOperIns 1	LH Default Par 2	0.0943	0	(117, 198)	58113
LH Default PFC 4	CAU-body-lh	0.0943	0	(209, 545)	94386
LH SalVentAttn Med 6	RH SomMot 41	0.0943	0	(133, 325)	65096
LH SomMot 38	RH SomMot 49	0.0943	0	(76, 333)	39511
LH DorsAttn Post 3	LH SalVentAttn FrOperIns 1	0.0943	0	(88, 117)	44953
RH Vis 23	RH SalVentAttn FrOperIns 4	0.0943	0	(272, 377)	113937
RH SomMot 37	RH SalVentAttn FrOperIns 1	0.0943	0	(321, 374)	126527
LH Default PFC 22	RH Cont PFCmp 2	0.0943	0	(227, 450)	100330
RH Vis 27	THA-DP-rh	0.0943	0	(276, 522)	115200
LH SalVentAttn ParOper 4	LH SalVentAttn FrOperIns 2	0.0942	0	(114, 118)	56719
RH Vis 18	THA-DAl-rh	0.0942	0	(267, 511)	112651
LH Default pCunPCC 7	RH Vis 27	0.0941	0	(242, 276)	104941
LH Cont pCun 1	RH Limbic TempPole 9	0.0941	0	(176, 412)	82340
RH DorsAttn PrCv 3	THA-DAl-rh	0.0941	0	(364, 511)	135737
LH Default PFC 13	RH Default PFCdPFCm 15	0.0941	0	(218, 488)	97389
LH Default PFC 30	RH Cont PFCl 19	0.0941	0	(235, 441)	102901
LH Cont pCun 1	RH Default pCunPCC 4	0.094	0	(176, 492)	82420
RH Cont PFCl 9	THA-DAl-rh	0.094	0	(431, 511)	146189
LH SomMot 26	THA-DAl-lh	0.094	0	(64, 538)	33914
LH Vis 36	RH Vis 34	0.094	0	(35, 283)	19043
LH DorsAttn Post 10	THA-VAs-lh	0.094	0	(95, 536)	48606
RH SomMot 32	THA-DAl-rh	0.094	0	(316, 511)	125489
LH DorsAttn Post 16	RH Default pCunPCC 10	0.094	0	(101, 498)	51301
LH SomMot 25	THA-DP-lh	0.0939	0	(63, 549)	33435
LH SalVentAttn FrOperIns 2	LH SalVentAttn FrOperIns 8	0.0939	0	(118, 124)	58475
HIP-head-l-lh	HIP-body-lh	0.0939	0	(531, 532)	153460
LH Default PFC 18	RH Default PFCdPFCm 15	0.0939	0	(223, 488)	99054
RH Default PFCdPFCm 6	CAU-tail-rh	0.0939	0	(479, 519)	150925
mAMY-rh	mAMY-rh	0.0939	0	(521, 521)	153174
LH DorsAttn Post 5	THA-DAm-lh	0.0939	0	(90, 537)	46302
LH SomMot 46	RH SomMot 44	0.0938	0	(84, 328)	43294
RH Default PFCv 1	THA-VAip-rh	0.0938	0	(470, 502)	150197
LH SalVentAttn FrOperIns 9	pGP-lh	0.0938	0	(125, 552)	61927
LH Cont Par 1	THA-VPm-lh	0.0938	0	(154, 534)	73915
LH Cont PFCl 1	THA-VPl-lh	0.0938	0	(166, 535)	78638
LH SalVentAttn ParOper 4	THA-VPl-lh	0.0938	0	(114, 535)	57136
LH Default pCunPCC 5	RH Default pCunPCC 7	0.0937	0	(240, 495)	104535
LH Default PFC 24	RH Cont PFCl 12	0.0937	0	(229, 434)	100965
LH Default pCunPCC 7	RH Cont Cing 1	0.0937	0	(242, 446)	105111
THA-VAs-rh	PUT-DP-rh	0.0937	0	(509, 515)	152706
RH SomMot 29	THA-VPl-rh	0.0937	0	(313, 508)	124769
RH DorsAttn Post 8	RH Default PFCv 2	0.0937	0	(341, 471)	131074
RH Cont pCun 1	THA-DP-lh	0.0936	0	(443, 549)	147625
RH Default PFCv 1	CAU-VA-rh	0.0936	0	(470, 516)	150211
RH SomMot 35	THA-DAl-rh	0.0936	0	(319, 511)	126197
LH SalVentAttn FrOperIns 6	LH Default Par 5	0.0936	0	(122, 201)	60286
LH Default pCunPCC 7	RH DorsAttn Post 8	0.0936	0	(242, 341)	105006
LH SalVentAttn Med 6	RH Cont Cing 1	0.0936	0	(133, 446)	65217
LH Cont pCun 2	RH Default pCunPCC 7	0.0935	0	(177, 495)	82800
RH Cont PFCl 8	PUT-VP-rh	0.0935	0	(430, 514)	146069
RH SomMot 1	RH Default Par 8	0.0935	0	(285, 459)	117594
RH Cont PFCl 8	THA-VPm-rh	0.0935	0	(430, 507)	146062
LH Cont Par 1	PUT-VA-lh	0.0935	0	(154, 539)	73920
RH DorsAttn Post 8	RH SalVentAttn FrOperIns 4	0.0935	0	(341, 377)	130980
RH Default Par 2	RH Default Temp 6	0.0935	0	(453, 465)	148596
LH SomMot 38	RH SomMot 48	0.0934	0	(76, 332)	39510
LH Default Temp 8	THA-DAl-lh	0.0934	0	(192, 538)	88378
RH Vis 13	RH Default Temp 6	0.0934	0	(262, 465)	111160
LH Default pCunPCC 12	RH DorsAttn Post 14	0.0934	0	(247, 347)	106557
RH Cont PFCl 7	THA-VPm-rh	0.0934	0	(429, 507)	145938
LH Default pCunPCC 12	RH Default pCunPCC 4	0.0934	0	(247, 492)	106702
LH SalVentAttn Med 9	THA-DAl-lh	0.0933	0	(136, 538)	66566
RH DorsAttn PrCv 2	THA-DP-rh	0.0933	0	(363, 522)	135558
LH DorsAttn Post 5	RH Cont pCun 2	0.0933	0	(90, 444)	46209
RH Cont Par 6	PUT-VA-rh	0.0933	0	(419, 512)	144648
LH SomMot 18	THA-VPl-lh	0.0933	0	(56, 535)	29963
LH Default PFC 16	RH Default PFCdPFCm 11	0.0933	0	(221, 484)	98387
LH Default PFC 3	CAU-body-lh	0.0932	0	(208, 545)	94041
LH Default PFC 16	RH Default PFCdPFCm 9	0.0932	0	(221, 482)	98385
LH Default PFC 19	RH Cont PFCl 16	0.0932	0	(224, 438)	99334
LH SalVentAttn PFCl 1	THA-VPl-lh	0.0932	0	(127, 535)	62765
LH Cont PFCd 2	RH SalVentAttn Med 4	0.0932	0	(164, 387)	77713
mAMY-lh	mAMY-lh	0.0932	0	(548, 548)	153714
RH Vis 27	RH SomMot 3	0.0932	0	(276, 287)	114965
LH SomMot 35	LH SalVentAttn FrOperIns 2	0.0932	0	(73, 118)	37859
LH SomMot 47	RH SomMot 37	0.0931	0	(85, 321)	43756
LH Vis 8	PUT-VA-lh	0.0931	0	(7, 539)	4389
LH Default pCunPCC 11	RH SalVentAttn Med 9	0.0931	0	(246, 392)	106295
LH Default Par 5	THA-VPm-lh	0.093	0	(201, 534)	91587
LH Vis 8	LH Default PFC 7	0.093	0	(7, 212)	4062
RH Default Temp 7	THA-DAl-rh	0.093	0	(466, 511)	149864
LH DorsAttn Post 4	LH Default PFC 10	0.093	0	(89, 215)	45516
RH SomMot 29	CAU-body-rh	0.093	0	(313, 518)	124779
LH Cont pCun 3	RH Default pCunPCC 4	0.093	0	(178, 492)	83173
LH Cont Par 5	HIP-head-m1-lh	0.093	0	(158, 527)	75498
RH SomMot 3	RH DorsAttn Post 8	0.093	0	(287, 341)	118011
LH SalVentAttn Med 9	RH DorsAttn Post 23	0.093	0	(136, 356)	66384
LH Vis 39	RH Default pCunPCC 5	0.093	0	(38, 493)	20804
RH DorsAttn Post 2	RH Default PFCv 3	0.0929	0	(335, 472)	129782
LH Default PFC 8	RH Default PFCdPFCm 8	0.0929	0	(213, 481)	95692
LH DorsAttn Post 17	RH Default pCunPCC 10	0.0929	0	(102, 498)	51753
LH DorsAttn Post 15	RH Default pCunPCC 8	0.0929	0	(100, 496)	50846
LH SalVentAttn Med 10	RH SomMot 26	0.0929	0	(137, 310)	66755
LH Cont PFCl 3	PUT-DP-lh	0.0929	0	(168, 542)	79418
LH SomMot 19	THA-DAl-lh	0.0929	0	(57, 538)	30463
LH Cont PFCl 4	RH Default PFCdPFCm 12	0.0928	0	(169, 485)	79746
LH SalVentAttn Med 9	RH SomMot 44	0.0928	0	(136, 328)	66356
LH SalVentAttn FrOperIns 10	THA-VAip-lh	0.0928	0	(126, 529)	62332
LH Default PFC 9	THA-DP-lh	0.0928	0	(214, 549)	96100
HIP-head-m2-lh	HIP-head-m2-lh	0.0928	0	(528, 528)	153384
LH Vis 19	LH Default PFC 10	0.0928	0	(18, 215)	10016
LH SalVentAttn FrOperIns 2	LH SalVentAttn FrOperIns 10	0.0927	0	(118, 126)	58477
LH Default PFC 23	RH Default PFCdPFCm 14	0.0927	0	(228, 487)	100693
LH Default Par 8	LH Default PFC 3	0.0927	0	(204, 208)	92314
LH SomMot 38	RH SomMot 37	0.0927	0	(76, 321)	39499
RH Cont PFCl 7	THA-VPl-rh	0.0927	0	(429, 508)	145939
LH SalVentAttn Med 6	RH Default pCunPCC 8	0.0927	0	(133, 496)	65267
LH Default pCunPCC 7	RH Vis 20	0.0927	0	(242, 269)	104934
LH Cont PFCl 2	RH Cont PFCl 16	0.0927	0	(167, 438)	78928
RH Default PFCdPFCm 4	CAU-VA-rh	0.0927	0	(477, 516)	150771
LH Cont pCun 3	RH Limbic TempPole 9	0.0927	0	(178, 412)	83093
LH DorsAttn Post 4	THA-VPm-lh	0.0926	0	(89, 534)	45835
LH SomMot 3	LH Cont Par 3	0.0926	0	(41, 156)	22009
LH SomMot 35	CAU-tail-lh	0.0926	0	(73, 546)	38287
LH Cont PFCl 4	RH Cont PFCmp 3	0.0926	0	(169, 451)	79712
LH SalVentAttn FrOperIns 2	RH SomMot 44	0.0926	0	(118, 328)	58679
LH DorsAttn Post 17	RH Default pCunPCC 11	0.0925	0	(102, 499)	51754
RH SomMot 42	RH Limbic TempPole 9	0.0925	0	(326, 412)	127715
LH DorsAttn Post 19	RH Default pCunPCC 9	0.0925	0	(104, 497)	52653
LH Default pCunPCC 7	THA-DAl-lh	0.0925	0	(242, 538)	105203
RH DorsAttn Post 2	RH SalVentAttn FrOperIns 1	0.0925	0	(335, 374)	129684
LH Vis 6	LH Default PHC 1	0.0925	0	(5, 248)	3003
RH Vis 32	RH Cont PFCv 1	0.0925	0	(281, 422)	116475
LH Vis 37	RH Vis 33	0.0925	0	(36, 282)	19560
RH Vis 23	THA-DAm-rh	0.0925	0	(272, 510)	114070
LH SomMot 44	RH SomMot 36	0.0924	0	(82, 320)	42345
RH Vis 35	RH Default PFCv 3	0.0924	0	(284, 472)	117338
LH SomMot 21	LH DorsAttn PrCv 1	0.0924	0	(59, 109)	31025
LH Cont pCun 2	RH SalVentAttn Med 9	0.0924	0	(177, 392)	82697
LH SalVentAttn Med 9	RH SalVentAttn FrOperIns 1	0.0924	0	(136, 374)	66402
RH Cont Par 6	RH Cont PFCv 1	0.0924	0	(419, 422)	144558
RH SomMot 5	RH DorsAttn Post 15	0.0923	0	(289, 348)	118549
LH DorsAttn Post 18	RH SalVentAttn FrOperIns 1	0.0923	0	(103, 374)	52080
LH Limbic TempPole 3	THA-DAl-lh	0.0923	0	(146, 538)	70691
LH SalVentAttn PFCl 1	THA-VAs-lh	0.0923	0	(127, 536)	62766
LH SalVentAttn PFCl 1	THA-DAl-rh	0.0923	0	(127, 511)	62741
RH SomMot 46	RH Limbic TempPole 9	0.0923	0	(330, 412)	128617
LH SomMot 21	THA-DP-lh	0.0922	0	(59, 549)	31465
LH SalVentAttn Med 9	RH SomMot 37	0.0922	0	(136, 321)	66349
LH Default pCunPCC 7	THA-DP-rh	0.0922	0	(242, 522)	105187
RH DorsAttn Post 13	RH SalVentAttn FrOperIns 1	0.0922	0	(346, 374)	132027
RH Vis 35	THA-DAl-lh	0.0921	0	(284, 538)	117404
LH SomMot 30	RH SomMot 47	0.0921	0	(68, 331)	35657
LH Default Par 8	LH Default PFC 7	0.0921	0	(204, 212)	92318
LH DorsAttn Post 2	LH Default PFC 3	0.0921	0	(87, 208)	44578
LH Vis 36	LH Default PFC 3	0.092	0	(35, 208)	18968
RH Vis 27	RH SomMot 2	0.092	0	(276, 286)	114964
LH SomMot 41	RH SomMot 37	0.092	0	(79, 321)	40927
LH Vis 38	THA-DAl-lh	0.092	0	(37, 538)	20333
LH Default pCunPCC 11	RH Cont pCun 3	0.092	0	(246, 445)	106348
LH Default Temp 6	THA-DAl-lh	0.092	0	(190, 538)	87653
LH Default Temp 10	THA-DAl-lh	0.092	0	(194, 538)	89099
LH Cont Par 5	LH Default PFC 10	0.0919	0	(158, 215)	75186
RH Vis 32	RH SalVentAttn FrOperIns 4	0.0919	0	(281, 377)	116430
LH DorsAttn Post 18	RH DorsAttn Post 8	0.0919	0	(103, 341)	52047
LH Default PFC 14	THA-VPm-lh	0.0919	0	(219, 534)	97770
LH SomMot 28	THA-VPl-lh	0.0919	0	(66, 535)	34888
LH Cont Par 3	THA-VPl-lh	0.0919	0	(156, 535)	74713
LH SalVentAttn Med 9	RH DorsAttn Post 8	0.0919	0	(136, 341)	66369
RH Limbic TempPole 9	RH Default Par 7	0.0919	0	(412, 458)	143628
RH DorsAttn Post 3	RH SalVentAttn FrOperIns 3	0.0919	0	(336, 376)	129904
LH SomMot 44	RH SomMot 49	0.0919	0	(82, 333)	42358
LH Default PFC 30	RH SalVentAttn Med 4	0.0918	0	(235, 387)	102847
RH DorsAttn PrCv 2	RH Default Par 8	0.0918	0	(363, 459)	135495
RH Vis 32	aGP-rh	0.0918	0	(281, 526)	116579
LH DorsAttn Post 17	RH Vis 32	0.0918	0	(102, 281)	51536
RH Vis 32	RH Limbic TempPole 9	0.0918	0	(281, 412)	116465
RH Default PFCv 2	NAc-shell-rh	0.0918	0	(471, 523)	150301
LH Default PFC 4	LH Default PFC 4	0.0918	0	(209, 209)	94050
LH DorsAttn Post 6	THA-DAm-lh	0.0918	0	(91, 537)	46765
RH Vis 27	RH SalVentAttn FrOperIns 3	0.0918	0	(276, 376)	115054
LH SomMot 46	RH SomMot 39	0.0918	0	(84, 323)	43289
LH SalVentAttn FrOperIns 9	HIP-head-m1-lh	0.0918	0	(125, 527)	61902
LH Vis 19	THA-DP-lh	0.0918	0	(18, 549)	10350
LH Default PFC 22	RH Default PFCdPFCm 15	0.0918	0	(227, 488)	100368
RH Vis 4	RH Default PFCv 2	0.0917	0	(253, 471)	108502
RH DorsAttn Post 14	PUT-VP-rh	0.0917	0	(347, 514)	132374
RH Vis 8	RH SomMot 30	0.0917	0	(257, 314)	109539
RH SomMot 19	RH Cont Par 6	0.0917	0	(303, 419)	122225
RH SalVentAttn Med 11	THA-DAl-rh	0.0917	0	(394, 511)	140972
RH SomMot 22	pGP-rh	0.0917	0	(306, 525)	123078
LH SalVentAttn PFCl 1	RH Default PFCdPFCm 9	0.0916	0	(127, 482)	62712
LH Default PFC 14	PUT-VP-lh	0.0916	0	(219, 541)	97777
LH SomMot 46	RH SomMot 34	0.0916	0	(84, 318)	43284
HIP-tail-lh	THA-VAs-lh	0.0916	0	(533, 536)	153507
LH Vis 8	THA-DAm-lh	0.0916	0	(7, 537)	4387
LH Default pCunPCC 6	THA-DAl-lh	0.0916	0	(241, 538)	104891
LH Default Par 5	RH Default pCunPCC 8	0.0916	0	(201, 496)	91549
RH Default Par 8	THA-VPm-rh	0.0916	0	(459, 507)	149223
LH Vis 35	RH Cont pCun 2	0.0916	0	(34, 444)	18685
LH DorsAttn Post 3	LH SalVentAttn FrOperIns 4	0.0915	0	(88, 120)	44956
LH Default Temp 6	LH Default Par 6	0.0915	0	(190, 202)	87317
LH Default Par 6	THA-DAm-lh	0.0915	0	(202, 537)	91942
LH Cont Par 5	RH Default pCunPCC 11	0.0915	0	(158, 499)	75470
LH Default PFC 9	THA-VAip-lh	0.0915	0	(214, 529)	96080
LH Default PFC 18	CAU-tail-rh	0.0915	0	(223, 519)	99085
RH DorsAttn Post 8	RH Cont PFCv 1	0.0914	0	(341, 422)	131025
LH Vis 19	LH SomMot 1	0.0914	0	(18, 39)	9840
LH Default pCunPCC 8	RH Cont pCun 3	0.0914	0	(243, 445)	105421
RH SalVentAttn Med 9	THA-DAl-rh	0.0914	0	(392, 511)	140651
LH SomMot 40	RH SalVentAttn Med 9	0.0914	0	(78, 392)	40523
LH Default PFC 8	PUT-VP-lh	0.0914	0	(213, 541)	95752
LH Cont PFCl 5	THA-VPm-lh	0.0914	0	(170, 534)	80179
LH SomMot 43	RH SalVentAttn Med 9	0.0913	0	(81, 392)	41945
THA-VPl-rh	CAU-VA-rh	0.0913	0	(508, 516)	152662
RH DorsAttn Post 15	pGP-rh	0.0913	0	(348, 525)	132591
LH Cont Par 5	HIP-body-lh	0.0913	0	(158, 532)	75503
LH Default PFC 3	CAU-DA-lh	0.0913	0	(208, 544)	94040
LH SomMot 7	THA-DAl-lh	0.0913	0	(45, 538)	24433
RH Vis 8	RH SomMot 37	0.0913	0	(257, 321)	109546
LH Vis 35	LH SalVentAttn FrOperIns 2	0.0913	0	(34, 118)	18359
RH Default PFCdPFCm 4	THA-DAl-rh	0.0913	0	(477, 511)	150766
LH Cont PFCl 4	RH Default PFCdPFCm 11	0.0912	0	(169, 484)	79745
LH Default PFC 7	THA-DP-lh	0.0912	0	(212, 549)	95419
LH Vis 35	THA-DAm-lh	0.0912	0	(34, 537)	18778
LH Default pCunPCC 8	RH DorsAttn Post 20	0.0912	0	(243, 353)	105329
RH Cont PFCl 2	NAc-core-rh	0.0912	0	(424, 524)	145320
RH Default PFCv 3	THA-VAip-rh	0.0912	0	(472, 502)	150362
LH Cont PFCl 2	RH Default PFCdPFCm 9	0.0912	0	(167, 482)	78972
LH SalVentAttn TempOcc 1	THA-DAl-lh	0.0912	0	(116, 538)	58016
LH SomMot 47	RH SomMot 48	0.0912	0	(85, 332)	43767
LH SalVentAttn FrOperIns 2	RH SomMot 37	0.0912	0	(118, 321)	58672
LH SomMot 13	THA-VPm-lh	0.0911	0	(51, 534)	27462
RH SomMot 31	RH Limbic TempPole 9	0.0911	0	(315, 412)	125152
LH Limbic TempPole 4	THA-DAl-lh	0.0911	0	(147, 538)	71098
RH Vis 27	RH Default PFCv 3	0.0911	0	(276, 472)	115150
RH Cont PFCl 16	THA-DAl-rh	0.0911	0	(438, 511)	147022
RH Vis 8	RH SalVentAttn FrOperIns 7	0.0911	0	(257, 380)	109605
LH DorsAttn Post 4	THA-VPl-lh	0.0911	0	(89, 535)	45836
LH Default PFC 24	RH Cont PFCmp 1	0.0911	0	(229, 449)	100980
LH SomMot 45	RH SomMot 45	0.0911	0	(83, 329)	42825
RH SomMot 2	RH DorsAttn Post 2	0.0911	0	(286, 335)	117738
LH Cont PFCl 8	THA-VPl-lh	0.0911	0	(173, 535)	81326
LH Default PFC 25	RH SalVentAttn Med 11	0.0911	0	(230, 394)	101249
LH SalVentAttn Med 6	RH DorsAttn Post 22	0.0911	0	(133, 355)	65126
LH Default pCunPCC 7	HIP-body-rh	0.091	0	(242, 505)	105170
LH DorsAttn Post 5	RH Vis 34	0.091	0	(90, 283)	46048
LH Cont pCun 1	RH Default pCunPCC 7	0.091	0	(176, 495)	82423
LH SomMot 46	RH SomMot 28	0.091	0	(84, 312)	43278
LH DorsAttn PrCv 1	LH SalVentAttn FrOperIns 2	0.091	0	(109, 118)	54509
RH SomMot 17	THA-VPl-rh	0.091	0	(301, 508)	121811
RH Vis 27	RH SomMot 5	0.091	0	(276, 289)	114967
LH Cont Par 6	THA-DP-lh	0.091	0	(159, 549)	75915
LH Default PFC 4	THA-DAl-lh	0.091	0	(209, 538)	94379
LH SalVentAttn Med 3	RH Cont Cing 1	0.091	0	(130, 446)	63951
LH SalVentAttn ParOper 4	CAU-body-lh	0.091	0	(114, 545)	57146
LH SomMot 25	pGP-lh	0.0909	0	(63, 552)	33438
LH Cont PFCl 5	THA-VAs-lh	0.0909	0	(170, 536)	80181
LH Default Par 8	CAU-tail-lh	0.0909	0	(204, 546)	92652
RH SomMot 23	THA-DAl-rh	0.0909	0	(307, 511)	123311
LH Default Par 5	CAU-body-lh	0.0909	0	(201, 545)	91598
LH Default pCunPCC 7	RH SalVentAttn Med 9	0.0909	0	(242, 392)	105057
LH Cont PFCl 2	THA-VPl-lh	0.0909	0	(167, 535)	79025
LH Cont pCun 3	RH Vis 32	0.0908	0	(178, 281)	82962
LH Default PFC 13	NAc-shell-lh	0.0908	0	(218, 550)	97451
LH Default PFC 29	RH Cont PFCl 5	0.0908	0	(234, 427)	102568
LH Default PFC 22	RH Cont PFCl 12	0.0908	0	(227, 434)	100314
RH SalVentAttn FrOperIns 2	RH Cont Par 6	0.0908	0	(375, 419)	137669
LH Default PFC 24	RH Default PFCdPFCm 15	0.0908	0	(229, 488)	101019
RH Vis 26	THA-VAs-rh	0.0908	0	(275, 509)	114909
LH Default pCunPCC 6	RH DorsAttn Post 16	0.0908	0	(241, 349)	104702
LH Default pCunPCC 8	RH DorsAttn Post 23	0.0908	0	(243, 356)	105332
RH Cont Par 2	THA-DAl-rh	0.0907	0	(415, 511)	144101
LH SalVentAttn PFCl 1	RH Cont PFCl 17	0.0907	0	(127, 439)	62669
RH Vis 8	RH SomMot 46	0.0907	0	(257, 330)	109555
RH SomMot 12	THA-VAip-rh	0.0907	0	(296, 502)	120530
RH SomMot 12	THA-DP-rh	0.0907	0	(296, 522)	120550
LH Default PFC 13	RH Default PFCdPFCm 14	0.0907	0	(218, 487)	97388
LH Default PFC 24	RH Cont PFCl 16	0.0907	0	(229, 438)	100969
LH Default PFC 21	RH Default PFCdPFCm 14	0.0907	0	(226, 487)	100040
LH Cont Par 1	LH Default PFC 10	0.0906	0	(154, 215)	73596
RH SalVentAttn PrC 1	RH Cont Par 6	0.0906	0	(373, 419)	137310
LH SomMot 37	RH SalVentAttn Med 9	0.0906	0	(75, 392)	39092
LH DorsAttn Post 12	RH Default pCunPCC 4	0.0906	0	(97, 492)	49477
RH DorsAttn Post 20	RH SalVentAttn FrOperIns 1	0.0906	0	(353, 374)	133455
LH Default pCunPCC 12	RH DorsAttn Post 24	0.0906	0	(247, 357)	106567
RH DorsAttn Post 2	RH Default Temp 3	0.0906	0	(335, 462)	129772
RH Vis 6	RH Limbic TempPole 9	0.0906	0	(255, 412)	109042
RH Vis 13	RH Default PFCv 3	0.0906	0	(262, 472)	111167
RH SomMot 6	THA-DAl-rh	0.0905	0	(290, 511)	118976
LH Default PFC 8	RH Default PFCdPFCm 12	0.0905	0	(213, 485)	95696
LH Default pCunPCC 8	RH Default pCunPCC 11	0.0905	0	(243, 499)	105475
RH DorsAttn Post 8	RH Limbic TempPole 9	0.0905	0	(341, 412)	131015
LH DorsAttn Post 4	THA-VAia-lh	0.0905	0	(89, 530)	45831
RH DorsAttn Post 7	THA-DP-rh	0.0905	0	(340, 522)	130912
LH SalVentAttn FrOperIns 2	RH Cont pCun 2	0.0905	0	(118, 444)	58795
LH DorsAttn Post 4	LH Limbic OFC 6	0.0905	0	(89, 143)	45444
RH SomMot 3	RH Cont Par 6	0.0905	0	(287, 419)	118089
LH Vis 19	LH Default PFC 9	0.0904	0	(18, 214)	10015
LH Cont PFCmp 1	RH Default PFCdPFCm 11	0.0904	0	(182, 484)	84659
RH DorsAttn Post 7	pGP-rh	0.0904	0	(340, 525)	130915
LH SomMot 47	RH SomMot 44	0.0904	0	(85, 328)	43763
LH Default PFC 19	RH Cont PFCl 8	0.0904	0	(224, 430)	99326
RH Default PFCv 1	CAU-body-rh	0.0904	0	(470, 518)	150213
LH Cont PFCl 3	THA-DAm-lh	0.0903	0	(168, 537)	79413
LH Vis 39	RH Default pCunPCC 9	0.0903	0	(38, 497)	20808
LH Vis 39	RH Vis 32	0.0903	0	(38, 281)	20592
LH Cont pCun 1	RH SalVentAttn Med 6	0.0903	0	(176, 389)	82317
THA-VAia-lh	THA-DP-lh	0.0903	0	(530, 549)	153454
LH Vis 35	RH Vis 33	0.0903	0	(34, 282)	18523
RH DorsAttn Post 8	HIP-body-rh	0.0903	0	(341, 505)	131108
RH SomMot 22	RH SalVentAttn FrOperIns 1	0.0903	0	(306, 374)	122927
LH Cont Par 5	RH DorsAttn Post 20	0.0902	0	(158, 353)	75324
LH DorsAttn Post 10	PUT-VP-lh	0.0902	0	(95, 541)	48611
LH SomMot 42	RH SomMot 45	0.0902	0	(80, 329)	41409
LH SomMot 29	THA-VPl-lh	0.0902	0	(67, 535)	35375
LH Vis 32	RH Vis 28	0.0902	0	(31, 277)	16955
RH SomMot 33	RH SalVentAttn FrOperIns 1	0.0902	0	(317, 374)	125589
LH Default PFC 19	CAU-body-lh	0.0902	0	(224, 545)	99441
RH SalVentAttn TempOccPar 1	RH SalVentAttn FrOperIns 2	0.0902	0	(365, 375)	135790
LH SalVentAttn FrOperIns 10	pGP-lh	0.0901	0	(126, 552)	62355
LH SalVentAttn PFCl 1	RH Cont PFCl 19	0.0901	0	(127, 441)	62671
LH DorsAttn Post 12	RH Default pCunPCC 7	0.0901	0	(97, 495)	49480
LH Default PFC 20	RH Cont PFCl 12	0.0901	0	(225, 434)	99659
RH Cont PFCl 3	THA-DP-rh	0.0901	0	(425, 522)	145447
LH SomMot 37	CAU-tail-lh	0.0901	0	(75, 546)	39246
LH Default pCunPCC 7	RH Default pCunPCC 2	0.0901	0	(242, 490)	105155
RH DorsAttn Post 5	RH SalVentAttn TempOccPar 3	0.0901	0	(338, 367)	130328
RH SomMot 27	THA-DAl-rh	0.0901	0	(311, 511)	124289
RH DorsAttn Post 8	THA-VAia-rh	0.0901	0	(341, 503)	131106
LH Vis 5	LH Default PFC 10	0.09	0	(4, 215)	2421
RH Vis 27	RH Default PFCv 4	0.09	0	(276, 473)	115151
LH Default pCunPCC 8	RH DorsAttn Post 16	0.09	0	(243, 349)	105325
RH SomMot 1	RH Default Par 5	0.09	0	(285, 456)	117591
LH Vis 5	LH Default PFC 3	0.0899	0	(4, 208)	2414
LH SomMot 35	CAU-body-lh	0.0899	0	(73, 545)	38286
LH Default pCunPCC 12	RH DorsAttn Post 5	0.0899	0	(247, 338)	106548
RH DorsAttn PrCv 2	THA-VPm-rh	0.0899	0	(363, 507)	135543
LH Default pCunPCC 8	RH Default pCunPCC 10	0.0899	0	(243, 498)	105474
LH Vis 37	THA-VAs-lh	0.0899	0	(36, 536)	19814
LH Default Temp 9	THA-DAl-lh	0.0899	0	(193, 538)	88739
LH DorsAttn FEF 4	RH SalVentAttn Med 12	0.0899	0	(108, 395)	54341
RH SomMot 16	THA-DP-rh	0.0899	0	(300, 522)	121572
LH Cont PFCl 5	THA-VAip-lh	0.0899	0	(170, 529)	80174
RH SalVentAttn FrOperIns 2	THA-VAs-rh	0.0899	0	(375, 509)	137759
LH Cont PFCl 9	RH Default PFCdPFCm 14	0.0899	0	(174, 487)	81658
LH Cont PFCl 6	RH Default PFCdPFCm 11	0.0899	0	(171, 484)	80512
LH Default PFC 20	CAU-tail-rh	0.0899	0	(225, 519)	99744
LH Default pCunPCC 7	PUT-VA-rh	0.0898	0	(242, 512)	105177
LH Default PFC 22	RH Cont PFCmp 1	0.0898	0	(227, 449)	100329
LH Default pCunPCC 6	RH Vis 29	0.0898	0	(241, 278)	104631
LH Vis 29	THA-DP-lh	0.0898	0	(28, 549)	15655
LH Default PFC 13	RH Default PFCdPFCm 6	0.0898	0	(218, 479)	97380
RH Cont PFCl 6	THA-DP-rh	0.0898	0	(428, 522)	145828
LH Cont Par 1	RH Default pCunPCC 10	0.0897	0	(154, 498)	73879
RH SalVentAttn FrOperIns 5	THA-VAip-rh	0.0897	0	(378, 502)	138283
LH DorsAttn Post 4	LH Default PFC 13	0.0897	0	(89, 218)	45519
LH Default PHC 2	mAMY-lh	0.0897	0	(249, 548)	107369
LH SomMot 40	RH Default pCunPCC 8	0.0897	0	(78, 496)	40627
LH DorsAttn Post 16	RH SalVentAttn Med 6	0.0897	0	(101, 389)	51192
LH Vis 8	LH Default PFC 9	0.0897	0	(7, 214)	4064
RH Default PFCv 2	THA-VAia-rh	0.0897	0	(471, 503)	150281
RH Cont PFCl 10	THA-VAs-rh	0.0896	0	(432, 509)	146309
LH Vis 19	LH Default Temp 6	0.0896	0	(18, 190)	9991
LH Vis 9	LH Default PFC 9	0.0896	0	(8, 214)	4610
RH SomMot 3	THA-DAl-rh	0.0896	0	(287, 511)	118181
LH Vis 21	THA-VAs-lh	0.0896	0	(20, 536)	11406
LH DorsAttn Post 17	RH Default pCunPCC 4	0.0896	0	(102, 492)	51747
RH Cont PFCl 6	THA-VPl-rh	0.0896	0	(428, 508)	145814
RH SalVentAttn FrOperIns 4	RH Default Par 7	0.0896	0	(377, 458)	138063
HIP-head-m1-lh	pGP-lh	0.0896	0	(527, 552)	153382
LH SomMot 19	THA-VPl-lh	0.0896	0	(57, 535)	30460
LH Default PFC 23	RH Default PFCdPFCm 12	0.0896	0	(228, 485)	100691
LH DorsAttn Post 3	LH Default PFC 3	0.0896	0	(88, 208)	45044
RH Default Par 2	RH Default Temp 8	0.0895	0	(453, 467)	148598
LH Vis 32	RH Vis 29	0.0895	0	(31, 278)	16956
LH SalVentAttn PFCl 1	RH Cont PFCl 12	0.0895	0	(127, 434)	62664
LH SomMot 21	THA-VPm-lh	0.0895	0	(59, 534)	31450
LH Default PFC 20	RH Default PFCdPFCm 8	0.0895	0	(225, 481)	99706
RH SomMot 11	THA-DAl-rh	0.0895	0	(295, 511)	120281
LH DorsAttn Post 12	RH Vis 32	0.0895	0	(97, 281)	49266
HIP-head-m2-rh	CAU-body-rh	0.0894	0	(501, 518)	152321
LH Default PFC 20	RH SalVentAttn Med 11	0.0894	0	(225, 394)	99619
LH Default Temp 1	THA-DAl-lh	0.0894	0	(185, 538)	85823
RH Default PFCv 1	THA-VPm-rh	0.0894	0	(470, 507)	150202
RH Cont PFCl 3	NAc-shell-rh	0.0894	0	(425, 523)	145448
LH Vis 36	THA-VPm-lh	0.0894	0	(35, 534)	19294
LH SomMot 31	THA-VPl-lh	0.0894	0	(69, 535)	36346
LH SalVentAttn FrOperIns 2	RH Default pCunPCC 9	0.0894	0	(118, 497)	58848
LH Default PFC 4	CAU-tail-lh	0.0894	0	(209, 546)	94387
RH Vis 32	NAc-shell-rh	0.0893	0	(281, 523)	116576
RH Vis 8	RH SomMot 44	0.0893	0	(257, 328)	109553
LH SomMot 6	LH Cont Par 1	0.0893	0	(44, 154)	23540
LH SomMot 25	PUT-VP-lh	0.0893	0	(63, 541)	33427
LH SalVentAttn PFCl 1	RH Cont PFCl 20	0.0893	0	(127, 442)	62672
RH DorsAttn Post 15	THA-DP-rh	0.0893	0	(348, 522)	132588
RH SomMot 8	RH Default Par 5	0.0893	0	(292, 456)	119446
LH Default PFC 7	THA-VAip-lh	0.0893	0	(212, 529)	95399
LH Default pCunPCC 6	THA-DAl-rh	0.0893	0	(241, 511)	104864
LH Cont Par 1	RH Default pCunPCC 11	0.0893	0	(154, 499)	73880
LH Cont pCun 2	RH Default pCunPCC 11	0.0893	0	(177, 499)	82804
RH Default PFCdPFCm 11	THA-DP-rh	0.0892	0	(484, 522)	151288
LH Vis 26	THA-VAs-lh	0.0892	0	(25, 536)	14061
LH Vis 6	LH Limbic TempPole 8	0.0892	0	(5, 151)	2906
LH Vis 29	THA-DAm-lh	0.0892	0	(28, 537)	15643
LH Vis 36	THA-VAia-lh	0.0892	0	(35, 530)	19290
RH Vis 8	RH DorsAttn Post 5	0.0891	0	(257, 338)	109563
RH Default pCunPCC 8	THA-DAl-lh	0.0891	0	(496, 538)	152066
LH Vis 35	RH Vis 35	0.0891	0	(34, 284)	18525
RH SomMot 46	THA-DAl-rh	0.0891	0	(330, 511)	128716
LH SalVentAttn Med 3	RH SomMot 37	0.0891	0	(130, 321)	63826
LH Vis 6	THA-VAia-lh	0.0891	0	(5, 530)	3285
LH SomMot 35	LH Default PHC 2	0.0891	0	(73, 249)	37990
RH SomMot 49	RH Limbic TempPole 9	0.0891	0	(333, 412)	129283
LH Vis 38	RH Default pCunPCC 2	0.0891	0	(37, 490)	20285
LH Vis 29	LH SomMot 1	0.0891	0	(28, 39)	15145
LH Cont Par 5	CAU-body-lh	0.0891	0	(158, 545)	75516
LH Cont Par 1	LH Default PFC 7	0.0891	0	(154, 212)	73593
LH Limbic TempPole 1	THA-DAm-lh	0.089	0	(144, 537)	69873
LH Cont pCun 3	RH DorsAttn Post 8	0.089	0	(178, 341)	83022
RH SomMot 15	THA-VAs-rh	0.089	0	(299, 509)	121305
LH SalVentAttn FrOperIns 4	LH Default Par 8	0.089	0	(120, 204)	59424
RH Vis 4	THA-DAl-rh	0.089	0	(253, 511)	108542
LH SomMot 38	RH SalVentAttn Med 10	0.0889	0	(76, 393)	39571
LH DorsAttn Post 4	NAc-shell-lh	0.0889	0	(89, 550)	45851
RH SomMot 9	RH DorsAttn Post 8	0.0889	0	(293, 341)	119592
LH Cont pCun 3	RH Cont pCun 1	0.0889	0	(178, 443)	83124
RH Default PFCv 2	THA-VAs-rh	0.0889	0	(471, 509)	150287
LH Vis 19	LH Default Temp 4	0.0888	0	(18, 188)	9989
RH DorsAttn Post 2	RH SalVentAttn FrOperIns 3	0.0888	0	(335, 376)	129686
RH SalVentAttn FrOperIns 7	HIP-head-m1-rh	0.0888	0	(380, 500)	138630
LH Default pCunPCC 11	RH Vis 20	0.0888	0	(246, 269)	106172
LH DorsAttn PrCv 1	HIP-head-m1-lh	0.0888	0	(109, 527)	54918
RH DorsAttn Post 21	THA-VAs-rh	0.0888	0	(354, 509)	133790
LH Default PFC 24	RH Cont PFCl 15	0.0888	0	(229, 437)	100968
RH DorsAttn Post 3	THA-VPl-rh	0.0888	0	(336, 508)	130036
LH Default Par 5	HIP-head-m1-lh	0.0887	0	(201, 527)	91580
LH Cont Par 8	THA-VPl-lh	0.0887	0	(161, 535)	76688
LH Default Par 8	CAU-body-lh	0.0887	0	(204, 545)	92651
RH Vis 32	RH Default Temp 6	0.0887	0	(281, 465)	116518
LH Default PFC 29	RH Cont PFCl 16	0.0887	0	(234, 438)	102579
LH Default PFC 21	THA-DAl-rh	0.0887	0	(226, 511)	100064
RH SomMot 30	THA-DP-rh	0.0887	0	(314, 522)	125023
LH Cont Par 2	THA-DP-lh	0.0886	0	(155, 549)	74329
LH Default PFC 9	THA-VPl-lh	0.0886	0	(214, 535)	96086
RH SomMot 29	CAU-tail-rh	0.0886	0	(313, 519)	124780
LH SomMot 43	RH SomMot 37	0.0886	0	(81, 321)	41874
LH Cont pCun 2	RH Limbic TempPole 9	0.0886	0	(177, 412)	82717
LH Default PFC 10	THA-VPm-lh	0.0886	0	(215, 534)	96424
LH SomMot 40	LH SalVentAttn FrOperIns 2	0.0886	0	(78, 118)	40249
RH Vis 8	RH DorsAttn Post 23	0.0885	0	(257, 356)	109581
LH SomMot 4	LH Cont Par 5	0.0885	0	(42, 158)	22523
LH SomMot 4	THA-DAl-lh	0.0885	0	(42, 538)	22903
LH Default pCunPCC 11	RH DorsAttn Post 8	0.0885	0	(246, 341)	106244
HIP-head-m1-rh	THA-DAl-rh	0.0885	0	(500, 511)	152261
LH Default PFC 20	RH Cont PFCl 8	0.0885	0	(225, 430)	99655
LH Vis 39	RH Default pCunPCC 8	0.0885	0	(38, 496)	20807
LH Vis 4	LH Default PHC 1	0.0885	0	(3, 248)	1904
RH DorsAttn Post 13	THA-DAl-rh	0.0884	0	(346, 511)	132164
THA-VAs-lh	PUT-DP-lh	0.0884	0	(536, 542)	153570
LH DorsAttn Post 12	THA-VAs-lh	0.0884	0	(97, 536)	49521
LH SomMot 6	THA-DAl-lh	0.0884	0	(44, 538)	23924
LH SalVentAttn FrOperIns 4	LH Default Par 6	0.0884	0	(120, 202)	59422
LH SalVentAttn FrOperIns 1	LH Default Par 5	0.0884	0	(117, 201)	58116
RH Limbic TempPole 1	THA-VAs-rh	0.0883	0	(404, 509)	142515
LH SomMot 43	RH SomMot 47	0.0883	0	(81, 331)	41884
RH DorsAttn Post 3	RH SalVentAttn FrOperIns 2	0.0883	0	(336, 375)	129903
LH SomMot 32	RH SalVentAttn Med 6	0.0883	0	(70, 389)	36684
LH SomMot 47	RH SomMot 42	0.0883	0	(85, 326)	43761
LH Default PFC 10	THA-DAm-lh	0.0883	0	(215, 537)	96427
LH Vis 38	RH Vis 35	0.0883	0	(37, 284)	20079
LH Vis 35	THA-DP-lh	0.0883	0	(34, 549)	18790
RH Cont PFCl 5	PUT-VP-rh	0.0883	0	(427, 514)	145694
LH Default PFC 13	CAU-body-rh	0.0882	0	(218, 518)	97419
LH SalVentAttn FrOperIns 6	LH Cont Par 5	0.0882	0	(122, 158)	60243
LH Cont PFCl 2	THA-VAs-lh	0.0882	0	(167, 536)	79026
LH Default Par 6	THA-VPm-lh	0.0882	0	(202, 534)	91939
LH SalVentAttn Med 3	RH SomMot 41	0.0882	0	(130, 325)	63830
LH DorsAttn Post 16	RH Vis 32	0.0882	0	(101, 281)	51084
LH SomMot 38	RH SomMot 34	0.0882	0	(76, 318)	39496
LH Vis 8	LH SalVentAttn FrOperIns 1	0.0881	0	(7, 117)	3967
LH Cont Par 5	LH Default PFC 26	0.0881	0	(158, 231)	75202
RH SomMot 18	RH SalVentAttn FrOperIns 1	0.0881	0	(302, 374)	121929
LH DorsAttn Post 17	RH Default pCunPCC 7	0.0881	0	(102, 495)	51750
LH DorsAttn Post 3	THA-VPm-lh	0.0881	0	(88, 534)	45370
RH SomMot 2	RH Default Par 5	0.0881	0	(286, 456)	117859
RH Vis 6	THA-DAl-rh	0.0881	0	(255, 511)	109141
RH SomMot 15	RH Default Par 6	0.0881	0	(299, 457)	121253
PUT-VP-lh	PUT-DP-lh	0.0881	0	(541, 542)	153645
LH Default PFC 21	RH Cont PFCl 5	0.0881	0	(226, 427)	99980
LH Cont Par 1	pGP-lh	0.0881	0	(154, 552)	73933
LH Limbic TempPole 2	THA-DAm-lh	0.0881	0	(145, 537)	70282
LH SalVentAttn Med 3	RH SomMot 42	0.0881	0	(130, 326)	63831
LH DorsAttn Post 11	THA-DAm-lh	0.0881	0	(96, 537)	49065
LH SomMot 32	RH SomMot 47	0.0881	0	(70, 331)	36626
LH DorsAttn FEF 1	RH SalVentAttn Med 12	0.0881	0	(105, 395)	53000
LH DorsAttn Post 19	RH Vis 35	0.088	0	(104, 284)	52440
RH SomMot 14	THA-DAl-rh	0.088	0	(298, 511)	121052
LH Default pCunPCC 12	RH SomMot 47	0.088	0	(247, 331)	106541
RH Cont Par 6	THA-DAm-rh	0.088	0	(419, 510)	144646
LH Default PFC 8	THA-VPl-lh	0.088	0	(213, 535)	95746
RH Vis 34	THA-DAl-rh	0.088	0	(283, 511)	117107
LH Default pCunPCC 11	RH DorsAttn Post 7	0.088	0	(246, 340)	106243
LH Cont PFCl 4	RH Cont PFCl 16	0.088	0	(169, 438)	79699
LH SomMot 35	THA-VPl-lh	0.088	0	(73, 535)	38276
LH Vis 38	RH Vis 29	0.0879	0	(37, 278)	20073
LH DorsAttn Post 11	RH Default pCunPCC 11	0.0879	0	(96, 499)	49027
LH Default PFC 19	THA-VAs-lh	0.0879	0	(224, 536)	99432
LH SalVentAttn Med 3	RH SomMot 44	0.0879	0	(130, 328)	63833
RH SomMot 48	RH SalVentAttn FrOperIns 4	0.0879	0	(332, 377)	129027
RH Vis 23	HIP-head-m2-rh	0.0879	0	(272, 501)	114061
LH Default PFC 22	THA-DAl-rh	0.0879	0	(227, 511)	100391
RH SomMot 32	RH Limbic TempPole 9	0.0879	0	(316, 412)	125390
LH Cont PFCl 6	CAU-tail-lh	0.0879	0	(171, 546)	80574
RH Vis 32	RH Cont PFCl 2	0.0878	0	(281, 424)	116477
LH Cont Par 1	RH Cont pCun 1	0.0878	0	(154, 443)	73824
RH Cont PFCv 1	RH Default Par 7	0.0878	0	(422, 458)	144993
THA-VPl-lh	CAU-body-lh	0.0878	0	(535, 545)	153555
RH SomMot 9	RH DorsAttn Post 2	0.0878	0	(293, 335)	119586
LH SalVentAttn FrOperIns 2	RH Default pCunPCC 10	0.0878	0	(118, 498)	58849
LH Cont pCun 3	RH DorsAttn Post 5	0.0877	0	(178, 338)	83019
LH SalVentAttn ParOper 5	CAU-tail-lh	0.0877	0	(115, 546)	57586
LH Default PFC 14	CAU-tail-lh	0.0877	0	(219, 546)	97782
RH DorsAttn Post 4	THA-DAl-rh	0.0877	0	(337, 511)	130256
RH Default Par 7	PUT-VA-rh	0.0877	0	(458, 512)	149133
LH DorsAttn Post 5	THA-VPl-lh	0.0877	0	(90, 535)	46300
PUT-DA-rh	PUT-DP-rh	0.0877	0	(513, 515)	152876
LH Cont Par 2	THA-VPl-lh	0.0877	0	(155, 535)	74315
LH Default PFC 2	NAc-core-lh	0.0877	0	(207, 551)	93701
LH Default Par 8	RH Default pCunPCC 10	0.0877	0	(204, 498)	92604
RH DorsAttn Post 8	RH Default PFCv 4	0.0877	0	(341, 473)	131076
LH Cont pCun 1	PUT-VP-lh	0.0876	0	(176, 541)	82469
LH SomMot 28	CAU-tail-lh	0.0876	0	(66, 546)	34899
LH Cont Par 2	THA-VAs-lh	0.0876	0	(155, 536)	74316
LH SalVentAttn FrOperIns 10	HIP-head-m1-lh	0.0876	0	(126, 527)	62330
LH Cont Par 6	PUT-VP-lh	0.0876	0	(159, 541)	75907
PUT-VA-lh	PUT-VP-lh	0.0876	0	(539, 541)	153617
LH Default PFC 21	RH Default PFCdPFCm 15	0.0876	0	(226, 488)	100041
LH Default pCunPCC 6	RH Cont pCun 3	0.0875	0	(241, 445)	104798
LH SalVentAttn Med 5	RH SalVentAttn Med 12	0.0875	0	(132, 395)	64745
RH Cont Par 6	PUT-DP-rh	0.0875	0	(419, 515)	144651
LH SomMot 41	RH SomMot 48	0.0875	0	(79, 332)	40938
LH Cont PFCl 9	THA-DAl-lh	0.0875	0	(174, 538)	81709
LH SomMot 47	RH SalVentAttn Med 7	0.0875	0	(85, 390)	43825
LH SomMot 46	RH SomMot 38	0.0875	0	(84, 322)	43288
LH DorsAttn Post 4	LH Default PFC 20	0.0875	0	(89, 225)	45526
LH Default PFC 30	RH Cont PFCl 20	0.0874	0	(235, 442)	102902
LH Default Par 7	THA-DP-lh	0.0874	0	(203, 549)	92305
LH Vis 9	LH Default PFC 3	0.0874	0	(8, 208)	4604
RH Vis 8	RH SomMot 31	0.0874	0	(257, 315)	109540
RH SomMot 3	RH Default Par 8	0.0874	0	(287, 459)	118129
LH SomMot 24	THA-DAl-lh	0.0874	0	(62, 538)	32933
LH Cont pCun 3	RH DorsAttn Post 16	0.0874	0	(178, 349)	83030
LH Default pCunPCC 7	RH Default PFCv 1	0.0874	0	(242, 470)	105135
RH DorsAttn Post 1	THA-DAl-rh	0.0874	0	(334, 511)	129602
NAc-core-rh	NAc-core-lh	0.0873	0	(524, 551)	153297
RH SomMot 2	RH Cont Par 6	0.0873	0	(286, 419)	117822
RH Cont PFCl 12	CAU-tail-rh	0.0873	0	(434, 519)	146560
RH SomMot 41	THA-DAl-rh	0.0873	0	(325, 511)	127586
LH Vis 9	LH Default PFC 14	0.0873	0	(8, 219)	4615
LH SalVentAttn PFCl 1	THA-DP-lh	0.0872	0	(127, 549)	62779
LH Default pCunPCC 11	RH SalVentAttn FrOperIns 1	0.0872	0	(246, 374)	106277
LH Default PFC 4	NAc-shell-lh	0.0872	0	(209, 550)	94391
THA-VPm-rh	THA-DAl-rh	0.0872	0	(507, 511)	152611
THA-DAl-lh	aGP-lh	0.0872	0	(538, 553)	153614
HIP-tail-rh	lAMY-rh	0.0872	0	(506, 520)	152573
LH Default pCunPCC 6	RH Vis 30	0.0872	0	(241, 279)	104632
RH Vis 7	RH Default PFCv 2	0.0872	0	(256, 471)	109399
RH Default PFCdPFCm 4	NAc-shell-rh	0.0872	0	(477, 523)	150778
RH Vis 27	RH Default PFCv 2	0.0872	0	(276, 471)	115149
RH DorsAttn Post 5	NAc-shell-rh	0.0872	0	(338, 523)	130484
RH Cont PFCl 5	THA-VPm-rh	0.0872	0	(427, 507)	145687
LH Default PFC 29	THA-DAl-lh	0.0872	0	(234, 538)	102679
LH Default PFC 12	CAU-tail-rh	0.0871	0	(217, 519)	97084
LH Default PFC 20	RH Cont PFCl 13	0.0871	0	(225, 435)	99660
LH SomMot 6	LH DorsAttn Post 4	0.0871	0	(44, 89)	23475
LH Limbic TempPole 3	THA-DP-lh	0.0871	0	(146, 549)	70702
RH Default PFCv 4	THA-VPl-rh	0.0871	0	(473, 508)	150449
LH Cont PFCl 2	RH Cont PFCl 15	0.0871	0	(167, 437)	78927
LH Default pCunPCC 6	RH Default pCunPCC 2	0.0871	0	(241, 490)	104843
HIP-head-m1-rh	THA-DP-rh	0.087	0	(500, 522)	152272
LH DorsAttn Post 12	RH Default pCunPCC 11	0.087	0	(97, 499)	49484
LH SomMot 32	RH SomMot 36	0.087	0	(70, 320)	36615
LH DorsAttn Post 4	HIP-head-m2-lh	0.087	0	(89, 528)	45829
LH Vis 19	LH Default PFC 7	0.087	0	(18, 212)	10013
LH Default PFC 19	RH Default PFCdPFCm 8	0.087	0	(224, 481)	99377
LH Default PFC 20	RH Cont PFCl 16	0.0869	0	(225, 438)	99663
LH Cont pCun 1	RH Vis 29	0.0869	0	(176, 278)	82206
RH Vis 23	RH Default Temp 4	0.0869	0	(272, 463)	114023
LH Default Temp 9	LH Default Par 8	0.0869	0	(193, 204)	88405
RH SomMot 2	RH DorsAttn Post 8	0.0869	0	(286, 341)	117744
LH Cont pCun 1	THA-VPl-lh	0.0869	0	(176, 535)	82463
LH Cont PFCl 2	RH Default PFCdPFCm 8	0.0869	0	(167, 481)	78971
LH DorsAttn Post 12	RH Vis 35	0.0869	0	(97, 284)	49269
RH Cont PFCl 1	NAc-shell-rh	0.0869	0	(423, 523)	145189
THA-DP-lh	NAc-shell-lh	0.0869	0	(549, 550)	153721
LH Vis 29	LH Default PFC 10	0.0869	0	(28, 215)	15321
LH SomMot 17	LH SalVentAttn FrOperIns 2	0.0868	0	(55, 118)	29048
RH Vis 8	RH DorsAttn Post 24	0.0868	0	(257, 357)	109582
LH Default PFC 28	RH Cont PFCmp 3	0.0868	0	(233, 451)	102272
LH Vis 36	RH Vis 33	0.0868	0	(35, 282)	19042
LH Cont PFCmp 1	RH Default PFCdPFCm 12	0.0868	0	(182, 485)	84660
LH Default Temp 11	THA-DAl-lh	0.0868	0	(195, 538)	89458
LH Cont Par 1	RH Default pCunPCC 8	0.0868	0	(154, 496)	73877
RH SomMot 8	RH DorsAttn Post 15	0.0868	0	(292, 348)	119338
RH Vis 23	THA-VAia-rh	0.0868	0	(272, 503)	114063
RH Cont PFCl 12	THA-VPm-rh	0.0868	0	(434, 507)	146548
LH SalVentAttn Med 6	RH SomMot 49	0.0868	0	(133, 333)	65104
RH DorsAttn Post 16	PUT-VP-rh	0.0868	0	(349, 514)	132785
LH DorsAttn Post 11	PUT-DA-lh	0.0867	0	(96, 540)	49068
LH Vis 29	LH SalVentAttn FrOperIns 2	0.0867	0	(28, 118)	15224
LH SomMot 47	RH SomMot 36	0.0867	0	(85, 320)	43755
LH Default PFC 7	THA-VPl-lh	0.0867	0	(212, 535)	95405
RH Cont Cing 1	RH Default pCunPCC 7	0.0867	0	(446, 495)	147898
LH SalVentAttn FrOperIns 8	THA-DAm-lh	0.0867	0	(124, 537)	61483
LH Cont PFCl 9	RH Default PFCdPFCm 11	0.0867	0	(174, 484)	81655
LH Default Par 9	THA-VPm-lh	0.0867	0	(205, 534)	92989
RH SomMot 15	THA-VPm-rh	0.0867	0	(299, 507)	121303
LH Vis 39	RH Default pCunPCC 11	0.0866	0	(38, 499)	20810
LH DorsAttn Post 3	LH SalVentAttn FrOperIns 10	0.0866	0	(88, 126)	44962
LH Vis 37	RH Cont pCun 2	0.0866	0	(36, 444)	19722
RH Vis 8	RH Vis 32	0.0866	0	(257, 281)	109506
LH Default Par 8	THA-VAia-lh	0.0866	0	(204, 530)	92636
LH Default Par 5	RH Default pCunPCC 11	0.0866	0	(201, 499)	91552
LH SomMot 40	RH Cont pCun 2	0.0866	0	(78, 444)	40575
LH Default PFC 23	THA-DAl-rh	0.0866	0	(228, 511)	100717
LH Cont PFCd 2	THA-DAl-lh	0.0866	0	(164, 538)	77864
LH Default Par 2	THA-VPl-lh	0.0865	0	(198, 535)	90526
LH Cont pCun 1	RH DorsAttn Post 20	0.0865	0	(176, 353)	82281
RH DorsAttn Post 16	THA-VPl-rh	0.0865	0	(349, 508)	132779
LH Cont pCun 3	RH Cont pCun 3	0.0865	0	(178, 445)	83126
LH SomMot 45	RH SomMot 36	0.0865	0	(83, 320)	42816
LH Vis 37	RH Vis 32	0.0865	0	(36, 281)	19559
LH DorsAttn Post 19	RH Default pCunPCC 11	0.0865	0	(104, 499)	52655
LH Vis 4	LH Limbic TempPole 8	0.0865	0	(3, 151)	1807
LH Vis 9	LH Cont PFCl 1	0.0865	0	(8, 166)	4562
LH SalVentAttn FrOperIns 7	THA-VAs-lh	0.0865	0	(123, 536)	61052
LH Default pCunPCC 12	PUT-VP-rh	0.0865	0	(247, 514)	106724
RH SalVentAttn FrOperIns 8	THA-DP-rh	0.0864	0	(381, 522)	138825
LH Vis 36	LH Default PFC 7	0.0864	0	(35, 212)	18972
LH SalVentAttn Med 7	RH SomMot 46	0.0864	0	(134, 330)	65521
LH Default PFC 18	RH Cont PFCmp 3	0.0864	0	(223, 451)	99017
LH Default Par 9	THA-DAm-lh	0.0864	0	(205, 537)	92992
THA-VPl-rh	THA-VPl-rh	0.0864	0	(508, 508)	152654
RH SomMot 31	RH SalVentAttn FrOperIns 1	0.0864	0	(315, 374)	125114
LH DorsAttn Post 19	RH Default pCunPCC 7	0.0864	0	(104, 495)	52651
LH Vis 9	LH Default PFC 10	0.0864	0	(8, 215)	4611
LH SomMot 40	RH Default pCunPCC 11	0.0864	0	(78, 499)	40630
RH SomMot 16	RH Limbic TempPole 9	0.0864	0	(300, 412)	121462
RH SalVentAttn FrOperIns 1	RH Cont pCun 2	0.0863	0	(374, 444)	137515
RH Cont PFCl 15	THA-DAl-rh	0.0863	0	(437, 511)	146906
LH Vis 37	RH Default pCunPCC 2	0.0863	0	(36, 490)	19768
LH DorsAttn PrCv 2	THA-DP-lh	0.0863	0	(110, 549)	55384
LH Default PFC 23	RH Cont PFCl 16	0.0863	0	(228, 438)	100644
LH Vis 31	RH Vis 35	0.0863	0	(30, 284)	16439
RH Vis 14	THA-VAs-rh	0.0863	0	(263, 509)	111495
RH DorsAttn Post 5	RH Cont PFCv 1	0.0863	0	(338, 422)	130383
RH Cont PFCl 12	PUT-DP-rh	0.0863	0	(434, 515)	146556
RH SalVentAttn TempOccPar 1	THA-DAl-rh	0.0862	0	(365, 511)	135926
LH DorsAttn Post 3	THA-VPl-lh	0.0862	0	(88, 535)	45371
RH DorsAttn Post 8	HIP-head-m1-rh	0.0862	0	(341, 500)	131103
RH Cont PFCl 7	pGP-rh	0.0862	0	(429, 525)	145956
LH SalVentAttn Med 6	RH Default pCunPCC 9	0.0862	0	(133, 497)	65268
LH SomMot 47	RH DorsAttn Post 23	0.0862	0	(85, 356)	43791
LH SalVentAttn FrOperIns 10	PUT-DP-lh	0.0862	0	(126, 542)	62345
LH Default PFC 25	RH SalVentAttn Med 8	0.0862	0	(230, 391)	101246
LH Vis 29	LH Default PFC 9	0.0861	0	(28, 214)	15320
RH Vis 13	RH Default PFCv 1	0.0861	0	(262, 470)	111165
RH DorsAttn PrCv 1	THA-DAl-rh	0.0861	0	(362, 511)	135356
LH SomMot 41	LH Default PHC 2	0.0861	0	(79, 249)	40855
LH DorsAttn Post 18	RH DorsAttn Post 20	0.0861	0	(103, 353)	52059
LH Default pCunPCC 11	RH Vis 34	0.0861	0	(246, 283)	106186
LH Vis 8	LH Default PFC 2	0.0861	0	(7, 207)	4057
LH DorsAttn Post 3	PUT-DA-lh	0.0861	0	(88, 540)	45376
LH SomMot 22	PUT-VP-lh	0.0861	0	(60, 541)	31951
LH Cont Par 5	THA-VAia-lh	0.0861	0	(158, 530)	75501
LH SomMot 3	LH Default Par 2	0.086	0	(41, 198)	22051
RH Cont PFCl 5	THA-VPl-rh	0.086	0	(427, 508)	145688
LH DorsAttn Post 15	THA-VAs-lh	0.086	0	(100, 536)	50886
LH Default PFC 6	RH Limbic OFC 6	0.086	0	(211, 402)	94930
RH Default Par 5	THA-VPl-rh	0.086	0	(456, 508)	148936
LH Default pCunPCC 8	RH Default pCunPCC 9	0.086	0	(243, 497)	105473
LH Default PFC 9	CAU-VA-lh	0.086	0	(214, 543)	96094
LH Default PFC 29	RH Cont PFCmp 3	0.086	0	(234, 451)	102592
LH Cont Par 1	CAU-tail-lh	0.086	0	(154, 546)	73927
RH Cont PFCl 12	PUT-VP-rh	0.0859	0	(434, 514)	146555
THA-VAia-lh	THA-DAl-lh	0.0859	0	(530, 538)	153443
RH SalVentAttn FrOperIns 8	THA-VPm-rh	0.0859	0	(381, 507)	138810
LH SalVentAttn FrOperIns 8	LH Default Par 5	0.0859	0	(124, 201)	61147
RH Cont PFCl 12	THA-DP-rh	0.0859	0	(434, 522)	146563
RH SalVentAttn Med 6	RH Cont Cing 1	0.0859	0	(389, 446)	140097
LH SomMot 40	RH DorsAttn Post 16	0.0859	0	(78, 349)	40480
LH Default PFC 22	RH Cont PFCl 15	0.0859	0	(227, 437)	100317
LH SomMot 24	THA-VPl-lh	0.0858	0	(62, 535)	32930
LH SomMot 34	RH SomMot 26	0.0858	0	(72, 310)	37570
LH Cont pCun 1	RH SalVentAttn Med 9	0.0858	0	(176, 392)	82320
LH Cont PFCl 4	RH Default PFCdPFCm 10	0.0858	0	(169, 483)	79744
LH SomMot 47	RH SomMot 49	0.0858	0	(85, 333)	43768
LH SomMot 41	RH SomMot 44	0.0858	0	(79, 328)	40934
LH SomMot 47	RH SalVentAttn Med 9	0.0858	0	(85, 392)	43827
LH Default PFC 23	RH Cont PFCl 5	0.0858	0	(228, 427)	100633
LH SalVentAttn FrOperIns 2	RH SomMot 42	0.0858	0	(118, 326)	58677
LH Cont Par 5	RH Default pCunPCC 9	0.0858	0	(158, 497)	75468
LH Default PFC 3	THA-VAip-lh	0.0858	0	(208, 529)	94025
LH Default PFC 12	RH Default PFCdPFCm 8	0.0858	0	(217, 481)	97046
RH DorsAttn Post 16	RH Default PFCv 3	0.0858	0	(349, 472)	132743
LH SomMot 3	LH Cont Par 2	0.0857	0	(41, 155)	22008
RH Default Par 7	RH Default PFCv 2	0.0857	0	(458, 471)	149092
LH Default pCunPCC 4	RH Vis 34	0.0857	0	(239, 283)	104009
LH DorsAttn Post 15	RH Default pCunPCC 10	0.0857	0	(100, 498)	50848
LH Vis 7	THA-VAs-lh	0.0856	0	(6, 536)	3839
LH Default PFC 22	RH Cont PFCmp 3	0.0856	0	(227, 451)	100331
RH DorsAttn Post 7	THA-DAm-rh	0.0856	0	(340, 510)	130900
LH Default pCunPCC 12	HIP-body-rh	0.0856	0	(247, 505)	106715
RH SomMot 22	THA-DP-rh	0.0856	0	(306, 522)	123075
LH Default PFC 20	RH Cont PFCl 11	0.0856	0	(225, 433)	99658
LH Default PFC 18	RH Default PFCdPFCm 14	0.0856	0	(223, 487)	99053
LH Cont PFCl 6	THA-VPl-lh	0.0856	0	(171, 535)	80563
LH Default pCunPCC 7	RH SomMot 37	0.0856	0	(242, 321)	104986
RH SomMot 23	THA-VPl-rh	0.0856	0	(307, 508)	123308
LH SalVentAttn Med 3	RH SomMot 49	0.0856	0	(130, 333)	63838
LH SalVentAttn ParOper 3	THA-VAs-lh	0.0856	0	(113, 536)	56697
RH SomMot 24	RH Limbic TempPole 9	0.0856	0	(308, 412)	123458
LH Default PFC 3	CAU-tail-lh	0.0855	0	(208, 546)	94042
LH SomMot 4	LH Default Par 2	0.0855	0	(42, 198)	22563
RH Default Par 5	PUT-VP-rh	0.0855	0	(456, 514)	148942
LH Cont Par 5	PUT-DP-lh	0.0855	0	(158, 542)	75513
RH Vis 32	RH Cont PFCl 6	0.0855	0	(281, 428)	116481
LH Default Par 6	HIP-head-m2-lh	0.0855	0	(202, 528)	91933
RH SomMot 24	RH Cont Par 6	0.0855	0	(308, 419)	123465
LH SomMot 16	THA-DP-lh	0.0855	0	(54, 549)	28980
HIP-body-rh	THA-VAia-lh	0.0854	0	(505, 530)	152535
LH SomMot 28	CAU-body-lh	0.0854	0	(66, 545)	34898
LH Vis 32	RH Cont pCun 2	0.0854	0	(31, 444)	17122
LH Cont PFCl 4	RH Cont PFCl 19	0.0854	0	(169, 441)	79702
LH SalVentAttn PFCl 1	RH Cont PFCmp 1	0.0854	0	(127, 449)	62679
LH SomMot 1	LH Cont Par 3	0.0854	0	(39, 156)	20982
LH SomMot 38	RH SomMot 41	0.0854	0	(76, 325)	39503
LH Default PFC 22	RH Cont PFCl 17	0.0853	0	(227, 439)	100319
RH Vis 13	RH Cont PFCl 3	0.0853	0	(262, 425)	111120
LH Limbic TempPole 7	THA-VPl-lh	0.0853	0	(150, 535)	72310
LH SalVentAttn FrOperIns 2	LH Cont Par 8	0.0853	0	(118, 161)	58512
LH Vis 36	LH SomMot 6	0.0853	0	(35, 44)	18804
LH SomMot 8	LH Default Par 5	0.0853	0	(46, 201)	24604
LH SomMot 40	RH Default pCunPCC 10	0.0853	0	(78, 498)	40629
LH SomMot 39	RH SomMot 48	0.0853	0	(77, 332)	39987
RH SalVentAttn FrOperIns 2	RH Cont PFCl 10	0.0853	0	(375, 432)	137682
LH DorsAttn Post 3	PUT-VA-lh	0.0853	0	(88, 539)	45375
LH Vis 39	RH Vis 28	0.0853	0	(38, 277)	20588
RH Vis 9	THA-DAl-rh	0.0853	0	(258, 511)	110032
RH Default PFCv 3	THA-VPm-rh	0.0852	0	(472, 507)	150367
RH Default PFCv 4	THA-VPm-rh	0.0852	0	(473, 507)	150448
RH Vis 32	RH SalVentAttn TempOccPar 3	0.0852	0	(281, 367)	116420
LH Default PFC 3	NAc-shell-lh	0.0852	0	(208, 550)	94046
RH SomMot 4	RH Cont Temp 2	0.0852	0	(288, 421)	118357
LH SalVentAttn Med 3	RH SomMot 34	0.0852	0	(130, 318)	63823
LH Cont pCun 1	RH Default pCunPCC 2	0.0852	0	(176, 490)	82418
LH SomMot 41	RH SalVentAttn Med 7	0.0852	0	(79, 390)	40996
LH Cont PFCl 2	THA-DP-lh	0.0852	0	(167, 549)	79039
LH SomMot 13	HIP-head-m1-lh	0.0852	0	(51, 527)	27455
LH Default pCunPCC 11	RH DorsAttn Post 20	0.0852	0	(246, 353)	106256
LH Vis 9	THA-DAm-lh	0.0852	0	(8, 537)	4933
LH Cont PFCmp 2	RH Cont PFCl 5	0.0852	0	(183, 427)	84973
LH SomMot 14	LH SalVentAttn FrOperIns 2	0.0852	0	(52, 118)	27548
LH Vis 8	LH Cont OFC 1	0.0852	0	(7, 165)	4015
LH Default PFC 19	RH Cont PFCl 12	0.0852	0	(224, 434)	99330
LH Limbic TempPole 7	CAU-body-lh	0.0851	0	(150, 545)	72320
LH SomMot 25	CAU-tail-lh	0.0851	0	(63, 546)	33432
RH Cont PFCl 12	pGP-rh	0.0851	0	(434, 525)	146566
LH DorsAttn Post 12	RH SalVentAttn Med 9	0.0851	0	(97, 392)	49377
LH Cont PFCl 6	THA-VAs-lh	0.0851	0	(171, 536)	80564
RH Cont PFCl 10	THA-VPl-rh	0.0851	0	(432, 508)	146308
RH Default Par 8	THA-DAm-rh	0.085	0	(459, 510)	149226
LH Default PFC 8	RH Default PFCdPFCm 4	0.085	0	(213, 477)	95688
RH Default pCunPCC 5	THA-DP-lh	0.085	0	(493, 549)	151900
HIP-head-m1-rh	THA-VPl-rh	0.085	0	(500, 508)	152258
LH Default PFC 22	RH Cont PFCl 16	0.085	0	(227, 438)	100318
RH DorsAttn Post 2	NAc-shell-rh	0.085	0	(335, 523)	129833
LH SalVentAttn FrOperIns 2	LH Default PFC 14	0.085	0	(118, 219)	58570
LH SomMot 10	LH Default Par 5	0.085	0	(48, 201)	25617
RH DorsAttn Post 3	PUT-VP-rh	0.085	0	(336, 514)	130042
RH DorsAttn PrCv 2	RH Cont Par 5	0.085	0	(363, 418)	135454
LH Default PFC 13	RH Cont PFCl 17	0.0849	0	(218, 439)	97340
LH SomMot 38	RH SomMot 36	0.0849	0	(76, 320)	39498
LH SomMot 22	THA-DP-lh	0.0849	0	(60, 549)	31959
LH DorsAttn Post 6	THA-VPl-lh	0.0849	0	(91, 535)	46763
RH Vis 23	RH Cont PFCv 1	0.0849	0	(272, 422)	113982
RH Limbic TempPole 5	THA-DP-rh	0.0849	0	(408, 522)	143118
RH SomMot 48	PUT-DA-rh	0.0849	0	(332, 513)	129163
LH Vis 36	LH Default PFC 9	0.0849	0	(35, 214)	18974
RH DorsAttn Post 5	RH SalVentAttn FrOperIns 5	0.0849	0	(338, 378)	130339
LH Default PFC 24	RH Cont PFCmp 3	0.0848	0	(229, 451)	100982
LH Vis 9	LH Default PFC 8	0.0848	0	(8, 213)	4609
LH Default PFC 21	RH Cont PFCl 17	0.0848	0	(226, 439)	99992
LH Default PFC 28	RH Cont PFCl 17	0.0848	0	(233, 439)	102260
LH DorsAttn PrCv 1	THA-VAs-lh	0.0848	0	(109, 536)	54927
LH DorsAttn Post 12	RH Limbic TempPole 9	0.0848	0	(97, 412)	49397
LH DorsAttn Post 4	LH DorsAttn PrCv 1	0.0848	0	(89, 109)	45410
RH Cont PFCl 6	pGP-rh	0.0848	0	(428, 525)	145831
RH Limbic TempPole 4	THA-DAl-rh	0.0848	0	(407, 511)	142961
RH Cont PFCl 8	PUT-DP-rh	0.0847	0	(430, 515)	146070
LH Cont PFCd 2	RH Cont PFCl 20	0.0847	0	(164, 442)	77768
RH Cont pCun 2	THA-VAs-lh	0.0847	0	(444, 536)	147722
LH SalVentAttn FrOperIns 4	THA-DAl-lh	0.0847	0	(120, 538)	59758
LH DorsAttn Post 7	LH SalVentAttn FrOperIns 2	0.0847	0	(92, 118)	46808
RH DorsAttn Post 8	PUT-DA-rh	0.0847	0	(341, 513)	131116
LH SomMot 6	LH Default Par 2	0.0847	0	(44, 198)	23584
LH DorsAttn Post 15	RH Cont pCun 2	0.0847	0	(100, 444)	50794
LH Cont Par 1	RH DorsAttn Post 20	0.0847	0	(154, 353)	73734
LH SalVentAttn Med 6	RH DorsAttn Post 24	0.0846	0	(133, 357)	65128
LH Cont PFCl 3	RH Default PFCdPFCm 11	0.0846	0	(168, 484)	79360
RH Default Par 7	THA-VAia-rh	0.0846	0	(458, 503)	149124
LH Vis 26	PUT-VP-lh	0.0846	0	(25, 541)	14066
RH SalVentAttn FrOperIns 3	THA-DAl-rh	0.0846	0	(376, 511)	137939
LH Vis 9	PUT-VP-lh	0.0846	0	(8, 541)	4937
RH DorsAttn PrCv 2	RH Cont Par 3	0.0846	0	(363, 416)	135452
LH Default PFC 29	RH Cont PFCl 19	0.0846	0	(234, 441)	102582
LH SomMot 14	THA-VAs-lh	0.0846	0	(52, 536)	27966
LH SalVentAttn Med 6	RH Vis 35	0.0846	0	(133, 284)	65055
RH Limbic TempPole 9	HIP-head-m1-rh	0.0846	0	(412, 500)	143670
LH Default PFC 16	RH Cont PFCl 5	0.0846	0	(221, 427)	98330
RH SalVentAttn FrOperIns 2	RH SalVentAttn FrOperIns 4	0.0846	0	(375, 377)	137627
LH SomMot 3	LH Cont Temp 1	0.0845	0	(41, 162)	22015
RH Vis 27	RH SomMot 9	0.0845	0	(276, 293)	114971
LH Default PFC 2	THA-DP-lh	0.0845	0	(207, 549)	93699
LH SalVentAttn FrOperIns 3	LH Cont Par 5	0.0845	0	(119, 158)	58944
RH Vis 35	RH Cont PFCl 3	0.0845	0	(284, 425)	117291
LH DorsAttn Post 18	RH Vis 32	0.0845	0	(103, 281)	51987
LH Limbic OFC 1	LH Limbic OFC 4	0.0845	0	(138, 141)	67002
RH Vis 8	RH SomMot 39	0.0844	0	(257, 323)	109548
RH Default Par 2	PUT-VP-rh	0.0844	0	(453, 514)	148645
RH Vis 23	RH SomMot 5	0.0844	0	(272, 289)	113849
RH Vis 23	RH Default PFCv 4	0.0844	0	(272, 473)	114033
LH SalVentAttn FrOperIns 3	LH Default Par 5	0.0844	0	(119, 201)	58987
LH Vis 14	THA-DAl-lh	0.0844	0	(13, 538)	7649
LH Cont PFCl 2	RH Cont PFCl 19	0.0844	0	(167, 441)	78931
LH DorsAttn Post 11	PUT-VA-lh	0.0844	0	(96, 539)	49067
LH Default Par 5	RH DorsAttn Post 20	0.0844	0	(201, 353)	91406
LH Vis 8	LH SomMot 3	0.0844	0	(7, 41)	3891
RH Default Par 7	NAc-shell-rh	0.0844	0	(458, 523)	149144
RH SomMot 13	RH Limbic TempPole 9	0.0844	0	(297, 412)	120697
LH Default PFC 8	CAU-DA-lh	0.0844	0	(213, 544)	95755
RH SomMot 27	THA-VPl-rh	0.0844	0	(311, 508)	124286
LH SalVentAttn Med 6	RH Default pCunPCC 7	0.0844	0	(133, 495)	65266
LH Cont PFCl 5	THA-DP-lh	0.0844	0	(170, 549)	80194
LH DorsAttn PrCv 1	LH Cont Par 4	0.0844	0	(109, 157)	54548
LH Default PFC 25	RH Cont PFCl 19	0.0844	0	(230, 441)	101296
LH SalVentAttn Med 3	RH SalVentAttn Med 9	0.0843	0	(130, 392)	63897
LH Cont pCun 3	RH DorsAttn Post 20	0.0843	0	(178, 353)	83034
RH Vis 23	THA-VPl-rh	0.0843	0	(272, 508)	114068
LH Default pCunPCC 5	RH Default pCunPCC 9	0.0843	0	(240, 497)	104537
LH Cont PFCl 4	PUT-VP-lh	0.0843	0	(169, 541)	79802
LH Default pCunPCC 12	RH Cont pCun 1	0.0843	0	(247, 443)	106653
RH SomMot 2	RH Default Par 8	0.0843	0	(286, 459)	117862
RH Vis 8	RH SomMot 15	0.0842	0	(257, 299)	109524
RH Default PFCdPFCm 14	THA-DAl-rh	0.0842	0	(487, 511)	151481
LH DorsAttn Post 18	RH Default pCunPCC 5	0.0842	0	(103, 493)	52199
RH Default PFCdPFCm 11	THA-VAip-rh	0.0842	0	(484, 502)	151268
LH SomMot 33	RH Default pCunPCC 8	0.0842	0	(71, 496)	37274
LH Default PFC 8	RH Default PFCdPFCm 9	0.0842	0	(213, 482)	95693
LH Default PFC 19	RH Cont PFCl 11	0.0842	0	(224, 433)	99329
LH Default Par 5	pGP-lh	0.0842	0	(201, 552)	91605
RH SomMot 4	RH DorsAttn Post 4	0.0842	0	(288, 337)	118273
LH Default PFC 19	THA-DAl-rh	0.0842	0	(224, 511)	99407
LH Cont pCun 1	THA-DAl-rh	0.0842	0	(176, 511)	82439
LH SomMot 11	THA-VPl-lh	0.0841	0	(49, 535)	26456
LH Cont PFCd 2	RH Cont PFCl 18	0.0841	0	(164, 440)	77766
LH Vis 29	LH Default PFC 3	0.0841	0	(28, 208)	15314
LH SalVentAttn Med 10	RH SalVentAttn Med 4	0.0841	0	(137, 387)	66832
LH SomMot 18	THA-DP-lh	0.0841	0	(56, 549)	29977
RH DorsAttn Post 3	RH Default Temp 10	0.0841	0	(336, 469)	129997
RH SalVentAttn FrOperIns 1	THA-DAl-rh	0.0841	0	(374, 511)	137582
LH Default PFC 19	RH Cont PFCl 17	0.0841	0	(224, 439)	99335
LH Default Par 5	NAc-shell-lh	0.0841	0	(201, 550)	91603
LH Cont Par 6	THA-VPm-lh	0.0841	0	(159, 534)	75900
LH Default pCunPCC 4	PUT-VP-rh	0.0841	0	(239, 514)	104240
RH SomMot 1	THA-DAl-rh	0.084	0	(285, 511)	117646
RH SomMot 20	THA-VPl-rh	0.084	0	(304, 508)	122564
RH Vis 7	THA-VAs-rh	0.084	0	(256, 509)	109437
LH SomMot 25	HIP-head-m1-lh	0.084	0	(63, 527)	33413
RH DorsAttn Post 2	RH Limbic TempPole 10	0.084	0	(335, 413)	129723
LH DorsAttn Post 17	RH SalVentAttn Med 9	0.084	0	(102, 392)	51647
LH DorsAttn Post 4	LH SalVentAttn FrOperIns 3	0.084	0	(89, 119)	45420
LH Default PFC 10	PUT-VP-lh	0.084	0	(215, 541)	96431
LH Default pCunPCC 12	RH Default Par 7	0.084	0	(247, 458)	106668
LH SomMot 46	RH SalVentAttn Med 9	0.084	0	(84, 392)	43358
LH Default Par 7	THA-VAs-lh	0.084	0	(203, 536)	92292
LH SomMot 21	PUT-DA-lh	0.084	0	(59, 540)	31456
LH SomMot 4	LH Cont Par 1	0.084	0	(42, 154)	22519
LH DorsAttn Post 18	RH DorsAttn Post 16	0.084	0	(103, 349)	52055
LH Vis 6	LH Default PFC 2	0.084	0	(5, 207)	2962
RH SomMot 17	RH Limbic TempPole 9	0.0839	0	(301, 412)	121715
RH SomMot 4	RH DorsAttn Post 7	0.0839	0	(288, 340)	118276
LH Default PFC 13	CAU-VA-lh	0.0839	0	(218, 543)	97444
RH Vis 7	RH Cont PFCl 3	0.0839	0	(256, 425)	109353
LH SalVentAttn FrOperIns 2	LH Cont Par 3	0.0839	0	(118, 156)	58507
RH Cont Par 3	THA-VPl-rh	0.0839	0	(416, 508)	144236
LH SomMot 39	RH SomMot 46	0.0839	0	(77, 330)	39985
LH SomMot 40	RH Vis 35	0.0839	0	(78, 284)	40415
HIP-head-m1-lh	THA-VPl-lh	0.0839	0	(527, 535)	153365
THA-DP-rh	pGP-rh	0.0839	0	(522, 525)	153210
LH Default PFC 28	RH Cont PFCl 16	0.0838	0	(233, 438)	102259
LH Default PFC 29	RH Default PFCdPFCm 15	0.0838	0	(234, 488)	102629
LH SomMot 33	RH Cont pCun 2	0.0838	0	(71, 444)	37222
LH Vis 8	LH Limbic OFC 6	0.0838	0	(7, 143)	3993
LH Default Par 5	LH Default PFC 13	0.0838	0	(201, 218)	91271
LH DorsAttn Post 15	RH Vis 35	0.0838	0	(100, 284)	50634
RH SalVentAttn PrC 1	THA-DP-rh	0.0838	0	(373, 522)	137413
LH Default PFC 13	RH Cont PFCl 13	0.0838	0	(218, 435)	97336
LH SalVentAttn Med 8	RH SalVentAttn Med 4	0.0838	0	(135, 387)	65997
RH Default PFCdPFCm 11	CAU-tail-rh	0.0838	0	(484, 519)	151285
RH Vis 8	RH SomMot 43	0.0838	0	(257, 327)	109552
RH Limbic OFC 7	NAc-shell-rh	0.0837	0	(403, 523)	142379
LH SalVentAttn Med 3	RH DorsAttn Post 23	0.0837	0	(130, 356)	63861
LH Cont Par 5	RH SalVentAttn Med 9	0.0837	0	(158, 392)	75363
RH Vis 8	RH DorsAttn Post 21	0.0837	0	(257, 354)	109579
LH Vis 38	RH Cont pCun 2	0.0837	0	(37, 444)	20239
LH Default PFC 28	THA-DAl-lh	0.0837	0	(233, 538)	102359
RH DorsAttn Post 19	THA-VAs-rh	0.0837	0	(352, 509)	133389
LH SomMot 33	CAU-tail-lh	0.0837	0	(71, 546)	37324
RH Default Par 5	THA-VAs-rh	0.0837	0	(456, 509)	148937
LH SomMot 44	RH SomMot 37	0.0837	0	(82, 321)	42346
PUT-DA-lh	PUT-DA-lh	0.0837	0	(540, 540)	153630
RH Default pCunPCC 5	THA-VAs-lh	0.0836	0	(493, 536)	151887
LH Default PFC 8	RH Cont PFCmp 3	0.0836	0	(213, 451)	95662
LH Default Par 8	RH Default pCunPCC 8	0.0836	0	(204, 496)	92602
LH Cont PFCl 1	THA-DP-lh	0.0836	0	(166, 549)	78652
RH DorsAttn Post 15	RH SalVentAttn FrOperIns 3	0.0836	0	(348, 376)	132442
HIP-head-m2-rh	THA-DAm-rh	0.0836	0	(501, 510)	152313
LH SomMot 38	RH SomMot 44	0.0836	0	(76, 328)	39506
LH SalVentAttn Med 9	RH SomMot 42	0.0836	0	(136, 326)	66354
LH SalVentAttn PFCl 1	RH SalVentAttn Med 8	0.0836	0	(127, 391)	62621
LH SomMot 10	LH Default Par 8	0.0836	0	(48, 204)	25620
LH Vis 36	RH Default pCunPCC 11	0.0836	0	(35, 499)	19259
RH Vis 5	THA-DP-rh	0.0835	0	(254, 522)	108853
LH SomMot 41	RH DorsAttn Post 23	0.0835	0	(79, 356)	40962
LH Default pCunPCC 11	RH Default pCunPCC 2	0.0835	0	(246, 490)	106393
LH SalVentAttn FrOperIns 2	RH Cont pCun 1	0.0835	0	(118, 443)	58794
LH SalVentAttn Med 6	RH SomMot 31	0.0835	0	(133, 315)	65086
LH Vis 36	NAc-shell-lh	0.0835	0	(35, 550)	19310
LH SomMot 43	RH DorsAttn Post 23	0.0835	0	(81, 356)	41909
RH DorsAttn Post 14	RH Default PFCv 3	0.0835	0	(347, 472)	132332
LH SomMot 38	RH SalVentAttn Med 7	0.0835	0	(76, 390)	39568
RH SalVentAttn FrOperIns 1	RH Default pCunPCC 11	0.0835	0	(374, 499)	137570
LH SalVentAttn Med 9	RH Vis 32	0.0834	0	(136, 281)	66309
LH SomMot 25	LH Cont Par 6	0.0834	0	(63, 159)	33045
LH SomMot 47	LH Default PHC 2	0.0834	0	(85, 249)	43684
LH Default pCunPCC 5	LH Default pCunPCC 8	0.0834	0	(240, 243)	104283
LH Default pCunPCC 6	RH Limbic TempPole 9	0.0834	0	(241, 412)	104765
RH SalVentAttn TempOccPar 6	RH Limbic TempPole 9	0.0834	0	(370, 412)	136757
LH Default PFC 8	NAc-core-lh	0.0833	0	(213, 551)	95762
LH DorsAttn Post 19	RH DorsAttn Post 8	0.0833	0	(104, 341)	52497
LH Vis 8	LH SomMot 1	0.0833	0	(7, 39)	3889
LH DorsAttn Post 7	CAU-tail-lh	0.0833	0	(92, 546)	47236
THA-VPl-rh	THA-DAm-rh	0.0833	0	(508, 510)	152656
LH DorsAttn Post 4	LH Default Temp 8	0.0833	0	(89, 192)	45493
LH DorsAttn PrCv 1	PUT-VP-lh	0.0833	0	(109, 541)	54932
LH SomMot 42	RH SomMot 48	0.0833	0	(80, 332)	41412
RH Vis 23	PUT-VA-rh	0.0833	0	(272, 512)	114072
RH Default Temp 9	THA-DAl-rh	0.0833	0	(468, 511)	150037
LH Cont PFCl 9	RH Default PFCdPFCm 12	0.0833	0	(174, 485)	81656
LH SomMot 35	RH SalVentAttn Med 6	0.0833	0	(73, 389)	38130
RH DorsAttn Post 8	aGP-rh	0.0833	0	(341, 526)	131129
LH Default PFC 20	RH Cont PFCl 15	0.0832	0	(225, 437)	99662
LH Default Par 5	RH DorsAttn Post 23	0.0832	0	(201, 356)	91409
LH Default PFC 23	RH Cont PFCl 17	0.0832	0	(228, 439)	100645
LH Cont PFCmp 1	THA-DAl-rh	0.0832	0	(182, 511)	84686
LH Vis 39	RH Default pCunPCC 10	0.0832	0	(38, 498)	20809
RH Limbic TempPole 10	THA-VAs-rh	0.0832	0	(413, 509)	143820
RH SalVentAttn FrOperIns 2	RH SalVentAttn FrOperIns 9	0.0832	0	(375, 382)	137632
LH DorsAttn Post 11	RH Default pCunPCC 8	0.0832	0	(96, 496)	49024
LH Default Par 6	PUT-DA-lh	0.0832	0	(202, 540)	91945
RH Vis 23	THA-VPm-rh	0.0832	0	(272, 507)	114067
RH DorsAttn Post 15	THA-VPm-rh	0.0832	0	(348, 507)	132573
LH Cont Par 6	THA-VAs-lh	0.0832	0	(159, 536)	75902
LH SomMot 20	CAU-tail-lh	0.0831	0	(58, 546)	30967
RH Vis 32	PUT-DA-rh	0.0831	0	(281, 513)	116566
LH Vis 15	THA-DAl-lh	0.0831	0	(14, 538)	8189
CAU-DA-rh	NAc-shell-rh	0.0831	0	(517, 523)	153038
LH SalVentAttn ParOper 5	THA-VAs-lh	0.0831	0	(115, 536)	57576
RH SomMot 31	CAU-body-rh	0.0831	0	(315, 518)	125258
RH Limbic TempPole 5	THA-VPl-rh	0.0831	0	(408, 508)	143104
RH DorsAttn Post 8	PUT-DP-rh	0.0831	0	(341, 515)	131118
RH Cont PFCl 4	CAU-VA-rh	0.083	0	(426, 516)	145569
RH Default Par 8	HIP-head-m2-rh	0.083	0	(459, 501)	149217
RH DorsAttn Post 2	RH Cont PFCl 1	0.083	0	(335, 423)	129733
LH SomMot 41	RH SomMot 42	0.083	0	(79, 326)	40932
RH DorsAttn Post 16	RH Default PFCv 4	0.083	0	(349, 473)	132744
RH Default PFCdPFCm 9	THA-DAl-rh	0.083	0	(482, 511)	151136
LH Default pCunPCC 4	RH DorsAttn Post 14	0.083	0	(239, 347)	104073
LH Vis 6	LH Default PFC 14	0.083	0	(5, 219)	2974
LH Cont PFCl 2	RH Cont PFCl 5	0.083	0	(167, 427)	78917
LH Default PFC 19	RH Cont PFCl 19	0.083	0	(224, 441)	99337
LH Default Par 2	LH Default PFC 7	0.083	0	(198, 212)	90203
RH Vis 27	THA-VAia-rh	0.083	0	(276, 503)	115181
LH Default PFC 3	THA-VPl-lh	0.0829	0	(208, 535)	94031
LH SalVentAttn Med 2	RH SalVentAttn Med 12	0.0829	0	(129, 395)	63476
RH Vis 8	RH Default Par 7	0.0829	0	(257, 458)	109683
LH Cont Par 5	NAc-shell-lh	0.0829	0	(158, 550)	75521
LH Default PFC 19	THA-VAip-lh	0.0829	0	(224, 529)	99425
RH SalVentAttn FrOperIns 2	THA-VPl-rh	0.0829	0	(375, 508)	137758
LH Default PFC 29	RH Cont PFCl 9	0.0829	0	(234, 431)	102572
RH Limbic TempPole 9	RH Default Par 8	0.0829	0	(412, 459)	143629
RH Cont PFCl 17	THA-DAl-rh	0.0828	0	(439, 511)	147137
RH Vis 8	RH Cont Par 6	0.0828	0	(257, 419)	109644
LH Default PFC 8	RH Default PFCdPFCm 11	0.0828	0	(213, 484)	95695
LH Default PFC 29	RH Cont PFCl 17	0.0828	0	(234, 439)	102580
THA-VPl-lh	CAU-VA-lh	0.0828	0	(535, 543)	153553
LH SomMot 44	RH SalVentAttn Med 10	0.0828	0	(82, 393)	42418
LH Default PFC 20	CAU-body-rh	0.0828	0	(225, 518)	99743
RH SomMot 18	THA-VPm-rh	0.0828	0	(302, 507)	122062
RH SalVentAttn FrOperIns 1	RH Default Par 5	0.0828	0	(374, 456)	137527
HIP-head-m1-rh	mAMY-rh	0.0828	0	(500, 521)	152271
LH Vis 31	RH Vis 34	0.0828	0	(30, 283)	16438
RH SomMot 20	RH Limbic TempPole 9	0.0828	0	(304, 412)	122468
RH Vis 32	RH Default Temp 8	0.0828	0	(281, 467)	116520
RH Cont PFCl 4	PUT-VP-rh	0.0828	0	(426, 514)	145567
LH DorsAttn Post 19	RH SalVentAttn FrOperIns 1	0.0828	0	(104, 374)	52530
RH Vis 8	RH SomMot 22	0.0827	0	(257, 306)	109531
RH DorsAttn Post 14	THA-VPl-rh	0.0827	0	(347, 508)	132368
LH SalVentAttn FrOperIns 2	RH Default pCunPCC 11	0.0827	0	(118, 499)	58850
LH Default pCunPCC 7	RH SomMot 44	0.0827	0	(242, 328)	104993
LH Cont Par 7	THA-DAl-lh	0.0827	0	(160, 538)	76298
LH Default Par 5	RH Cont pCun 1	0.0827	0	(201, 443)	91496
RH Default PFCv 2	CAU-tail-rh	0.0827	0	(471, 519)	150297
RH DorsAttn Post 8	CAU-body-rh	0.0827	0	(341, 518)	131121
LH Default pCunPCC 7	RH DorsAttn Post 7	0.0826	0	(242, 340)	105005
RH DorsAttn Post 5	aGP-rh	0.0826	0	(338, 526)	130487
RH Vis 8	pGP-rh	0.0826	0	(257, 525)	109750
LH SomMot 14	THA-VPl-lh	0.0826	0	(52, 535)	27965
RH SalVentAttn FrOperIns 2	RH Default Par 7	0.0826	0	(375, 458)	137708
LH Default pCunPCC 8	RH Cont pCun 2	0.0826	0	(243, 444)	105420
LH Default PFC 18	RH Default PFCdPFCm 8	0.0826	0	(223, 481)	99047
LH SomMot 38	RH SomMot 42	0.0826	0	(76, 326)	39504
NAc-core-rh	NAc-shell-lh	0.0826	0	(524, 550)	153296
LH Default pCunPCC 11	RH Vis 27	0.0826	0	(246, 276)	106179
RH DorsAttn Post 8	NAc-shell-rh	0.0826	0	(341, 523)	131126
LH Cont pCun 3	RH DorsAttn Post 7	0.0826	0	(178, 340)	83021
LH Default PFC 13	RH Cont PFCl 8	0.0826	0	(218, 430)	97331
RH Cont pCun 1	THA-VAs-lh	0.0826	0	(443, 536)	147612
LH DorsAttn Post 4	LH Default PFC 2	0.0825	0	(89, 207)	45508
LH Default Temp 3	THA-DAl-lh	0.0825	0	(187, 538)	86558
LH Cont Par 1	RH DorsAttn Post 23	0.0825	0	(154, 356)	73737
LH Default PFC 19	RH Cont PFCl 15	0.0825	0	(224, 437)	99333
LH Default Par 9	HIP-head-m2-lh	0.0824	0	(205, 528)	92983
LH Vis 19	THA-VAia-lh	0.0824	0	(18, 530)	10331
LH Limbic OFC 3	LH Limbic OFC 6	0.0824	0	(140, 143)	67833
LH Default pCunPCC 8	RH SomMot 37	0.0824	0	(243, 321)	105297
LH DorsAttn Post 17	RH Cont pCun 1	0.0824	0	(102, 443)	51698
LH Vis 16	PUT-VP-lh	0.0824	0	(15, 541)	8731
LH DorsAttn Post 2	mAMY-lh	0.0824	0	(87, 548)	44918
LH SomMot 46	RH DorsAttn Post 23	0.0823	0	(84, 356)	43322
LH Cont Par 5	LH Default PHC 2	0.0823	0	(158, 249)	75220
RH Cont PFCl 8	pGP-rh	0.0823	0	(430, 525)	146080
LH DorsAttn Post 18	RH SomMot 37	0.0823	0	(103, 321)	52027
LH SomMot 47	RH DorsAttn Post 16	0.0823	0	(85, 349)	43784
RH SomMot 19	THA-DP-rh	0.0822	0	(303, 522)	122328
LH SalVentAttn PFCl 1	RH Cont PFCl 15	0.0822	0	(127, 437)	62667
RH DorsAttn PrCv 3	THA-VAs-rh	0.0822	0	(364, 509)	135735
RH SalVentAttn FrOperIns 3	RH Default Par 8	0.0822	0	(376, 459)	137887
RH Default PFCv 2	THA-VAip-rh	0.0822	0	(471, 502)	150280
RH SomMot 29	RH SalVentAttn FrOperIns 1	0.0822	0	(313, 374)	124635
LH Default pCunPCC 7	RH DorsAttn Post 24	0.0822	0	(242, 357)	105022
LH DorsAttn Post 16	RH Default pCunPCC 7	0.0822	0	(101, 495)	51298
LH Default PFC 21	RH Cont PFCmp 1	0.0822	0	(226, 449)	100002
LH DorsAttn Post 11	LH Default PFC 10	0.0822	0	(96, 215)	48743
LH Default PFC 8	RH Cont PFCl 2	0.0822	0	(213, 424)	95635
RH DorsAttn Post 15	THA-DAm-rh	0.0822	0	(348, 510)	132576
LH DorsAttn PrCv 2	THA-VPm-lh	0.0822	0	(110, 534)	55369
RH Cont PFCl 4	THA-VPm-rh	0.0822	0	(426, 507)	145560
LH SalVentAttn FrOperIns 2	RH DorsAttn Post 20	0.0821	0	(118, 353)	58704
LH Cont pCun 1	RH Vis 27	0.0821	0	(176, 276)	82204
LH DorsAttn Post 15	RH Default pCunPCC 11	0.0821	0	(100, 499)	50849
LH Vis 32	RH Vis 32	0.0821	0	(31, 281)	16959
RH Default pCunPCC 2	PUT-VP-lh	0.0821	0	(490, 541)	151706
LH SomMot 44	RH SomMot 41	0.0821	0	(82, 325)	42350
LH SalVentAttn ParOper 5	LH SalVentAttn FrOperIns 2	0.0821	0	(115, 118)	57158
LH Vis 23	RH Default pCunPCC 9	0.0821	0	(22, 497)	12432
LH DorsAttn Post 19	RH SalVentAttn Med 9	0.0821	0	(104, 392)	52548
LH Vis 5	LH Default PFC 9	0.0821	0	(4, 214)	2420
LH Limbic OFC 6	THA-DAl-lh	0.0821	0	(143, 538)	69464
LH Default Par 8	HIP-head-m1-lh	0.0821	0	(204, 527)	92633
LH DorsAttn PrCv 1	LH Cont Par 5	0.082	0	(109, 158)	54549
LH Vis 9	LH Cont PFCl 3	0.082	0	(8, 168)	4564
LH SomMot 38	RH DorsAttn Post 16	0.082	0	(76, 349)	39527
LH Vis 9	THA-DP-lh	0.082	0	(8, 549)	4945
LH Vis 8	LH Default PFC 13	0.082	0	(7, 218)	4068
LH Default pCunPCC 3	RH Vis 34	0.082	0	(238, 283)	103694
LH Default pCunPCC 6	RH DorsAttn Post 7	0.082	0	(241, 340)	104693
RH Vis 29	RH Default PFCv 3	0.082	0	(278, 472)	115703
LH Default pCunPCC 7	THA-VAs-rh	0.082	0	(242, 509)	105174
LH Vis 8	THA-VAia-lh	0.0819	0	(7, 530)	4380
RH DorsAttn Post 8	THA-VAip-rh	0.0819	0	(341, 502)	131105
LH SalVentAttn Med 6	RH SomMot 4	0.0819	0	(133, 288)	65059
RH DorsAttn Post 5	CAU-body-rh	0.0819	0	(338, 518)	130479
LH Vis 19	LH Limbic OFC 6	0.0819	0	(18, 143)	9944
RH Vis 13	RH Default Temp 8	0.0819	0	(262, 467)	111162
LH Default PFC 22	RH SalVentAttn Med 11	0.0819	0	(227, 394)	100274
RH Vis 8	RH SomMot 45	0.0819	0	(257, 329)	109554
RH SalVentAttn TempOccPar 7	RH Limbic TempPole 9	0.0819	0	(371, 412)	136940
LH Cont PFCl 2	RH Cont PFCl 12	0.0819	0	(167, 434)	78924
RH SomMot 18	RH Limbic TempPole 9	0.0819	0	(302, 412)	121967
LH Default pCunPCC 7	RH Default PFCv 2	0.0818	0	(242, 471)	105136
RH Vis 27	RH Default Temp 6	0.0818	0	(276, 465)	115143
RH Cont Par 3	PUT-VP-rh	0.0818	0	(416, 514)	144242
LH Default PFC 26	RH SalVentAttn Med 12	0.0818	0	(231, 395)	101573
LH SomMot 20	CAU-body-lh	0.0818	0	(58, 545)	30966
RH SalVentAttn FrOperIns 2	CAU-tail-rh	0.0818	0	(375, 519)	137769
RH SomMot 48	RH SalVentAttn FrOperIns 1	0.0818	0	(332, 374)	129024
RH Vis 8	RH SalVentAttn Med 13	0.0818	0	(257, 396)	109621
LH DorsAttn Post 19	RH Vis 32	0.0818	0	(104, 281)	52437
LH SomMot 2	LH DorsAttn Post 2	0.0818	0	(40, 87)	21427
RH SalVentAttn FrOperIns 9	PUT-DP-rh	0.0818	0	(382, 515)	138990
RH Vis 19	THA-VAs-rh	0.0818	0	(268, 509)	112935
LH Default Par 2	THA-VPm-lh	0.0818	0	(198, 534)	90525
LH Default PFC 13	THA-VAs-lh	0.0817	0	(218, 536)	97437
LH DorsAttn FEF 1	THA-DAl-lh	0.0817	0	(105, 538)	53143
LH SomMot 46	RH SomMot 42	0.0817	0	(84, 326)	43292
RH Default PFCdPFCm 10	THA-VAs-rh	0.0817	0	(483, 509)	151205
LH Cont Par 5	RH SomMot 37	0.0817	0	(158, 321)	75292
RH SomMot 22	CAU-body-rh	0.0817	0	(306, 518)	123071
HIP-head-m1-lh	THA-DAm-lh	0.0817	0	(527, 537)	153367
LH DorsAttn Post 5	RH Default pCunPCC 9	0.0817	0	(90, 497)	46262
LH Cont PFCmp 1	RH Default PFCdPFCm 14	0.0817	0	(182, 487)	84662
NAc-shell-lh	NAc-core-lh	0.0816	0	(550, 551)	153726
LH Limbic OFC 6	LH Default Par 5	0.0816	0	(143, 201)	69127
LH SomMot 37	LH Default PHC 2	0.0816	0	(75, 249)	38949
LH Default pCunPCC 7	RH DorsAttn Post 5	0.0816	0	(242, 338)	105003
LH SalVentAttn PFCl 1	CAU-body-lh	0.0816	0	(127, 545)	62775
LH Default Par 2	PUT-DA-lh	0.0816	0	(198, 540)	90531
LH Cont Par 3	THA-VPm-lh	0.0816	0	(156, 534)	74712
LH SalVentAttn ParOper 4	THA-VAs-lh	0.0816	0	(114, 536)	57137
RH Default Par 6	PUT-VP-rh	0.0816	0	(457, 514)	149039
LH DorsAttn Post 18	LH Default PHC 2	0.0816	0	(103, 249)	51955
RH Vis 26	PUT-VP-rh	0.0816	0	(275, 514)	114914
LH Cont PFCl 4	RH Cont PFCl 17	0.0816	0	(169, 439)	79700
LH Default PFC 30	RH Cont PFCl 18	0.0815	0	(235, 440)	102900
LH Default PHC 2	THA-VAs-lh	0.0815	0	(249, 536)	107357
LH Cont Par 5	RH DorsAttn Post 23	0.0815	0	(158, 356)	75327
LH Cont PFCmp 3	RH SalVentAttn Med 11	0.0815	0	(184, 394)	85310
LH Vis 36	LH SalVentAttn FrOperIns 1	0.0815	0	(35, 117)	18877
RH Cont Par 6	PUT-DA-rh	0.0815	0	(419, 513)	144649
LH Default PFC 18	RH Cont PFCmp 1	0.0815	0	(223, 449)	99015
lAMY-rh	THA-DP-rh	0.0815	0	(520, 522)	153142
LH Default Temp 12	THA-DAl-lh	0.0815	0	(196, 538)	89816
HIP-body-rh	lAMY-rh	0.0815	0	(505, 520)	152525
LH DorsAttn Post 16	THA-VAs-lh	0.0814	0	(101, 536)	51339
LH Vis 5	LH Default PFC 7	0.0814	0	(4, 212)	2418
RH DorsAttn Post 3	RH Default PFCv 1	0.0814	0	(336, 470)	129998
LH Default pCunPCC 12	RH DorsAttn Post 7	0.0814	0	(247, 340)	106550
RH Vis 8	RH SomMot 33	0.0814	0	(257, 317)	109542
LH Default PFC 12	RH Default PFCdPFCm 12	0.0814	0	(217, 485)	97050
LH Default pCunPCC 12	RH SalVentAttn TempOccPar 3	0.0814	0	(247, 367)	106577
LH Default PFC 24	RH Cont PFCl 10	0.0814	0	(229, 432)	100963
RH Vis 32	PUT-VP-lh	0.0814	0	(281, 541)	116594
RH Cont PFCl 19	THA-DAl-rh	0.0814	0	(441, 511)	147364
RH Vis 8	RH DorsAttn PrCv 2	0.0814	0	(257, 363)	109588
THA-VAs-rh	PUT-DA-rh	0.0813	0	(509, 513)	152704
LH SomMot 25	CAU-body-lh	0.0813	0	(63, 545)	33431
LH Default PFC 27	RH SalVentAttn Med 11	0.0813	0	(232, 394)	101894
LH Default PFC 8	RH Cont PFCmp 2	0.0813	0	(213, 450)	95661
LH Limbic TempPole 2	HIP-body-lh	0.0813	0	(145, 532)	70277
RH DorsAttn Post 3	THA-DAm-rh	0.0813	0	(336, 510)	130038
LH Vis 36	LH Default PFC 13	0.0813	0	(35, 218)	18978
LH Cont Par 1	RH Cont pCun 2	0.0813	0	(154, 444)	73825
LH SalVentAttn Med 9	RH DorsAttn Post 7	0.0813	0	(136, 340)	66368
LH Default PFC 13	RH Cont PFCl 2	0.0813	0	(218, 424)	97325
LH SomMot 17	THA-VPm-lh	0.0813	0	(55, 534)	29464
LH Cont PFCl 4	RH SalVentAttn Med 11	0.0813	0	(169, 394)	79655
RH DorsAttn Post 2	RH Default Temp 8	0.0812	0	(335, 467)	129777
LH Limbic TempPole 10	THA-DP-lh	0.0812	0	(153, 549)	73530
LH Default PFC 20	RH Cont PFCl 9	0.0812	0	(225, 431)	99656
THA-VAip-rh	THA-VAia-rh	0.0812	0	(502, 503)	152358
LH Default PFC 11	RH Cont PFCl 5	0.0812	0	(216, 427)	96655
LH DorsAttn PrCv 1	CAU-body-lh	0.0812	0	(109, 545)	54936
LH Default pCunPCC 11	RH Vis 33	0.0812	0	(246, 282)	106185
LH Default PHC 2	PUT-VP-lh	0.0812	0	(249, 541)	107362
RH Default Temp 6	THA-VAs-rh	0.0812	0	(465, 509)	149774
LH SomMot 21	pGP-lh	0.0812	0	(59, 552)	31468
RH Vis 8	RH DorsAttn Post 22	0.0812	0	(257, 355)	109580
LH Vis 9	LH Default PFC 7	0.0812	0	(8, 212)	4608
LH Default PFC 19	RH SalVentAttn Med 11	0.0812	0	(224, 394)	99290
LH Cont Par 3	THA-DAm-lh	0.0811	0	(156, 537)	74715
LH Limbic TempPole 10	LH Cont Par 5	0.0811	0	(153, 158)	73139
LH Cont pCun 1	LH Default PFC 10	0.0811	0	(176, 215)	82143
LH Default pCunPCC 6	RH Vis 27	0.0811	0	(241, 276)	104629
RH SomMot 4	RH Cont Par 3	0.0811	0	(288, 416)	118352
RH Vis 8	RH SomMot 17	0.0811	0	(257, 301)	109526
LH Default PFC 14	PUT-DP-lh	0.0811	0	(219, 542)	97778
LH DorsAttn Post 2	PUT-VA-lh	0.0811	0	(87, 539)	44909
RH Default Par 7	HIP-body-rh	0.0811	0	(458, 505)	149126
RH Vis 27	RH Default PFCv 1	0.0811	0	(276, 470)	115148
LH Default PFC 19	THA-DP-lh	0.0811	0	(224, 549)	99445
LH Default pCunPCC 8	RH SalVentAttn Med 9	0.0811	0	(243, 392)	105368
THA-DP-lh	pGP-lh	0.0811	0	(549, 552)	153723
RH Vis 8	RH DorsAttn Post 15	0.0811	0	(257, 348)	109573
RH DorsAttn Post 2	RH Cont PFCl 2	0.0811	0	(335, 424)	129734
RH DorsAttn Post 2	THA-VPl-rh	0.081	0	(335, 508)	129818
LH Vis 36	LH Default Temp 6	0.081	0	(35, 190)	18950
LH Default Par 2	LH Default PFC 10	0.081	0	(198, 215)	90206
LH Cont PFCl 4	THA-VAip-lh	0.081	0	(169, 529)	79790
LH SomMot 15	THA-VPl-lh	0.081	0	(53, 535)	28466
LH Vis 6	LH Default PFC 8	0.081	0	(5, 213)	2968
LH Cont PFCl 6	THA-DP-lh	0.081	0	(171, 549)	80577
LH Default Temp 11	LH Default Par 8	0.081	0	(195, 204)	89124
LH Vis 36	CAU-tail-lh	0.0809	0	(35, 546)	19306
RH SalVentAttn TempOccPar 3	RH Default Par 7	0.0809	0	(367, 458)	136248
THA-VAs-lh	PUT-DA-lh	0.0809	0	(536, 540)	153568
LH Default PFC 7	THA-VPm-lh	0.0809	0	(212, 534)	95404
LH SomMot 47	LH SalVentAttn FrOperIns 2	0.0809	0	(85, 118)	43553
RH SomMot 4	RH DorsAttn Post 19	0.0809	0	(288, 352)	118288
LH Default PFC 7	CAU-DA-lh	0.0809	0	(212, 544)	95414
RH DorsAttn PrCv 2	RH Default Par 6	0.0809	0	(363, 457)	135493
RH SalVentAttn PFCl 1	THA-DAl-rh	0.0808	0	(383, 511)	139157
LH DorsAttn Post 3	THA-VAia-lh	0.0808	0	(88, 530)	45366
LH Cont PFCl 6	RH Default PFCdPFCm 14	0.0808	0	(171, 487)	80515
LH DorsAttn Post 11	LH Default PFC 7	0.0808	0	(96, 212)	48740
LH Default pCunPCC 12	RH SomMot 42	0.0808	0	(247, 326)	106536
RH SomMot 22	PUT-DA-rh	0.0808	0	(306, 513)	123066
RH Cont Par 3	THA-VAs-rh	0.0808	0	(416, 509)	144237
LH SomMot 25	LH Cont Par 5	0.0808	0	(63, 158)	33044
RH Vis 32	CAU-body-rh	0.0808	0	(281, 518)	116571
RH Vis 8	RH SomMot 24	0.0808	0	(257, 308)	109533
RH Vis 8	RH SomMot 16	0.0808	0	(257, 300)	109525
LH DorsAttn Post 4	LH Default Temp 11	0.0808	0	(89, 195)	45496
LH SomMot 31	THA-DP-lh	0.0808	0	(69, 549)	36360
LH Default Temp 11	LH Default Par 2	0.0808	0	(195, 198)	89118
LH SalVentAttn Med 1	RH SalVentAttn Med 11	0.0808	0	(128, 394)	63050
LH SomMot 30	RH SomMot 46	0.0808	0	(68, 330)	35656
RH Limbic OFC 5	RH Limbic OFC 7	0.0807	0	(401, 403)	141956
LH DorsAttn Post 10	RH Default pCunPCC 8	0.0807	0	(95, 496)	48566
RH DorsAttn Post 3	RH Default PFCv 2	0.0807	0	(336, 471)	129999
RH Default PFCdPFCm 9	CAU-tail-rh	0.0807	0	(482, 519)	151144
LH Default PFC 3	THA-DAm-lh	0.0807	0	(208, 537)	94033
LH DorsAttn Post 2	THA-VAia-lh	0.0807	0	(87, 530)	44900
LH Default PFC 18	RH Cont PFCl 13	0.0807	0	(223, 435)	99001
LH SalVentAttn FrOperIns 2	RH SomMot 47	0.0807	0	(118, 331)	58682
RH Default PFCdPFCm 8	THA-DP-rh	0.0807	0	(481, 522)	151075
LH Default PFC 16	RH Cont PFCl 13	0.0807	0	(221, 435)	98338
THA-VAip-lh	PUT-VP-lh	0.0807	0	(529, 541)	153422
RH SomMot 1	RH Default Par 6	0.0806	0	(285, 457)	117592
LH DorsAttn Post 4	LH Cont OFC 1	0.0806	0	(89, 165)	45466
RH Cont PFCl 6	THA-VPm-rh	0.0806	0	(428, 507)	145813
LH Cont Temp 1	THA-VAs-lh	0.0806	0	(162, 536)	77081
LH SomMot 2	LH Cont Par 3	0.0806	0	(40, 156)	21496
LH Vis 36	RH Cont pCun 3	0.0806	0	(35, 445)	19205
LH Vis 37	RH Vis 29	0.0806	0	(36, 278)	19556
THA-DAm-rh	pGP-rh	0.0806	0	(510, 525)	152760
RH SomMot 20	RH SalVentAttn FrOperIns 1	0.0806	0	(304, 374)	122430
LH Default PFC 22	THA-VAs-rh	0.0806	0	(227, 509)	100389
RH SalVentAttn FrOperIns 4	THA-VPl-rh	0.0806	0	(377, 508)	138113
LH Default pCunPCC 6	PUT-VP-rh	0.0806	0	(241, 514)	104867
LH Cont pCun 2	RH DorsAttn Post 8	0.0805	0	(177, 341)	82646
RH DorsAttn Post 2	RH Limbic OFC 3	0.0805	0	(335, 399)	129709
RH DorsAttn Post 2	RH SalVentAttn FrOperIns 4	0.0805	0	(335, 377)	129687
LH Default PFC 18	RH Cont PFCmp 2	0.0805	0	(223, 450)	99016
RH SomMot 22	THA-VPm-rh	0.0805	0	(306, 507)	123060
LH Vis 19	LH Default PFC 13	0.0805	0	(18, 218)	10019
LH SomMot 33	RH Default pCunPCC 10	0.0805	0	(71, 498)	37276
LH DorsAttn Post 4	CAU-body-lh	0.0805	0	(89, 545)	45846
LH DorsAttn Post 18	RH Default pCunPCC 4	0.0805	0	(103, 492)	52198
NAc-shell-rh	NAc-shell-lh	0.0805	0	(523, 550)	153266
RH Cont Par 3	THA-DP-rh	0.0805	0	(416, 522)	144250
RH Vis 4	THA-VAs-rh	0.0805	0	(253, 509)	108540
RH SomMot 16	RH Cont Par 6	0.0805	0	(300, 419)	121469
RH Cont PFCl 3	PUT-VP-rh	0.0805	0	(425, 514)	145439
PUT-VP-lh	PUT-VP-lh	0.0805	0	(541, 541)	153644
LH Vis 36	LH SalVentAttn FrOperIns 6	0.0805	0	(35, 122)	18882
LH Default pCunPCC 11	RH DorsAttn Post 5	0.0804	0	(246, 338)	106241
LH SalVentAttn Med 9	RH SomMot 34	0.0804	0	(136, 318)	66346
RH Vis 23	RH Limbic TempPole 9	0.0804	0	(272, 412)	113972
LH SomMot 41	LH SalVentAttn FrOperIns 2	0.0804	0	(79, 118)	40724
RH Default PFCv 3	THA-DAm-rh	0.0804	0	(472, 510)	150370
RH Cont Par 6	HIP-head-m1-rh	0.0804	0	(419, 500)	144636
LH Default pCunPCC 8	RH DorsAttn Post 22	0.0804	0	(243, 355)	105331
LH Default Par 5	RH Cont pCun 2	0.0804	0	(201, 444)	91497
LH SomMot 33	RH SalVentAttn FrOperIns 1	0.0804	0	(71, 374)	37152
RH Cont PFCl 1	NAc-core-rh	0.0804	0	(423, 524)	145190
LH Default PFC 13	RH Cont PFCmp 1	0.0804	0	(218, 449)	97350
RH Default pCunPCC 2	THA-DAl-lh	0.0804	0	(490, 538)	151703
LH DorsAttn Post 4	LH SalVentAttn FrOperIns 6	0.0804	0	(89, 122)	45423
LH SalVentAttn Med 6	RH SalVentAttn FrOperIns 1	0.0804	0	(133, 374)	65145
LH Cont pCun 1	RH DorsAttn Post 7	0.0804	0	(176, 340)	82268
LH DorsAttn Post 18	RH Limbic TempPole 9	0.0804	0	(103, 412)	52118
LH Default PFC 9	PUT-VP-lh	0.0804	0	(214, 541)	96092
RH Vis 27	THA-VPl-rh	0.0804	0	(276, 508)	115186
RH Vis 35	pGP-rh	0.0803	0	(284, 525)	117391
RH SomMot 27	RH Limbic TempPole 9	0.0803	0	(311, 412)	124190
LH SalVentAttn Med 3	LH Cont Cing 2	0.0803	0	(130, 180)	63685
LH SomMot 33	RH SalVentAttn Med 9	0.0803	0	(71, 392)	37170
RH Vis 28	THA-VAs-rh	0.0803	0	(277, 509)	115464
RH Vis 8	RH SalVentAttn Med 9	0.0803	0	(257, 392)	109617
LH SomMot 20	PUT-VP-lh	0.0803	0	(58, 541)	30962
RH Cont PFCv 1	CAU-body-rh	0.0803	0	(422, 518)	145053
LH Cont Par 8	PUT-VP-lh	0.0803	0	(161, 541)	76694
LH Default PFC 16	RH Default PFCdPFCm 15	0.0803	0	(221, 488)	98391
LH Default PFC 24	RH SalVentAttn Med 2	0.0803	0	(229, 385)	100916
RH Cont PFCl 11	THA-VPl-rh	0.0803	0	(433, 508)	146429
RH SalVentAttn Med 12	THA-DAl-rh	0.0803	0	(395, 511)	141131
LH DorsAttn PrCv 1	LH Cont Par 6	0.0803	0	(109, 159)	54550
LH Vis 9	THA-VAia-lh	0.0802	0	(8, 530)	4926
LH Default PFC 13	THA-DAl-rh	0.0802	0	(218, 511)	97412
RH SomMot 45	RH Limbic TempPole 9	0.0802	0	(329, 412)	128393
RH SalVentAttn FrOperIns 8	pGP-rh	0.0802	0	(381, 525)	138828
RH Vis 8	CAU-VA-rh	0.0802	0	(257, 516)	109741
RH Vis 8	PUT-DP-rh	0.0802	0	(257, 515)	109740
LH Cont PFCd 2	RH Default PFCdPFCm 15	0.0802	0	(164, 488)	77814
LH Cont PFCl 4	THA-VPm-lh	0.0802	0	(169, 534)	79795
LH Default pCunPCC 3	RH Cont pCun 1	0.0802	0	(238, 443)	103854
LH Cont Par 5	RH Cont pCun 3	0.0802	0	(158, 445)	75416
LH DorsAttn FEF 3	RH SalVentAttn Med 12	0.0802	0	(107, 395)	53895
LH SomMot 31	LH Default PHC 2	0.0801	0	(69, 249)	36060
RH Default Par 7	RH Default Temp 6	0.0801	0	(458, 465)	149086
RH Default PFCv 1	THA-VPl-rh	0.0801	0	(470, 508)	150203
LH Default Par 5	LH Default PFC 20	0.0801	0	(201, 225)	91278
LH Cont PFCl 5	RH Default PFCdPFCm 14	0.0801	0	(170, 487)	80132
RH SalVentAttn TempOccPar 3	THA-VAs-rh	0.0801	0	(367, 509)	136299
LH Vis 39	THA-VPl-lh	0.0801	0	(38, 535)	20846
RH SomMot 16	THA-VPm-rh	0.0801	0	(300, 507)	121557
LH SomMot 2	LH Cont Temp 1	0.0801	0	(40, 162)	21502
LH SalVentAttn Med 9	RH Limbic TempPole 9	0.0801	0	(136, 412)	66440
LH SomMot 44	RH SomMot 44	0.0801	0	(82, 328)	42353
LH DorsAttn Post 5	RH Vis 33	0.08	0	(90, 282)	46047
LH SomMot 45	RH SalVentAttn Med 6	0.08	0	(83, 389)	42885
LH Default PFC 25	RH Cont PFCl 20	0.08	0	(230, 442)	101297
RH DorsAttn Post 8	THA-DAl-lh	0.08	0	(341, 538)	131141
RH SomMot 30	RH Cont PFCl 18	0.08	0	(314, 440)	124941
LH Default PFC 27	RH Cont PFCl 19	0.08	0	(232, 441)	101941
LH Default PFC 28	RH Default PFCdPFCm 15	0.08	0	(233, 488)	102309
LH SalVentAttn Med 6	RH SomMot 36	0.08	0	(133, 320)	65091
LH Vis 23	RH Cont pCun 3	0.08	0	(22, 445)	12380
RH Cont PFCl 11	THA-VAs-rh	0.08	0	(433, 509)	146430
LH Vis 6	LH Limbic OFC 6	0.0799	0	(5, 143)	2898
LH Default PFC 21	RH Cont PFCmp 2	0.0799	0	(226, 450)	100003
LH DorsAttn Post 18	RH Cont pCun 3	0.0799	0	(103, 445)	52151
LH Cont OFC 1	THA-DAl-lh	0.0799	0	(165, 538)	78253
RH Vis 32	RH Default Temp 10	0.0799	0	(281, 469)	116522
LH DorsAttn Post 5	RH Vis 35	0.0799	0	(90, 284)	46049
LH Cont Par 5	RH Cont pCun 2	0.0799	0	(158, 444)	75415
RH SomMot 16	RH SalVentAttn FrOperIns 1	0.0799	0	(300, 374)	121424
LH SomMot 38	RH SalVentAttn FrOperIns 1	0.0799	0	(76, 374)	39552
LH SomMot 43	RH DorsAttn Post 16	0.0799	0	(81, 349)	41902
RH SomMot 15	pGP-rh	0.0799	0	(299, 525)	121321
LH DorsAttn Post 16	RH DorsAttn Post 5	0.0799	0	(101, 338)	51141
LH Cont Par 1	HIP-body-lh	0.0799	0	(154, 532)	73913
LH DorsAttn Post 11	PUT-DP-lh	0.0799	0	(96, 542)	49070
LH SalVentAttn FrOperIns 6	LH Default Par 8	0.0798	0	(122, 204)	60289
LH Default PFC 8	THA-DP-lh	0.0798	0	(213, 549)	95760
LH Default PFC 9	THA-DAm-lh	0.0798	0	(214, 537)	96088
LH Cont PFCl 2	RH SalVentAttn Med 11	0.0798	0	(167, 394)	78884
LH Cont pCun 3	RH SalVentAttn FrOperIns 1	0.0798	0	(178, 374)	83055
LH Cont PFCmp 2	RH Cont PFCl 17	0.0798	0	(183, 439)	84985
LH DorsAttn Post 11	RH Cont pCun 2	0.0798	0	(96, 444)	48972
RH Limbic TempPole 7	THA-DAl-rh	0.0798	0	(410, 511)	143396
LH Default PFC 29	THA-DAl-rh	0.0798	0	(234, 511)	102652
LH Default pCunPCC 2	RH Cont pCun 1	0.0798	0	(237, 443)	103538
RH Default PFCv 2	THA-VPm-rh	0.0798	0	(471, 507)	150285
RH Default pCunPCC 8	PUT-VP-lh	0.0798	0	(496, 541)	152069
RH SalVentAttn FrOperIns 1	RH SalVentAttn FrOperIns 9	0.0797	0	(374, 382)	137453
LH Vis 19	PUT-VA-lh	0.0797	0	(18, 539)	10340
LH Vis 36	RH DorsAttn Post 16	0.0797	0	(35, 349)	19109
LH Default PFC 16	CAU-tail-rh	0.0797	0	(221, 519)	98422
RH Default pCunPCC 4	THA-DAl-lh	0.0797	0	(492, 538)	151828
RH Vis 35	THA-DP-rh	0.0797	0	(284, 522)	117388
RH DorsAttn Post 7	THA-VPm-rh	0.0797	0	(340, 507)	130897
LH Default PFC 23	RH Default PFCdPFCm 11	0.0797	0	(228, 484)	100690
LH DorsAttn Post 11	RH Vis 35	0.0797	0	(96, 284)	48812
RH SomMot 48	RH Default PFCv 3	0.0797	0	(332, 472)	129122
RH DorsAttn Post 10	THA-DAl-rh	0.0797	0	(343, 511)	131537
LH Cont Par 1	LH Default PFC 3	0.0797	0	(154, 208)	73589
LH SomMot 33	RH DorsAttn Post 16	0.0796	0	(71, 349)	37127
LH SalVentAttn PFCl 1	RH Cont PFCl 5	0.0796	0	(127, 427)	62657
LH Default PFC 22	RH Cont PFCl 5	0.0796	0	(227, 427)	100307
LH SomMot 40	RH SomMot 47	0.0796	0	(78, 331)	40462
LH Vis 25	THA-VAs-lh	0.0796	0	(24, 536)	13532
RH Vis 8	RH SalVentAttn Med 12	0.0796	0	(257, 395)	109620
RH SalVentAttn FrOperIns 1	CAU-tail-rh	0.0796	0	(374, 519)	137590
RH Vis 23	NAc-shell-rh	0.0795	0	(272, 523)	114083
LH Cont pCun 2	RH Vis 27	0.0795	0	(177, 276)	82581
RH Vis 23	RH Cont PFCl 2	0.0795	0	(272, 424)	113984
RH SomMot 2	THA-DAl-rh	0.0795	0	(286, 511)	117914
RH Cont PFCl 3	CAU-DA-rh	0.0795	0	(425, 517)	145442
RH Vis 27	RH Cont PFCl 3	0.0795	0	(276, 425)	115103
LH Vis 29	LH SomMot 3	0.0795	0	(28, 41)	15147
LH Vis 12	THA-DAl-lh	0.0795	0	(11, 538)	6566
RH SomMot 29	RH Cont Par 6	0.0795	0	(313, 419)	124680
RH SomMot 47	RH SalVentAttn FrOperIns 1	0.0795	0	(331, 374)	128802
LH Vis 5	LH Default PFC 2	0.0795	0	(4, 207)	2413
HIP-body-rh	NAc-shell-lh	0.0795	0	(505, 550)	152555
RH SomMot 43	RH Limbic TempPole 9	0.0795	0	(327, 412)	127942
LH Cont PFCl 5	PUT-VP-lh	0.0795	0	(170, 541)	80186
LH SalVentAttn ParOper 5	THA-VPl-lh	0.0794	0	(115, 535)	57575
RH DorsAttn Post 3	THA-VPm-rh	0.0794	0	(336, 507)	130035
LH DorsAttn Post 16	RH Default pCunPCC 4	0.0794	0	(101, 492)	51295
RH Default Par 7	PUT-DA-rh	0.0794	0	(458, 513)	149134
LH Default PFC 2	CAU-body-lh	0.0794	0	(207, 545)	93695
LH Vis 5	THA-DP-lh	0.0794	0	(4, 549)	2755
LH SalVentAttn Med 5	RH SalVentAttn Med 11	0.0794	0	(132, 394)	64744
LH Default PFC 19	RH Cont PFCl 13	0.0794	0	(224, 435)	99331
RH Vis 32	RH Limbic TempPole 10	0.0794	0	(281, 413)	116466
LH Cont Par 5	RH Default pCunPCC 5	0.0794	0	(158, 493)	75464
RH Default Par 7	aGP-rh	0.0794	0	(458, 526)	149147
LH SomMot 40	RH SalVentAttn FrOperIns 1	0.0794	0	(78, 374)	40505
LH SomMot 43	RH SalVentAttn FrOperIns 1	0.0794	0	(81, 374)	41927
RH SalVentAttn TempOccPar 6	THA-VPl-rh	0.0793	0	(370, 508)	136853
RH SalVentAttn FrOperIns 1	RH Default Par 6	0.0793	0	(374, 457)	137528
RH SalVentAttn FrOperIns 1	RH Default Par 2	0.0793	0	(374, 453)	137524
LH DorsAttn Post 7	CAU-body-lh	0.0793	0	(92, 545)	47235
LH SomMot 12	LH SalVentAttn FrOperIns 2	0.0793	0	(50, 118)	26543
RH Vis 35	RH Default PFCv 1	0.0792	0	(284, 470)	117336
LH Default PFC 24	RH Cont PFCl 14	0.0792	0	(229, 436)	100967
RH Cont PFCl 10	THA-VAip-rh	0.0792	0	(432, 502)	146302
RH Default Par 7	RH Default Temp 10	0.0792	0	(458, 469)	149090
RH DorsAttn Post 14	RH Default PFCv 4	0.0792	0	(347, 473)	132333
RH Default PFCdPFCm 11	THA-DAl-lh	0.0791	0	(484, 538)	151304
RH DorsAttn Post 5	PUT-VA-rh	0.0791	0	(338, 512)	130473
LH Default PFC 20	RH Cont PFCl 17	0.0791	0	(225, 439)	99664
LH Cont PFCl 6	THA-VAip-lh	0.0791	0	(171, 529)	80557
RH Default PFCv 3	THA-VPl-rh	0.0791	0	(472, 508)	150368
RH DorsAttn Post 15	RH Default PFCv 1	0.0791	0	(348, 470)	132536
LH Default Temp 4	LH Default Par 5	0.0791	0	(188, 201)	86587
LH SalVentAttn FrOperIns 2	LH SalVentAttn Med 9	0.0791	0	(118, 136)	58487
RH Default PFCdPFCm 10	THA-DP-rh	0.0791	0	(483, 522)	151218
LH Default PFC 28	RH Cont PFCl 19	0.0791	0	(233, 441)	102262
LH Cont Cing 2	RH Default pCunPCC 7	0.0791	0	(180, 495)	83925
LH Default pCunPCC 12	THA-DAl-lh	0.0791	0	(247, 538)	106748
LH SomMot 41	RH SomMot 49	0.0791	0	(79, 333)	40939
LH Default Par 2	PUT-VA-lh	0.079	0	(198, 539)	90530
LH DorsAttn Post 7	LH DorsAttn PrCv 1	0.079	0	(92, 109)	46799
RH DorsAttn Post 7	HIP-head-m2-rh	0.079	0	(340, 501)	130891
RH Vis 6	RH Default PFCv 2	0.079	0	(255, 471)	109101
LH Vis 19	LH Default PFC 2	0.079	0	(18, 207)	10008
LH Vis 23	RH Default pCunPCC 3	0.079	0	(22, 491)	12426
LH Default PFC 16	CAU-body-rh	0.079	0	(221, 518)	98421
RH DorsAttn Post 15	HIP-head-m2-rh	0.079	0	(348, 501)	132567
LH Default PFC 20	THA-VAs-lh	0.079	0	(225, 536)	99761
LH Cont pCun 2	RH DorsAttn Post 5	0.079	0	(177, 338)	82643
LH Vis 19	THA-DAm-lh	0.0789	0	(18, 537)	10338
LH SomMot 25	PUT-DA-lh	0.0789	0	(63, 540)	33426
LH Vis 23	RH Default pCunPCC 8	0.0789	0	(22, 496)	12431
LH SomMot 41	RH SomMot 36	0.0789	0	(79, 320)	40926
LH SalVentAttn Med 6	RH SalVentAttn Med 10	0.0789	0	(133, 393)	65164
HIP-head-l-rh	THA-VAs-lh	0.0789	0	(504, 536)	152492
LH SalVentAttn FrOperIns 2	RH SalVentAttn Med 9	0.0789	0	(118, 392)	58743
LH DorsAttn Post 3	LH SalVentAttn FrOperIns 8	0.0788	0	(88, 124)	44960
LH SomMot 13	THA-VAs-lh	0.0788	0	(51, 536)	27464
LH DorsAttn Post 17	RH DorsAttn Post 5	0.0788	0	(102, 338)	51593
RH SomMot 42	RH SalVentAttn FrOperIns 1	0.0788	0	(326, 374)	127677
RH SomMot 16	THA-VAs-rh	0.0788	0	(300, 509)	121559
LH Default Par 8	NAc-shell-lh	0.0788	0	(204, 550)	92656
LH Default PFC 29	RH Cont PFCl 8	0.0788	0	(234, 430)	102571
LH Vis 6	LH Cont PFCl 1	0.0788	0	(5, 166)	2921
RH SomMot 15	RH SalVentAttn TempOccPar 1	0.0788	0	(299, 365)	121161
LH DorsAttn Post 19	LH Default PHC 2	0.0788	0	(104, 249)	52405
RH Vis 13	RH SalVentAttn FrOperIns 1	0.0788	0	(262, 374)	111069
LH DorsAttn Post 16	LH Default PHC 2	0.0788	0	(101, 249)	51052
LH Cont PFCl 5	PUT-DA-lh	0.0788	0	(170, 540)	80185
LH Default PFC 11	RH Default PFCdPFCm 5	0.0788	0	(216, 478)	96706
RH Cont Par 6	HIP-body-rh	0.0787	0	(419, 505)	144641
RH SalVentAttn FrOperIns 1	RH Cont Par 3	0.0787	0	(374, 416)	137487
RH SomMot 46	RH SalVentAttn FrOperIns 1	0.0787	0	(330, 374)	128579
LH Vis 8	LH SalVentAttn FrOperIns 3	0.0787	0	(7, 119)	3969
LH SomMot 40	RH Default pCunPCC 7	0.0787	0	(78, 495)	40626
RH Vis 29	RH Cont PFCl 3	0.0787	0	(278, 425)	115656
LH SalVentAttn Med 3	RH SalVentAttn Med 6	0.0787	0	(130, 389)	63894
LH SomMot 32	RH SalVentAttn Med 7	0.0787	0	(70, 390)	36685
RH Vis 27	RH Cont PFCl 2	0.0787	0	(276, 424)	115102
LH Default pCunPCC 12	RH Vis 27	0.0787	0	(247, 276)	106486
LH Default PFC 18	CAU-body-rh	0.0787	0	(223, 518)	99084
HIP-body-lh	CAU-VA-lh	0.0786	0	(532, 543)	153493
LH Cont pCun 1	RH DorsAttn Post 16	0.0786	0	(176, 349)	82277
LH Cont pCun 3	RH SomMot 37	0.0786	0	(178, 321)	83002
LH Default PFC 25	RH Default PFCdPFCm 15	0.0786	0	(230, 488)	101343
LH SomMot 3	LH DorsAttn Post 6	0.0786	0	(41, 91)	21944
LH Default Par 4	THA-DAl-lh	0.0786	0	(200, 538)	91238
LH Vis 34	RH Cont pCun 1	0.0786	0	(33, 443)	18164
RH Vis 8	RH DorsAttn Post 19	0.0786	0	(257, 352)	109577
LH Vis 31	LH Default PFC 14	0.0786	0	(30, 219)	16374
LH Default PFC 23	THA-DAl-lh	0.0785	0	(228, 538)	100744
LH Default PFC 20	RH SalVentAttn PFCl 1	0.0785	0	(225, 383)	99608
RH SalVentAttn FrOperIns 2	RH Default Par 6	0.0785	0	(375, 457)	137707
LH Default PFC 18	THA-DAl-rh	0.0785	0	(223, 511)	99077
LH SomMot 43	LH Default PHC 2	0.0785	0	(81, 249)	41802
LH Default Par 5	LH Default PFC 2	0.0785	0	(201, 207)	91260
LH Default PFC 14	THA-DAm-lh	0.0785	0	(219, 537)	97773
LH DorsAttn Post 10	RH Default pCunPCC 9	0.0785	0	(95, 497)	48567
RH DorsAttn Post 7	RH Default PFCv 3	0.0785	0	(340, 472)	130862
RH Vis 29	THA-DAm-rh	0.0784	0	(278, 510)	115741
LH DorsAttn Post 15	CAU-tail-lh	0.0784	0	(100, 546)	50896
LH SomMot 2	LH DorsAttn Post 11	0.0784	0	(40, 96)	21436
LH Default PFC 20	RH SalVentAttn Med 8	0.0784	0	(225, 391)	99616
LH Default PFC 13	RH Cont PFCl 9	0.0784	0	(218, 431)	97332
LH SomMot 46	LH Default PHC 2	0.0784	0	(84, 249)	43215
RH Vis 27	RH Cont PFCl 4	0.0784	0	(276, 426)	115104
RH DorsAttn Post 18	THA-DAl-rh	0.0784	0	(351, 511)	133189
RH Default PFCv 4	CAU-VA-rh	0.0784	0	(473, 516)	150457
RH Cont PFCmp 3	RH Default PFCdPFCm 8	0.0784	0	(451, 481)	148409
LH Default Par 8	pGP-lh	0.0784	0	(204, 552)	92658
RH DorsAttn Post 2	RH Default Temp 10	0.0784	0	(335, 469)	129779
LH SalVentAttn FrOperIns 6	LH Cont Par 1	0.0784	0	(122, 154)	60239
LH SalVentAttn Med 6	RH SomMot 33	0.0783	0	(133, 317)	65088
LH Default Par 5	RH SalVentAttn Med 9	0.0783	0	(201, 392)	91445
LH DorsAttn Post 2	LH Default PFC 2	0.0783	0	(87, 207)	44577
LH DorsAttn Post 11	RH Default pCunPCC 9	0.0783	0	(96, 497)	49025
LH SomMot 34	RH SalVentAttn Med 4	0.0783	0	(72, 387)	37647
LH Limbic OFC 6	RH Default PFCdPFCm 12	0.0783	0	(143, 485)	69411
LH Vis 8	mAMY-lh	0.0783	0	(7, 548)	4398
LH DorsAttn Post 11	HIP-head-m1-lh	0.0783	0	(96, 527)	49055
LH SomMot 40	RH SomMot 37	0.0783	0	(78, 321)	40452
RH SalVentAttn FrOperIns 4	CAU-tail-rh	0.0783	0	(377, 519)	138124
LH DorsAttn Post 11	THA-VPm-lh	0.0783	0	(96, 534)	49062
RH Vis 35	RH Default PFCv 2	0.0783	0	(284, 471)	117337
HIP-head-m1-lh	THA-VPm-lh	0.0783	0	(527, 534)	153364
LH Cont pCun 2	THA-VAs-lh	0.0783	0	(177, 536)	82841
LH Vis 39	RH Vis 30	0.0783	0	(38, 279)	20590
RH Cont PFCl 9	CAU-body-rh	0.0783	0	(431, 518)	146196
LH SomMot 5	THA-DAl-lh	0.0782	0	(43, 538)	23414
LH Cont Par 5	RH Default pCunPCC 7	0.0782	0	(158, 495)	75466
LH Limbic OFC 6	CAU-tail-rh	0.0782	0	(143, 519)	69445
LH Default PFC 6	RH Default PFCdPFCm 2	0.0782	0	(211, 475)	95003
RH SomMot 18	THA-DP-rh	0.0782	0	(302, 522)	122077
LH SalVentAttn FrOperIns 2	RH Vis 35	0.0782	0	(118, 284)	58635
LH DorsAttn Post 19	RH Limbic TempPole 9	0.0782	0	(104, 412)	52568
LH Vis 36	RH Default pCunPCC 2	0.0782	0	(35, 490)	19250
LH SomMot 40	LH Default PHC 2	0.0782	0	(78, 249)	40380
LH Default PFC 24	THA-VAip-rh	0.0782	0	(229, 502)	101033
LH Default PFC 22	RH Cont PFCl 10	0.0782	0	(227, 432)	100312
RH Vis 8	RH SomMot 12	0.0782	0	(257, 296)	109521
RH SomMot 22	PUT-DP-rh	0.0781	0	(306, 515)	123068
LH Vis 30	RH Cont pCun 1	0.0781	0	(29, 443)	16074
RH DorsAttn Post 21	RH Default PFCv 3	0.0781	0	(354, 472)	133753
LH Vis 8	LH Default Temp 6	0.0781	0	(7, 190)	4040
LH Vis 36	LH SomMot 4	0.0781	0	(35, 42)	18802
LH Cont pCun 1	RH Cont pCun 3	0.0781	0	(176, 445)	82373
LH Default PFC 7	THA-DAm-lh	0.0781	0	(212, 537)	95407
LH Default PFC 19	RH Cont PFCl 20	0.0781	0	(224, 442)	99338
LH Default PFC 21	LH Default pCunPCC 8	0.0781	0	(226, 243)	99796
LH Default PFC 22	RH Default PFCdPFCm 9	0.0781	0	(227, 482)	100362
RH DorsAttn Post 5	RH Limbic TempPole 10	0.0781	0	(338, 413)	130374
RH Vis 35	RH Default PFCv 4	0.0781	0	(284, 473)	117339
LH Default Temp 2	THA-DAl-lh	0.0781	0	(186, 538)	86191
RH Vis 8	aGP-rh	0.0781	0	(257, 526)	109751
RH Cont Par 6	THA-VAip-rh	0.0781	0	(419, 502)	144638
LH SomMot 35	RH SomMot 47	0.078	0	(73, 331)	38072
LH Vis 3	THA-VAs-lh	0.078	0	(2, 536)	1641
LH Cont Par 3	PUT-VP-lh	0.078	0	(156, 541)	74719
LH Cont PFCl 9	RH Cont PFCl 17	0.078	0	(174, 439)	81610
RH Vis 8	THA-VAip-rh	0.078	0	(257, 502)	109727
LH Vis 23	RH Default pCunPCC 11	0.078	0	(22, 499)	12434
LH SalVentAttn FrOperIns 3	THA-DAl-lh	0.078	0	(119, 538)	59324
RH Default PFCv 3	THA-VAia-rh	0.078	0	(472, 503)	150363
RH Vis 13	RH Cont PFCl 2	0.078	0	(262, 424)	111119
LH Default PFC 14	pGP-lh	0.078	0	(219, 552)	97788
RH Cont PFCv 1	THA-VAs-rh	0.078	0	(422, 509)	145044
HIP-head-m1-rh	CAU-body-rh	0.078	0	(500, 518)	152268
LH Cont Par 5	RH DorsAttn Post 16	0.078	0	(158, 349)	75320
LH DorsAttn Post 3	LH Default PFC 2	0.078	0	(88, 207)	45043
RH Limbic TempPole 3	THA-DAl-rh	0.078	0	(406, 511)	142814
LH SalVentAttn FrOperIns 2	RH DorsAttn Post 23	0.078	0	(118, 356)	58707
RH Vis 8	RH DorsAttn Post 8	0.078	0	(257, 341)	109566
RH SalVentAttn FrOperIns 9	HIP-head-m1-rh	0.078	0	(382, 500)	138975
LH SomMot 45	RH SomMot 28	0.0779	0	(83, 312)	42808
RH SomMot 19	PUT-VP-rh	0.0779	0	(303, 514)	122320
LH SalVentAttn Med 5	RH SalVentAttn Med 4	0.0779	0	(132, 387)	64737
RH Default Par 6	THA-VPl-rh	0.0779	0	(457, 508)	149033
LH SomMot 40	RH DorsAttn Post 20	0.0779	0	(78, 353)	40484
LH Cont PFCl 3	RH Default PFCdPFCm 14	0.0779	0	(168, 487)	79363
RH Vis 23	aGP-rh	0.0779	0	(272, 526)	114086
RH DorsAttn Post 5	RH Default Temp 7	0.0779	0	(338, 466)	130427
RH DorsAttn Post 16	PUT-DP-rh	0.0779	0	(349, 515)	132786
RH Cont PFCl 1	CAU-body-rh	0.0779	0	(423, 518)	145184
LH SalVentAttn Med 8	RH SalVentAttn Med 12	0.0779	0	(135, 395)	66005
RH SomMot 48	CAU-body-rh	0.0779	0	(332, 518)	129168
PUT-VA-lh	PUT-DA-lh	0.0778	0	(539, 540)	153616
LH SomMot 37	RH SomMot 37	0.0778	0	(75, 321)	39021
LH Limbic OFC 1	LH Limbic OFC 6	0.0778	0	(138, 143)	67004
RH Vis 8	mAMY-rh	0.0778	0	(257, 521)	109746
LH SomMot 33	LH Default PHC 2	0.0778	0	(71, 249)	37027
RH DorsAttn Post 9	RH Limbic TempPole 9	0.0778	0	(342, 412)	131227
LH Default pCunPCC 1	RH Default pCunPCC 9	0.0778	0	(236, 497)	103275
RH Cont PFCl 3	NAc-core-rh	0.0778	0	(425, 524)	145449
LH SomMot 42	RH SomMot 36	0.0778	0	(80, 320)	41400
LH Default Par 2	LH Default PFC 3	0.0778	0	(198, 208)	90199
RH SomMot 38	CAU-body-rh	0.0778	0	(322, 518)	126903
LH SomMot 27	RH SomMot 45	0.0778	0	(65, 329)	34194
RH Vis 32	HIP-body-rh	0.0778	0	(281, 505)	116558
RH Vis 8	RH SomMot 40	0.0778	0	(257, 324)	109549
LH Vis 31	LH Default PFC 10	0.0778	0	(30, 215)	16370
LH DorsAttn Post 2	NAc-shell-lh	0.0777	0	(87, 550)	44920
LH SalVentAttn ParOper 1	LH SalVentAttn FrOperIns 2	0.0777	0	(111, 118)	55396
THA-VPl-rh	PUT-DP-rh	0.0777	0	(508, 515)	152661
LH Vis 5	LH Cont PFCl 1	0.0777	0	(4, 166)	2372
LH Vis 6	LH Default PFC 9	0.0777	0	(5, 214)	2969
LH Default PFC 23	RH Cont PFCmp 2	0.0777	0	(228, 450)	100656
LH Vis 38	RH Vis 32	0.0777	0	(37, 281)	20076
RH Default Par 4	THA-DAl-rh	0.0777	0	(455, 511)	148841
LH SomMot 47	RH SalVentAttn FrOperIns 1	0.0776	0	(85, 374)	43809
LH Default Par 5	LH Default PFC 4	0.0776	0	(201, 209)	91262
RH Cont PFCl 16	THA-VPl-rh	0.0776	0	(438, 508)	147019
LH Vis 6	LH Default PFC 7	0.0776	0	(5, 212)	2967
RH Vis 35	PUT-VA-rh	0.0776	0	(284, 512)	117378
RH Cont PFCl 2	CAU-DA-rh	0.0776	0	(424, 517)	145313
LH DorsAttn Post 7	THA-VPl-lh	0.0776	0	(92, 535)	47225
LH DorsAttn Post 11	CAU-tail-lh	0.0776	0	(96, 546)	49074
LH Default Par 7	THA-VPl-lh	0.0775	0	(203, 535)	92291
LH Vis 36	pGP-lh	0.0775	0	(35, 552)	19312
RH SalVentAttn FrOperIns 7	PUT-DP-rh	0.0775	0	(380, 515)	138645
LH Default PFC 20	CAU-body-lh	0.0775	0	(225, 545)	99770
LH Cont PFCl 3	pGP-lh	0.0775	0	(168, 552)	79428
LH Cont Par 1	THA-VAia-lh	0.0775	0	(154, 530)	73911
LH Default pCunPCC 6	RH Vis 28	0.0775	0	(241, 277)	104630
LH SalVentAttn FrOperIns 8	PUT-VP-lh	0.0775	0	(124, 541)	61487
LH Cont PFCl 9	THA-VPl-lh	0.0775	0	(174, 535)	81706
LH SalVentAttn FrOperIns 4	LH Cont Par 1	0.0775	0	(120, 154)	59374
LH Vis 22	LH Default PFC 14	0.0775	0	(21, 219)	11622
LH DorsAttn Post 6	HIP-head-m2-lh	0.0775	0	(91, 528)	46756
LH DorsAttn Post 2	LH Default Temp 4	0.0774	0	(87, 188)	44558
LH DorsAttn PrCv 1	LH Cont Par 7	0.0774	0	(109, 160)	54551
LH SomMot 3	LH Cont pCun 1	0.0774	0	(41, 176)	22029
LH Default PFC 24	RH SalVentAttn Med 11	0.0774	0	(229, 394)	100925
LH Vis 3	THA-DAl-lh	0.0774	0	(2, 538)	1643
LH Default pCunPCC 11	THA-VAs-lh	0.0774	0	(246, 536)	106439
LH Cont PFCmp 1	RH Default PFCdPFCm 10	0.0774	0	(182, 483)	84658
LH Default pCunPCC 4	RH Default pCunPCC 2	0.0774	0	(239, 490)	104216
LH SomMot 43	RH SomMot 41	0.0774	0	(81, 325)	41878
LH DorsAttn Post 3	CAU-body-lh	0.0774	0	(88, 545)	45381
LH DorsAttn Post 11	CAU-body-lh	0.0774	0	(96, 545)	49073
RH Cont pCun 3	THA-VAs-rh	0.0774	0	(445, 509)	147804
RH Default Par 6	THA-VAs-rh	0.0774	0	(457, 509)	149034
LH Vis 39	LH SomMot 3	0.0774	0	(38, 41)	20352
LH Cont PFCl 6	THA-VPm-lh	0.0774	0	(171, 534)	80562
LH Cont Par 3	HIP-head-m2-lh	0.0773	0	(156, 528)	74706
LH Default PFC 19	CAU-body-rh	0.0773	0	(224, 518)	99414
LH Default Temp 6	LH Default Par 8	0.0773	0	(190, 204)	87319
LH Default PFC 3	THA-VPm-lh	0.0773	0	(208, 534)	94030
LH Default PFC 12	RH Default PFCdPFCm 10	0.0773	0	(217, 483)	97048
THA-DAl-lh	CAU-VA-lh	0.0773	0	(538, 543)	153604
RH Cont Par 6	aGP-rh	0.0773	0	(419, 526)	144662
LH DorsAttn FEF 1	THA-VPl-lh	0.0773	0	(105, 535)	53140
LH Vis 19	LH Cont OFC 1	0.0773	0	(18, 165)	9966
RH Default Par 7	HIP-head-m1-rh	0.0772	0	(458, 500)	149121
LH Cont PFCl 2	RH Cont PFCl 20	0.0772	0	(167, 442)	78932
LH Cont PFCmp 1	RH Cont PFCl 17	0.0772	0	(182, 439)	84614
LH Default pCunPCC 12	RH SomMot 34	0.0772	0	(247, 318)	106528
RH Vis 32	RH Default PFCdPFCm 8	0.0772	0	(281, 481)	116534
RH DorsAttn Post 8	RH Cont PFCl 2	0.0772	0	(341, 424)	131027
RH Vis 22	PUT-VP-rh	0.0772	0	(271, 514)	113792
LH Limbic TempPole 7	CAU-tail-lh	0.0772	0	(150, 546)	72321
LH Default Par 3	THA-VAs-lh	0.0772	0	(199, 536)	90882
LH Default PFC 11	CAU-body-rh	0.0772	0	(216, 518)	96746
LH Default Par 7	THA-DAm-lh	0.0772	0	(203, 537)	92293
LH Default PFC 9	THA-VPm-lh	0.0772	0	(214, 534)	96085
LH SomMot 43	LH SalVentAttn FrOperIns 2	0.0772	0	(81, 118)	41671
LH SomMot 28	LH Default PHC 2	0.0772	0	(66, 249)	34602
LH Default PFC 19	RH Default PFCdPFCm 6	0.0771	0	(224, 479)	99375
RH Vis 27	RH Default Temp 8	0.0771	0	(276, 467)	115145
LH SomMot 38	RH Default pCunPCC 10	0.0771	0	(76, 498)	39676
RH DorsAttn Post 4	RH SalVentAttn FrOperIns 1	0.0771	0	(337, 374)	130119
LH SomMot 17	THA-DP-lh	0.0771	0	(55, 549)	29479
RH DorsAttn PrCv 2	RH Default Par 7	0.0771	0	(363, 458)	135494
LH Vis 22	THA-DP-lh	0.0771	0	(21, 549)	11952
LH Default Par 8	HIP-body-lh	0.0771	0	(204, 532)	92638
RH DorsAttn Post 16	RH Cont PFCl 3	0.0771	0	(349, 425)	132696
LH Default PFC 13	RH Cont PFCl 11	0.0771	0	(218, 433)	97334
LH SomMot 25	PUT-DP-lh	0.0771	0	(63, 542)	33428
LH Default PFC 23	RH Cont PFCmp 3	0.0771	0	(228, 451)	100657
LH Vis 8	NAc-shell-lh	0.0771	0	(7, 550)	4400
RH Cont PFCl 7	PUT-DA-rh	0.0771	0	(429, 513)	145944
LH DorsAttn Post 12	PUT-VP-lh	0.0771	0	(97, 541)	49526
LH Default pCunPCC 6	RH DorsAttn Post 8	0.0771	0	(241, 341)	104694
HIP-head-m1-lh	PUT-VP-lh	0.0771	0	(527, 541)	153371
LH SomMot 43	RH SomMot 44	0.077	0	(81, 328)	41881
CAU-VA-rh	mAMY-rh	0.077	0	(516, 521)	152999
LH SomMot 37	CAU-body-lh	0.077	0	(75, 545)	39245
RH DorsAttn Post 8	RH Default PFCdPFCm 4	0.077	0	(341, 477)	131080
LH Vis 29	LH Default PFC 7	0.077	0	(28, 212)	15318
RH SomMot 2	RH DorsAttn Post 4	0.077	0	(286, 337)	117740
LH Limbic TempPole 4	THA-VAs-lh	0.077	0	(147, 536)	71096
LH SomMot 39	RH SalVentAttn Med 6	0.077	0	(77, 389)	40044
LH Vis 8	LH Default PFC 8	0.077	0	(7, 213)	4063
LH DorsAttn Post 4	mAMY-lh	0.077	0	(89, 548)	45849
LH SalVentAttn Med 9	RH SomMot 48	0.077	0	(136, 332)	66360
LH Vis 4	THA-VAia-lh	0.077	0	(3, 530)	2186
RH Cont Par 3	THA-VPm-rh	0.077	0	(416, 507)	144235
LH Default PFC 13	THA-DP-lh	0.077	0	(218, 549)	97450
RH SomMot 18	pGP-rh	0.077	0	(302, 525)	122080
LH Cont Par 1	RH Vis 34	0.077	0	(154, 283)	73664
LH Default PFC 20	LH Default pCunPCC 8	0.0769	0	(225, 243)	99468
RH Default pCunPCC 11	THA-VAs-rh	0.0769	0	(499, 509)	152205
LH Vis 5	PUT-VP-lh	0.0769	0	(4, 541)	2747
LH Cont PFCl 5	RH Cont PFCl 17	0.0769	0	(170, 439)	80084
RH Cont PFCl 7	CAU-body-rh	0.0769	0	(429, 518)	145949
LH Cont PFCl 2	THA-DAl-rh	0.0769	0	(167, 511)	79001
LH Default PFC 24	RH Cont PFCl 9	0.0769	0	(229, 431)	100962
LH Vis 1	THA-DAl-lh	0.0769	0	(0, 538)	538
LH SalVentAttn ParOper 3	THA-VPl-lh	0.0769	0	(113, 535)	56696
RH Cont PFCl 5	CAU-DA-rh	0.0769	0	(427, 517)	145697
LH Default PHC 2	CAU-tail-lh	0.0769	0	(249, 546)	107367
LH Vis 29	LH Default PFC 14	0.0769	0	(28, 219)	15325
LH SalVentAttn Med 10	LH Default PHC 2	0.0769	0	(137, 249)	66694
PUT-DA-lh	CAU-tail-lh	0.0769	0	(540, 546)	153636
LH Default pCunPCC 8	RH SomMot 44	0.0769	0	(243, 328)	105304
LH DorsAttn Post 4	LH SalVentAttn FrOperIns 8	0.0769	0	(89, 124)	45425
RH SalVentAttn TempOccPar 6	CAU-tail-rh	0.0769	0	(370, 519)	136864
RH SalVentAttn FrOperIns 7	THA-DAm-rh	0.0769	0	(380, 510)	138640
RH Vis 35	RH Cont PFCl 6	0.0769	0	(284, 428)	117294
LH Default Par 5	LH Default PFC 14	0.0768	0	(201, 219)	91272
LH Default PFC 29	RH Default PFCdPFCm 11	0.0768	0	(234, 484)	102625
RH DorsAttn Post 8	RH SalVentAttn TempOccPar 3	0.0768	0	(341, 367)	130970
LH Default pCunPCC 8	RH DorsAttn Post 24	0.0768	0	(243, 357)	105333
RH DorsAttn Post 2	RH Limbic OFC 7	0.0768	0	(335, 403)	129713
RH Vis 13	THA-DP-rh	0.0768	0	(262, 522)	111217
LH Cont pCun 3	RH Default Par 7	0.0768	0	(178, 458)	83139
LH Default PFC 3	THA-VAia-lh	0.0768	0	(208, 530)	94026
LH Default pCunPCC 12	RH DorsAttn Post 15	0.0768	0	(247, 348)	106558
LH SalVentAttn Med 3	RH SomMot 31	0.0768	0	(130, 315)	63820
LH DorsAttn PrCv 1	pGP-lh	0.0768	0	(109, 552)	54943
LH Cont Cing 2	LH Default PFC 21	0.0768	0	(180, 226)	83656
LH Default PFC 28	RH Cont PFCl 5	0.0768	0	(233, 427)	102248
LH Cont PFCl 5	RH Default PFCdPFCm 12	0.0768	0	(170, 485)	80130
LH Default Temp 7	LH Default Temp 8	0.0767	0	(191, 192)	87670
LH SalVentAttn Med 10	RH DorsAttn FEF 3	0.0767	0	(137, 360)	66805
LH Default pCunPCC 6	THA-VAs-rh	0.0767	0	(241, 509)	104862
LH Cont PFCl 4	PUT-DP-lh	0.0767	0	(169, 542)	79803
LH Default PFC 2	THA-DAl-lh	0.0767	0	(207, 538)	93688
RH SomMot 13	THA-VAs-rh	0.0767	0	(297, 509)	120794
THA-DAl-rh	CAU-VA-rh	0.0767	0	(511, 516)	152794
RH SomMot 10	THA-DAl-rh	0.0767	0	(294, 511)	120022
RH SomMot 4	RH Default Par 3	0.0766	0	(288, 454)	118390
LH DorsAttn Post 16	RH DorsAttn Post 16	0.0766	0	(101, 349)	51152
RH SomMot 4	RH Cont Par 2	0.0766	0	(288, 415)	118351
LH DorsAttn Post 11	LH Default PFC 3	0.0766	0	(96, 208)	48736
LH Default pCunPCC 12	RH Vis 34	0.0766	0	(247, 283)	106493
LH DorsAttn Post 10	THA-VPl-lh	0.0766	0	(95, 535)	48605
RH DorsAttn Post 14	RH Default PFCv 1	0.0766	0	(347, 470)	132330
RH SomMot 1	RH Default Par 3	0.0766	0	(285, 454)	117589
LH DorsAttn Post 16	RH Cont pCun 1	0.0766	0	(101, 443)	51246
LH Cont PFCl 6	RH Default PFCdPFCm 12	0.0766	0	(171, 485)	80513
LH Default PFC 14	PUT-DA-lh	0.0766	0	(219, 540)	97776
LH Default PFC 19	CAU-tail-rh	0.0765	0	(224, 519)	99415
RH DorsAttn Post 2	RH Default Temp 4	0.0765	0	(335, 463)	129773
LH Default Par 8	RH DorsAttn Post 20	0.0765	0	(204, 353)	92459
LH Cont Par 5	RH SomMot 44	0.0765	0	(158, 328)	75299
LH SalVentAttn Med 1	RH Cont PFCl 5	0.0765	0	(128, 427)	63083
LH Cont PFCl 3	RH Default PFCdPFCm 15	0.0765	0	(168, 488)	79364
RH Limbic OFC 4	CAU-VA-rh	0.0765	0	(400, 516)	141916
LH Default PFC 13	RH Cont PFCl 16	0.0765	0	(218, 438)	97339
RH Vis 35	PUT-VP-lh	0.0765	0	(284, 541)	117407
LH Default PFC 29	RH Default PFCdPFCm 14	0.0765	0	(234, 487)	102628
RH SalVentAttn TempOccPar 6	CAU-body-rh	0.0765	0	(370, 518)	136863
RH Default Par 6	THA-DP-rh	0.0764	0	(457, 522)	149047
RH Vis 35	RH Cont PFCl 5	0.0764	0	(284, 427)	117293
LH SalVentAttn FrOperIns 4	LH Cont Par 5	0.0764	0	(120, 158)	59378
LH Cont PFCl 1	RH Default PFCdPFCm 11	0.0764	0	(166, 484)	78587
RH SomMot 8	RH DorsAttn Post 7	0.0764	0	(292, 340)	119330
RH SomMot 2	RH Default Par 3	0.0764	0	(286, 454)	117857
LH DorsAttn Post 18	RH SomMot 47	0.0764	0	(103, 331)	52037
LH Cont PFCl 8	THA-VPm-lh	0.0764	0	(173, 534)	81325
LH SomMot 14	CAU-tail-lh	0.0764	0	(52, 546)	27976
LH Default PFC 21	RH Cont PFCl 12	0.0764	0	(226, 434)	99987
LH DorsAttn Post 15	RH DorsAttn Post 16	0.0764	0	(100, 349)	50699
LH Default Temp 4	THA-DAm-lh	0.0764	0	(188, 537)	86923
LH Cont pCun 3	RH DorsAttn Post 23	0.0764	0	(178, 356)	83037
HIP-body-rh	CAU-VA-rh	0.0764	0	(505, 516)	152521
RH Vis 27	HIP-head-m2-rh	0.0764	0	(276, 501)	115179
LH Cont pCun 2	RH Default pCunPCC 2	0.0764	0	(177, 490)	82795
RH SomMot 9	RH Default Par 5	0.0764	0	(293, 456)	119707
LH Vis 8	LH SalVentAttn FrOperIns 6	0.0764	0	(7, 122)	3972
LH Default pCunPCC 5	RH Cont pCun 1	0.0764	0	(240, 443)	104483
RH Vis 8	RH SalVentAttn FrOperIns 9	0.0764	0	(257, 382)	109607
LH Cont OFC 1	CAU-tail-lh	0.0764	0	(165, 546)	78261
LH SomMot 32	RH SomMot 39	0.0763	0	(70, 323)	36618
LH Vis 5	LH Default PFC 14	0.0763	0	(4, 219)	2425
LH DorsAttn Post 18	RH DorsAttn Post 7	0.0763	0	(103, 340)	52046
LH Limbic OFC 1	RH Default PFCdPFCm 4	0.0763	0	(138, 477)	67338
LH Default PFC 2	THA-VAs-lh	0.0763	0	(207, 536)	93686
LH Vis 37	RH Vis 30	0.0763	0	(36, 279)	19557
LH SalVentAttn Med 7	RH SomMot 47	0.0763	0	(134, 331)	65522
RH Cont PFCmp 1	RH Default pCunPCC 4	0.0763	0	(449, 492)	148213
LH Default PFC 24	PUT-VP-rh	0.0763	0	(229, 514)	101045
LH SalVentAttn FrOperIns 6	THA-DAl-lh	0.0763	0	(122, 538)	60623
LH Default PFC 15	NAc-shell-rh	0.0763	0	(220, 523)	98093
LH DorsAttn Post 15	RH SalVentAttn Med 6	0.0763	0	(100, 389)	50739
RH SomMot 22	CAU-tail-rh	0.0763	0	(306, 519)	123072
RH Default PFCdPFCm 10	THA-DAl-lh	0.0763	0	(483, 538)	151234
LH DorsAttn Post 16	RH Cont pCun 3	0.0763	0	(101, 445)	51248
RH Vis 13	RH Limbic TempPole 10	0.0763	0	(262, 413)	111108
LH Default PFC 30	RH Cont PFCl 9	0.0763	0	(235, 431)	102891
LH Default PFC 12	RH Default PFCdPFCm 7	0.0763	0	(217, 480)	97045
LH SalVentAttn ParOper 2	THA-VPm-lh	0.0763	0	(112, 534)	56254
LH SalVentAttn ParOper 5	CAU-body-lh	0.0762	0	(115, 545)	57585
LH Default Temp 7	THA-VAs-lh	0.0762	0	(191, 536)	88014
RH Default PFCdPFCm 8	THA-VAs-rh	0.0762	0	(481, 509)	151062
LH Cont Par 5	RH Vis 35	0.0762	0	(158, 284)	75255
RH Vis 29	RH Default PFCv 1	0.0762	0	(278, 470)	115701
THA-VAs-lh	aGP-lh	0.0762	0	(536, 553)	153581
RH SalVentAttn FrOperIns 9	RH Cont Par 6	0.0762	0	(382, 419)	138894
LH Cont Par 5	aGP-lh	0.0762	0	(158, 553)	75524
RH DorsAttn Post 8	RH Default PFCdPFCm 8	0.0762	0	(341, 481)	131084
LH Default pCunPCC 7	THA-DAm-rh	0.0762	0	(242, 510)	105175
RH Default Temp 5	THA-DAl-rh	0.0762	0	(464, 511)	149687
LH SalVentAttn PFCl 1	RH Cont PFCl 10	0.0762	0	(127, 432)	62662
RH Vis 8	RH DorsAttn Post 2	0.0762	0	(257, 335)	109560
LH SomMot 43	RH SomMot 34	0.0762	0	(81, 318)	41871
RH Vis 29	RH SalVentAttn FrOperIns 1	0.0762	0	(278, 374)	115605
RH Default pCunPCC 8	THA-DAl-rh	0.0761	0	(496, 511)	152039
LH DorsAttn Post 18	RH Default Par 7	0.0761	0	(103, 458)	52164
RH DorsAttn Post 21	RH SalVentAttn FrOperIns 4	0.0761	0	(354, 377)	133658
LH Default PFC 21	CAU-tail-rh	0.0761	0	(226, 519)	100072
LH DorsAttn Post 13	THA-VPl-lh	0.0761	0	(98, 535)	49976
LH Default pCunPCC 4	RH DorsAttn Post 22	0.0761	0	(239, 355)	104081
RH Vis 4	RH Default PFCv 1	0.0761	0	(253, 470)	108501
RH Default Par 8	pGP-rh	0.076	0	(459, 525)	149241
RH DorsAttn Post 1	THA-VAs-rh	0.076	0	(334, 509)	129600
RH SomMot 1	RH DorsAttn Post 4	0.076	0	(285, 337)	117472
LH Vis 39	LH Default PFC 10	0.076	0	(38, 215)	20526
LH SalVentAttn ParOper 3	THA-DP-lh	0.076	0	(113, 549)	56710
LH SomMot 27	RH SalVentAttn Med 12	0.076	0	(65, 395)	34260
LH Vis 36	RH Default pCunPCC 9	0.076	0	(35, 497)	19257
RH Cont PFCl 2	THA-DP-rh	0.076	0	(424, 522)	145318
THA-DAm-lh	PUT-VA-lh	0.076	0	(537, 539)	153584
LH Default PFC 28	RH Default PFCdPFCm 14	0.076	0	(233, 487)	102308
LH Default Par 5	RH DorsAttn Post 16	0.076	0	(201, 349)	91402
LH Vis 31	THA-VPl-lh	0.076	0	(30, 535)	16690
RH SomMot 48	RH Cont PFCl 6	0.076	0	(332, 428)	129078
LH Cont pCun 3	RH Vis 27	0.076	0	(178, 276)	82957
LH Default PFC 9	CAU-DA-lh	0.0759	0	(214, 544)	96095
LH Cont PFCd 2	RH SalVentAttn Med 13	0.0759	0	(164, 396)	77722
RH DorsAttn Post 3	RH Limbic TempPole 10	0.0759	0	(336, 413)	129941
LH DorsAttn Post 4	LH Default PFC 4	0.0759	0	(89, 209)	45510
LH Vis 4	LH Default PFC 3	0.0759	0	(3, 208)	1864
LH Cont Par 2	CAU-tail-lh	0.0759	0	(155, 546)	74326
RH Cont Par 1	THA-DP-rh	0.0759	0	(414, 522)	143973
LH SalVentAttn Med 3	RH SomMot 45	0.0759	0	(130, 329)	63834
LH Vis 29	RH Cont pCun 1	0.0759	0	(28, 443)	15549
LH Default PFC 8	RH Default PFCdPFCm 6	0.0759	0	(213, 479)	95690
LH Default PHC 1	RH Cont pCun 2	0.0759	0	(248, 444)	106960
LH SomMot 1	LH DorsAttn Post 11	0.0759	0	(39, 96)	20922
LH Vis 31	RH Vis 33	0.0759	0	(30, 282)	16437
LH SalVentAttn Med 6	RH SalVentAttn TempOccPar 3	0.0758	0	(133, 367)	65138
LH Vis 29	LH SomMot 2	0.0758	0	(28, 40)	15146
LH Vis 36	LH Limbic OFC 6	0.0758	0	(35, 143)	18903
RH Limbic TempPole 6	THA-DAl-rh	0.0758	0	(409, 511)	143252
LH Default PFC 18	THA-DAl-lh	0.0758	0	(223, 538)	99104
LH Cont PFCl 5	CAU-tail-lh	0.0758	0	(170, 546)	80191
LH DorsAttn Post 11	HIP-head-m2-lh	0.0758	0	(96, 528)	49056
LH Default PFC 20	THA-DP-lh	0.0758	0	(225, 549)	99774
LH Cont PFCl 1	RH Cont PFCl 17	0.0758	0	(166, 439)	78542
LH Default PFC 8	RH Default PFCdPFCm 14	0.0758	0	(213, 487)	95698
LH SomMot 43	RH SomMot 42	0.0758	0	(81, 326)	41879
LH Cont PFCl 1	CAU-DA-lh	0.0758	0	(166, 544)	78647
LH Cont PFCmp 3	RH Cont PFCl 19	0.0757	0	(184, 441)	85357
LH Default Temp 1	THA-VAs-lh	0.0757	0	(185, 536)	85821
NAc-shell-rh	NAc-core-lh	0.0757	0	(523, 551)	153267
LH SomMot 21	RH Vis 15	0.0757	0	(59, 264)	31180
RH Vis 27	RH Default Temp 10	0.0757	0	(276, 469)	115147
RH Vis 29	RH Default PFCv 2	0.0757	0	(278, 471)	115702
RH Default Par 7	RH Default Temp 8	0.0757	0	(458, 467)	149088
LH SomMot 38	RH DorsAttn Post 20	0.0757	0	(76, 353)	39531
LH Default PHC 2	lAMY-lh	0.0757	0	(249, 547)	107368
LH Default PFC 13	RH Default PFCdPFCm 4	0.0757	0	(218, 477)	97378
RH Vis 8	RH Default PFCdPFCm 15	0.0757	0	(257, 488)	109713
LH SalVentAttn Med 9	RH Default pCunPCC 4	0.0757	0	(136, 492)	66520
RH Vis 8	lAMY-rh	0.0757	0	(257, 520)	109745
LH SalVentAttn Med 10	RH DorsAttn FEF 1	0.0757	0	(137, 358)	66803
RH Vis 8	RH SomMot 41	0.0757	0	(257, 325)	109550
LH Vis 36	RH Default pCunPCC 8	0.0757	0	(35, 496)	19256
RH DorsAttn Post 21	PUT-VP-rh	0.0757	0	(354, 514)	133795
LH Cont Par 5	LH Default PFC 25	0.0756	0	(158, 230)	75201
LH Default PFC 21	RH Cont PFCl 16	0.0756	0	(226, 438)	99991
LH SalVentAttn PFCl 1	RH Cont PFCl 13	0.0756	0	(127, 435)	62665
RH DorsAttn Post 2	RH Default Temp 1	0.0756	0	(335, 460)	129770
LH DorsAttn PrCv 1	LH Cont Temp 1	0.0756	0	(109, 162)	54553
RH Vis 29	RH Cont PFCl 4	0.0756	0	(278, 426)	115657
LH DorsAttn PrCv 1	LH Default Par 6	0.0756	0	(109, 202)	54593
LH SomMot 38	RH DorsAttn Post 23	0.0756	0	(76, 356)	39534
LH SomMot 41	RH SalVentAttn Med 9	0.0755	0	(79, 392)	40998
LH Cont PFCl 2	RH Cont PFCmp 1	0.0755	0	(167, 449)	78939
LH Default pCunPCC 7	THA-VAs-lh	0.0755	0	(242, 536)	105201
LH Cont pCun 1	RH DorsAttn Post 8	0.0755	0	(176, 341)	82269
RH DorsAttn PrCv 1	RH Cont PFCl 20	0.0755	0	(362, 442)	135287
LH Default PFC 22	PUT-VP-rh	0.0755	0	(227, 514)	100394
LH Cont PFCd 1	RH SalVentAttn Med 12	0.0755	0	(163, 395)	77331
LH Default Par 5	RH Vis 35	0.0755	0	(201, 284)	91337
LH Vis 19	LH SalVentAttn FrOperIns 2	0.0755	0	(18, 118)	9919
LH Default Temp 8	LH Default Par 5	0.0755	0	(192, 201)	88041
RH Default Par 6	THA-VPm-rh	0.0755	0	(457, 507)	149032
LH DorsAttn Post 11	RH Cont pCun 3	0.0755	0	(96, 445)	48973
LH SalVentAttn Med 3	RH DorsAttn Post 20	0.0755	0	(130, 353)	63858
LH Vis 6	THA-DAm-lh	0.0754	0	(5, 537)	3292
RH Vis 27	RH SalVentAttn FrOperIns 4	0.0754	0	(276, 377)	115055
RH Default pCunPCC 8	PUT-VA-lh	0.0754	0	(496, 539)	152067
LH Default PFC 2	CAU-DA-lh	0.0754	0	(207, 544)	93694
LH Vis 8	LH Cont PFCl 1	0.0754	0	(7, 166)	4016
RH Default Par 3	THA-DAl-rh	0.0754	0	(454, 511)	148742
RH Vis 7	RH Cont PFCl 2	0.0754	0	(256, 424)	109352
LH SalVentAttn FrOperIns 2	RH SalVentAttn Med 6	0.0754	0	(118, 389)	58740
LH Vis 22	RH Cont pCun 1	0.0754	0	(21, 443)	11846
RH SomMot 8	THA-VAs-rh	0.0754	0	(292, 509)	119499
LH SalVentAttn PFCl 1	THA-VAip-lh	0.0754	0	(127, 529)	62759
LH SomMot 19	LH SalVentAttn FrOperIns 2	0.0754	0	(57, 118)	30043
LH Cont PFCl 2	RH SalVentAttn Med 2	0.0754	0	(167, 385)	78875
RH DorsAttn Post 15	HIP-body-rh	0.0753	0	(348, 505)	132571
LH Cont PFCl 1	RH Default PFCdPFCm 14	0.0753	0	(166, 487)	78590
LH SomMot 30	RH SomMot 49	0.0753	0	(68, 333)	35659
LH Default PFC 19	RH SalVentAttn Med 8	0.0753	0	(224, 391)	99287
LH Cont Par 1	PUT-DP-lh	0.0753	0	(154, 542)	73923
RH SalVentAttn TempOccPar 1	RH SalVentAttn TempOccPar 3	0.0753	0	(365, 367)	135782
RH Vis 8	CAU-DA-rh	0.0753	0	(257, 517)	109742
RH SalVentAttn FrOperIns 2	RH Default Par 1	0.0753	0	(375, 452)	137702
LH Cont PFCl 2	RH SalVentAttn Med 8	0.0753	0	(167, 391)	78881
RH SomMot 36	RH Limbic TempPole 9	0.0753	0	(320, 412)	126332
LH DorsAttn Post 10	THA-DAm-lh	0.0753	0	(95, 537)	48607
LH Cont PFCl 2	RH Cont PFCl 13	0.0753	0	(167, 435)	78925
LH SomMot 44	RH SomMot 34	0.0753	0	(82, 318)	42343
LH SomMot 41	CAU-tail-lh	0.0753	0	(79, 546)	41152
LH Vis 6	NAc-shell-lh	0.0753	0	(5, 550)	3305
LH DorsAttn Post 15	RH Default pCunPCC 9	0.0753	0	(100, 497)	50847
LH Vis 6	LH Cont PFCl 3	0.0752	0	(5, 168)	2923
LH Default PFC 6	CAU-VA-rh	0.0752	0	(211, 516)	95044
HIP-head-m1-lh	PUT-DP-lh	0.0752	0	(527, 542)	153372
RH Vis 9	RH Cont PFCl 3	0.0752	0	(258, 425)	109946
RH SomMot 4	THA-VAs-rh	0.0752	0	(288, 509)	118445
RH Cont pCun 2	PUT-VP-lh	0.0752	0	(444, 541)	147727
LH SomMot 47	RH SomMot 38	0.0752	0	(85, 322)	43757
LH Cont PFCd 1	RH DorsAttn PrCv 3	0.0752	0	(163, 364)	77300
LH DorsAttn Post 6	RH Cont pCun 2	0.0752	0	(91, 444)	46672
RH Vis 35	RH Cont PFCl 2	0.0752	0	(284, 424)	117290
RH Limbic TempPole 1	THA-DP-rh	0.0752	0	(404, 522)	142528
RH SalVentAttn TempOccPar 6	THA-VAs-rh	0.0752	0	(370, 509)	136854
LH Vis 39	RH Default pCunPCC 4	0.0752	0	(38, 492)	20803
LH SomMot 25	LH Cont Par 8	0.0752	0	(63, 161)	33047
RH Vis 32	CAU-tail-rh	0.0752	0	(281, 519)	116572
RH SomMot 9	RH Cont Par 6	0.0752	0	(293, 419)	119670
LH DorsAttn Post 14	THA-DAl-lh	0.0752	0	(99, 538)	50434
PUT-VA-lh	CAU-body-lh	0.0751	0	(539, 545)	153621
THA-VAia-rh	THA-VAip-lh	0.0751	0	(503, 529)	152435
LH DorsAttn Post 18	RH SomMot 44	0.0751	0	(103, 328)	52034
PUT-VA-rh	THA-DP-rh	0.0751	0	(512, 522)	152842
LH Cont PFCmp 2	RH Default PFCdPFCm 14	0.0751	0	(183, 487)	85033
RH DorsAttn PrCv 3	THA-VPm-rh	0.0751	0	(364, 507)	135733
LH Default PFC 20	RH SalVentAttn Med 2	0.0751	0	(225, 385)	99610
RH SalVentAttn TempOccPar 7	THA-VPl-rh	0.0751	0	(371, 508)	137036
LH Default PFC 8	THA-VAip-lh	0.0751	0	(213, 529)	95740
LH Default pCunPCC 11	RH Default PFCv 3	0.0751	0	(246, 472)	106375
LH Limbic OFC 6	CAU-tail-lh	0.0751	0	(143, 546)	69472
RH Vis 27	CAU-body-rh	0.0751	0	(276, 518)	115196
LH SomMot 40	RH Cont pCun 3	0.0751	0	(78, 445)	40576
LH SalVentAttn Med 1	THA-DAl-rh	0.0751	0	(128, 511)	63167
LH SomMot 7	LH SomMot 25	0.0751	0	(45, 63)	23958
LH SomMot 32	RH SomMot 49	0.0751	0	(70, 333)	36628
LH DorsAttn Post 18	RH DorsAttn Post 5	0.0751	0	(103, 338)	52044
LH Cont PFCl 6	RH Default PFCdPFCm 15	0.0751	0	(171, 488)	80516
LH SalVentAttn FrOperIns 2	LH Cont Par 2	0.0751	0	(118, 155)	58506
LH DorsAttn PrCv 1	LH Default Par 4	0.0751	0	(109, 200)	54591
RH DorsAttn Post 5	CAU-tail-rh	0.0751	0	(338, 519)	130480
LH DorsAttn Post 11	LH Default PHC 2	0.0751	0	(96, 249)	48777
RH Cont Par 6	THA-VAia-rh	0.075	0	(419, 503)	144639
LH SalVentAttn TempOcc 1	LH SalVentAttn FrOperIns 10	0.075	0	(116, 126)	57604
LH SomMot 12	THA-VAs-lh	0.075	0	(50, 536)	26961
LH Default Par 5	RH DorsAttn Post 22	0.075	0	(201, 355)	91408
LH DorsAttn Post 11	pGP-lh	0.075	0	(96, 552)	49080
RH Vis 8	RH DorsAttn Post 20	0.075	0	(257, 353)	109578
LH Vis 16	RH Cont pCun 1	0.075	0	(15, 443)	8633
LH Vis 39	THA-DAm-lh	0.075	0	(38, 537)	20848
LH Default PFC 19	THA-VPl-lh	0.075	0	(224, 535)	99431
LH Vis 5	THA-VAia-lh	0.075	0	(4, 530)	2736
LH SomMot 33	RH Default pCunPCC 11	0.075	0	(71, 499)	37277
RH SomMot 12	HIP-head-m1-rh	0.075	0	(296, 500)	120528
LH SomMot 45	RH SomMot 43	0.0749	0	(83, 327)	42823
LH Default PFC 16	RH Default PFCdPFCm 7	0.0749	0	(221, 480)	98383
LH DorsAttn Post 7	THA-VAs-lh	0.0749	0	(92, 536)	47226
LH DorsAttn Post 19	RH DorsAttn Post 16	0.0749	0	(104, 349)	52505
LH DorsAttn Post 17	RH Limbic TempPole 9	0.0749	0	(102, 412)	51667
LH Default PFC 25	RH SalVentAttn Med 4	0.0749	0	(230, 387)	101242
RH Default Temp 4	THA-VAs-rh	0.0749	0	(463, 509)	149595
LH Vis 19	LH Cont PFCl 1	0.0749	0	(18, 166)	9967
LH Default PFC 24	THA-VAs-rh	0.0749	0	(229, 509)	101040
HIP-head-l-rh	HIP-body-rh	0.0749	0	(504, 505)	152461
LH DorsAttn Post 11	LH SalVentAttn FrOperIns 6	0.0749	0	(96, 122)	48650
LH Default PFC 20	THA-VAs-rh	0.0749	0	(225, 509)	99734
LH Vis 19	LH Default PFC 14	0.0749	0	(18, 219)	10020
RH Vis 23	RH Cont PFCl 3	0.0749	0	(272, 425)	113985
LH Vis 8	LH Default PFC 4	0.0748	0	(7, 209)	4059
LH SalVentAttn FrOperIns 8	HIP-head-m1-lh	0.0748	0	(124, 527)	61473
RH DorsAttn Post 5	RH Cont PFCl 2	0.0748	0	(338, 424)	130385
RH Vis 13	RH SomMot 2	0.0748	0	(262, 286)	110981
RH SomMot 31	CAU-tail-rh	0.0748	0	(315, 519)	125259
RH Vis 8	RH SalVentAttn FrOperIns 8	0.0748	0	(257, 381)	109606
LH Default PFC 22	THA-VAs-lh	0.0748	0	(227, 536)	100416
RH Cont PFCmp 2	RH Default pCunPCC 4	0.0748	0	(450, 492)	148317
RH SalVentAttn FrOperIns 1	RH Cont PFCl 7	0.0748	0	(374, 429)	137500
THA-DAl-lh	NAc-shell-lh	0.0748	0	(538, 550)	153611
RH Default Par 8	RH Default PFCv 1	0.0748	0	(459, 470)	149186
LH Default PFC 21	RH Cont PFCmp 3	0.0748	0	(226, 451)	100004
RH DorsAttn Post 3	RH Default Temp 4	0.0748	0	(336, 463)	129991
RH Cont PFCl 13	THA-DP-rh	0.0748	0	(435, 522)	146682
RH Vis 18	THA-VAs-rh	0.0748	0	(267, 509)	112649
LH Cont Par 5	LH Default PFC 4	0.0748	0	(158, 209)	75180
LH Vis 6	PUT-VA-lh	0.0748	0	(5, 539)	3294
LH DorsAttn Post 7	PUT-VP-lh	0.0748	0	(92, 541)	47231
LH SalVentAttn FrOperIns 1	LH Default Par 6	0.0748	0	(117, 202)	58117
LH Default pCunPCC 1	RH Default pCunPCC 11	0.0747	0	(236, 499)	103277
RH Default Par 7	RH Default PFCv 4	0.0747	0	(458, 473)	149094
LH Default PFC 4	THA-VAs-lh	0.0747	0	(209, 536)	94377
RH SalVentAttn TempOccPar 8	THA-VPl-rh	0.0747	0	(372, 508)	137218
RH DorsAttn PrCv 2	pGP-rh	0.0747	0	(363, 525)	135561
LH Default pCunPCC 4	HIP-body-rh	0.0747	0	(239, 505)	104231
THA-VAip-lh	THA-DAm-lh	0.0747	0	(529, 537)	153418
RH SomMot 1	RH DorsAttn Post 15	0.0747	0	(285, 348)	117483
LH SalVentAttn Med 9	RH SomMot 49	0.0747	0	(136, 333)	66361
LH Default PFC 29	RH Default PFCdPFCm 8	0.0747	0	(234, 481)	102622
LH Default PFC 29	RH Cont PFCl 14	0.0747	0	(234, 436)	102577
LH Default PFC 12	CAU-body-rh	0.0747	0	(217, 518)	97083
LH Cont Cing 2	LH Default pCunPCC 12	0.0747	0	(180, 247)	83677
LH DorsAttn FEF 4	RH SomMot 26	0.0747	0	(108, 310)	54256
RH Vis 34	THA-DAl-lh	0.0747	0	(283, 538)	117134
LH SomMot 45	RH SalVentAttn Med 7	0.0747	0	(83, 390)	42886
RH Cont Par 1	THA-VAs-rh	0.0747	0	(414, 509)	143960
RH DorsAttn Post 3	RH Default Temp 3	0.0747	0	(336, 462)	129990
RH Default Par 5	THA-DAm-rh	0.0747	0	(456, 510)	148938
LH DorsAttn Post 17	LH Default PHC 2	0.0747	0	(102, 249)	51504
LH Default PFC 29	LH Default pCunPCC 8	0.0746	0	(234, 243)	102384
LH Cont OFC 1	CAU-body-lh	0.0746	0	(165, 545)	78260
RH SomMot 18	PUT-DA-rh	0.0746	0	(302, 513)	122068
LH DorsAttn Post 15	LH Default PHC 2	0.0746	0	(100, 249)	50599
LH SomMot 45	RH SomMot 37	0.0746	0	(83, 321)	42817
RH Cont PFCl 11	THA-DP-rh	0.0746	0	(433, 522)	146443
LH Cont PFCl 5	PUT-DP-lh	0.0746	0	(170, 542)	80187
LH Cont Par 5	RH Cont PFCl 19	0.0746	0	(158, 441)	75412
LH SomMot 1	LH Cont Par 6	0.0746	0	(39, 159)	20985
RH Vis 35	RH SalVentAttn FrOperIns 4	0.0746	0	(284, 377)	117243
LH SalVentAttn PFCl 1	CAU-tail-rh	0.0746	0	(127, 519)	62749
LH SomMot 47	RH SomMot 4	0.0746	0	(85, 288)	43723
LH SalVentAttn PFCl 1	RH SalVentAttn FrOperIns 8	0.0746	0	(127, 381)	62611
LH SomMot 43	RH DorsAttn Post 20	0.0746	0	(81, 353)	41906
LH Vis 36	RH DorsAttn Post 20	0.0746	0	(35, 353)	19113
LH Default PFC 23	RH Default PFCdPFCm 15	0.0746	0	(228, 488)	100694
LH SomMot 38	RH SomMot 38	0.0746	0	(76, 322)	39500
LH SalVentAttn FrOperIns 2	RH Default pCunPCC 7	0.0746	0	(118, 495)	58846
RH Vis 23	pGP-rh	0.0745	0	(272, 525)	114085
LH Cont PFCd 2	RH DorsAttn PrCv 3	0.0745	0	(164, 364)	77690
RH SalVentAttn TempOccPar 7	THA-VAs-rh	0.0745	0	(371, 509)	137037
LH Default PFC 22	CAU-tail-rh	0.0745	0	(227, 519)	100399
LH SalVentAttn FrOperIns 2	LH Default pCunPCC 6	0.0745	0	(118, 241)	58592
LH Vis 39	RH Vis 27	0.0745	0	(38, 276)	20587
LH DorsAttn Post 13	THA-VAs-lh	0.0745	0	(98, 536)	49977
RH Default Temp 3	THA-DP-rh	0.0745	0	(462, 522)	149517
LH Default pCunPCC 4	LH Default pCunPCC 5	0.0745	0	(239, 240)	103966
LH Vis 5	PUT-VA-lh	0.0745	0	(4, 539)	2745
LH SomMot 1	LH Cont Temp 1	0.0745	0	(39, 162)	20988
RH SomMot 16	PUT-VP-rh	0.0745	0	(300, 514)	121564
RH DorsAttn Post 16	RH Default PFCv 2	0.0745	0	(349, 471)	132742
LH Default PFC 29	RH SalVentAttn Med 11	0.0745	0	(234, 394)	102535
RH DorsAttn Post 16	HIP-head-m1-rh	0.0745	0	(349, 500)	132771
LH Vis 21	RH Vis 33	0.0745	0	(20, 282)	11152
RH SalVentAttn FrOperIns 2	RH SalVentAttn FrOperIns 5	0.0745	0	(375, 378)	137628
RH Vis 8	RH Default PFCdPFCm 10	0.0745	0	(257, 483)	109708
LH DorsAttn Post 11	RH DorsAttn Post 16	0.0745	0	(96, 349)	48877
RH Cont pCun 1	THA-DAm-lh	0.0745	0	(443, 537)	147613
THA-VAia-lh	THA-VPm-lh	0.0745	0	(530, 534)	153439
LH SalVentAttn FrOperIns 2	LH Cont PFCl 3	0.0745	0	(118, 168)	58519
LH Default PFC 30	RH SalVentAttn Med 13	0.0744	0	(235, 396)	102856
LH Cont PFCl 4	RH Cont PFCl 20	0.0744	0	(169, 442)	79703
RH Default Par 7	CAU-body-rh	0.0744	0	(458, 518)	149139
LH Vis 35	RH Vis 30	0.0744	0	(34, 279)	18520
LH SomMot 32	RH SomMot 37	0.0744	0	(70, 321)	36616
LH Vis 38	RH Default pCunPCC 5	0.0744	0	(37, 493)	20288
LH Default PFC 28	THA-DAl-rh	0.0744	0	(233, 511)	102332
LH Limbic TempPole 10	THA-VAs-lh	0.0744	0	(153, 536)	73517
LH DorsAttn PrCv 1	LH Cont Par 3	0.0744	0	(109, 156)	54547
LH Default pCunPCC 4	RH Vis 33	0.0744	0	(239, 282)	104008
LH Cont PFCmp 2	RH Default PFCdPFCm 15	0.0744	0	(183, 488)	85034
RH SomMot 18	RH Cont Par 6	0.0744	0	(302, 419)	121974
LH DorsAttn Post 17	RH DorsAttn Post 8	0.0744	0	(102, 341)	51596
RH DorsAttn Post 15	RH Cont PFCv 1	0.0744	0	(348, 422)	132488
LH SomMot 41	RH DorsAttn Post 16	0.0744	0	(79, 349)	40955
LH SomMot 28	LH Default PHC 1	0.0744	0	(66, 248)	34601
LH DorsAttn Post 10	RH Cont pCun 1	0.0744	0	(95, 443)	48513
LH Default PFC 8	RH Default PFCdPFCm 15	0.0744	0	(213, 488)	95699
LH Vis 9	LH Limbic OFC 6	0.0744	0	(8, 143)	4539
RH SomMot 7	RH Cont PFCl 7	0.0744	0	(291, 429)	119157
LH SalVentAttn FrOperIns 8	LH Cont PFCl 2	0.0744	0	(124, 167)	61113
LH SalVentAttn Med 10	RH DorsAttn FEF 4	0.0744	0	(137, 361)	66806
LH Default pCunPCC 12	RH Default PFCv 3	0.0744	0	(247, 472)	106682
LH Cont PFCmp 3	RH SalVentAttn Med 8	0.0744	0	(184, 391)	85307
LH DorsAttn Post 16	RH DorsAttn Post 20	0.0744	0	(101, 353)	51156
RH Vis 29	THA-DP-rh	0.0744	0	(278, 522)	115753
RH Vis 13	RH Default PFCv 4	0.0743	0	(262, 473)	111168
LH SomMot 10	THA-VAs-lh	0.0743	0	(48, 536)	25952
LH Vis 35	LH Default PFC 10	0.0743	0	(34, 215)	18456
LH SalVentAttn Med 9	RH SalVentAttn TempOccPar 3	0.0743	0	(136, 367)	66395
LH Cont Par 5	mAMY-lh	0.0743	0	(158, 548)	75519
LH Default PFC 22	RH SalVentAttn Med 2	0.0743	0	(227, 385)	100265
LH Vis 36	LH Default PFC 14	0.0743	0	(35, 219)	18979
RH DorsAttn Post 8	RH Cont PFCl 1	0.0743	0	(341, 423)	131026
LH Default pCunPCC 7	RH Vis 8	0.0743	0	(242, 257)	104922
LH Vis 36	LH Default Temp 9	0.0743	0	(35, 193)	18953
RH Limbic TempPole 10	RH Cont Par 6	0.0743	0	(413, 419)	143730
RH SomMot 19	RH Limbic TempPole 9	0.0743	0	(303, 412)	122218
RH Default pCunPCC 7	THA-DAl-lh	0.0743	0	(495, 538)	152008
LH Vis 36	RH DorsAttn Post 23	0.0743	0	(35, 356)	19116
LH Default PFC 24	RH SalVentAttn FrOperIns 2	0.0743	0	(229, 375)	100906
LH SomMot 25	LH Default PHC 2	0.0743	0	(63, 249)	33135
RH SomMot 19	THA-VAs-rh	0.0743	0	(303, 509)	122315
RH Cont pCun 1	THA-DP-rh	0.0743	0	(443, 522)	147598
RH SomMot 29	RH Default PFCdPFCm 15	0.0743	0	(313, 488)	124749
LH DorsAttn Post 11	HIP-body-lh	0.0743	0	(96, 532)	49060
LH Default PFC 16	THA-DAl-rh	0.0742	0	(221, 511)	98414
LH SalVentAttn FrOperIns 2	LH Cont PFCl 5	0.0742	0	(118, 170)	58521
LH Vis 38	RH Vis 28	0.0742	0	(37, 277)	20072
LH Vis 39	RH Vis 22	0.0742	0	(38, 271)	20582
RH SomMot 3	RH Default Par 3	0.0742	0	(287, 454)	118124
LH SomMot 6	LH Cont Par 3	0.0742	0	(44, 156)	23542
LH SalVentAttn FrOperIns 10	THA-DAm-lh	0.0742	0	(126, 537)	62340
LH Default pCunPCC 3	RH Vis 35	0.0742	0	(238, 284)	103695
LH Default PFC 30	RH DorsAttn PrCv 3	0.0742	0	(235, 364)	102824
LH Default Par 2	HIP-head-m2-lh	0.0742	0	(198, 528)	90519
LH Vis 36	CAU-body-lh	0.0742	0	(35, 545)	19305
LH DorsAttn Post 18	LH Default PFC 25	0.0742	0	(103, 230)	51936
LH Vis 31	THA-DP-lh	0.0742	0	(30, 549)	16704
LH SomMot 42	RH SalVentAttn Med 12	0.0742	0	(80, 395)	41475
LH Cont Cing 2	LH Default PFC 16	0.0742	0	(180, 221)	83651
RH DorsAttn Post 8	RH SalVentAttn FrOperIns 2	0.0742	0	(341, 375)	130978
LH SomMot 38	RH Default pCunPCC 8	0.0742	0	(76, 496)	39674
LH Cont pCun 1	RH SalVentAttn FrOperIns 1	0.0742	0	(176, 374)	82302
RH DorsAttn Post 4	THA-VPl-rh	0.0742	0	(337, 508)	130253
LH Limbic TempPole 5	THA-DAl-lh	0.0741	0	(148, 538)	71504
LH Vis 6	LH Default PFC 10	0.0741	0	(5, 215)	2970
RH SomMot 49	RH SalVentAttn FrOperIns 1	0.0741	0	(333, 374)	129245
LH Vis 19	LH SalVentAttn FrOperIns 4	0.0741	0	(18, 120)	9921
LH Default PFC 22	CAU-tail-lh	0.0741	0	(227, 546)	100426
LH SalVentAttn Med 10	THA-DAl-lh	0.0741	0	(137, 538)	66983
LH SalVentAttn Med 9	RH SomMot 33	0.0741	0	(136, 317)	66345
LH Cont PFCl 2	THA-VAip-lh	0.0741	0	(167, 529)	79019
LH Cont PFCl 1	NAc-core-lh	0.0741	0	(166, 551)	78654
RH Vis 13	RH Default Temp 3	0.0741	0	(262, 462)	111157
RH SalVentAttn FrOperIns 2	RH SalVentAttn FrOperIns 8	0.0741	0	(375, 381)	137631
RH SomMot 24	THA-DP-rh	0.0741	0	(308, 522)	123568
RH DorsAttn Post 21	RH Default PFCv 1	0.0741	0	(354, 470)	133751
RH Vis 23	RH Default PFCdPFCm 8	0.0741	0	(272, 481)	114041
LH DorsAttn Post 19	RH Cont pCun 3	0.0741	0	(104, 445)	52601
RH SalVentAttn FrOperIns 5	THA-VPm-rh	0.0741	0	(378, 507)	138288
RH DorsAttn Post 8	RH Cont PFCl 3	0.074	0	(341, 425)	131028
RH SomMot 47	PUT-DP-rh	0.074	0	(331, 515)	128943
RH Vis 4	RH Cont PFCl 3	0.074	0	(253, 425)	108456
LH Cont PFCl 2	RH Cont PFCl 11	0.074	0	(167, 433)	78923
LH SomMot 10	LH Cont Par 5	0.074	0	(48, 158)	25574
LH Cont Par 1	RH Vis 35	0.074	0	(154, 284)	73665
RH SalVentAttn TempOccPar 8	THA-DP-rh	0.074	0	(372, 522)	137232
LH Cont PFCd 1	RH SalVentAttn Med 4	0.074	0	(163, 387)	77323
LH SalVentAttn Med 9	RH DorsAttn Post 21	0.074	0	(136, 354)	66382
LH DorsAttn Post 10	THA-DP-lh	0.074	0	(95, 549)	48619
RH SalVentAttn Med 1	RH Default pCunPCC 4	0.074	0	(384, 492)	139308
LH DorsAttn Post 10	RH Cont pCun 2	0.074	0	(95, 444)	48514
LH SomMot 33	RH DorsAttn Post 20	0.074	0	(71, 353)	37131
LH Cont pCun 1	THA-DAm-lh	0.074	0	(176, 537)	82465
RH SalVentAttn FrOperIns 2	RH Default Par 8	0.074	0	(375, 459)	137709
LH DorsAttn Post 7	THA-DP-lh	0.074	0	(92, 549)	47239
LH Default PFC 22	THA-VAip-rh	0.074	0	(227, 502)	100382
RH Vis 27	NAc-shell-rh	0.074	0	(276, 523)	115201
LH Vis 16	LH Cont PFCl 3	0.074	0	(15, 168)	8358
LH SalVentAttn Med 3	RH SomMot 38	0.074	0	(130, 322)	63827
LH DorsAttn PrCv 1	LH Default Par 9	0.074	0	(109, 205)	54596
LH SomMot 37	RH SomMot 47	0.0739	0	(75, 331)	39031
LH Vis 7	LH Limbic TempPole 8	0.0739	0	(6, 151)	3454
LH DorsAttn Post 2	LH Default PFC 7	0.0739	0	(87, 212)	44582
LH Default PFC 26	RH SalVentAttn Med 4	0.0739	0	(231, 387)	101565
LH Vis 16	LH Cont PFCl 1	0.0739	0	(15, 166)	8356
LH DorsAttn PrCv 1	LH Default Temp 10	0.0739	0	(109, 194)	54585
LH SalVentAttn Med 9	RH SomMot 46	0.0739	0	(136, 330)	66358
LH SalVentAttn Med 1	RH Cont PFCl 19	0.0739	0	(128, 441)	63097
LH Default pCunPCC 11	RH Default PFCv 1	0.0739	0	(246, 470)	106373
LH Vis 26	RH Cont pCun 1	0.0739	0	(25, 443)	13968
LH DorsAttn Post 15	RH Cont pCun 3	0.0739	0	(100, 445)	50795
RH DorsAttn Post 15	PUT-DP-rh	0.0738	0	(348, 515)	132581
RH Default PFCdPFCm 12	RH Default pCunPCC 4	0.0738	0	(485, 492)	151327
LH Cont Par 2	CAU-body-lh	0.0738	0	(155, 545)	74325
LH Cont PFCl 1	RH Default PFCdPFCm 12	0.0738	0	(166, 485)	78588
RH Vis 32	RH Default Temp 3	0.0738	0	(281, 462)	116515
LH Vis 7	LH Default PHC 1	0.0738	0	(6, 248)	3551
RH Default Temp 1	THA-DP-rh	0.0738	0	(460, 522)	149332
LH SomMot 28	RH SalVentAttn Med 6	0.0738	0	(66, 389)	34742
LH Default PFC 20	RH Cont PFCl 19	0.0738	0	(225, 441)	99666
LH Vis 19	LH SalVentAttn FrOperIns 3	0.0738	0	(18, 119)	9920
RH SalVentAttn FrOperIns 2	RH Cont PFCl 12	0.0738	0	(375, 434)	137684
LH SalVentAttn Med 1	RH Cont PFCmp 3	0.0738	0	(128, 451)	63107
RH Default pCunPCC 7	PUT-VP-lh	0.0738	0	(495, 541)	152011
RH SomMot 25	RH Cont Par 6	0.0738	0	(309, 419)	123710
LH Cont PFCl 8	THA-VAs-lh	0.0738	0	(173, 536)	81327
PUT-VA-rh	PUT-VP-rh	0.0738	0	(512, 514)	152834
LH Default pCunPCC 12	RH SomMot 4	0.0738	0	(247, 288)	106498
RH SomMot 2	RH Default Par 6	0.0738	0	(286, 457)	117860
LH Vis 9	PUT-VA-lh	0.0738	0	(8, 539)	4935
LH DorsAttn Post 6	RH Vis 35	0.0737	0	(91, 284)	46512
LH Cont OFC 1	LH Default Par 5	0.0737	0	(165, 201)	77916
LH Cont PFCmp 1	RH Cont PFCl 5	0.0737	0	(182, 427)	84602
LH Default pCunPCC 7	HIP-head-l-rh	0.0737	0	(242, 504)	105169
LH SomMot 29	RH Vis 12	0.0737	0	(67, 261)	35101
THA-VPm-rh	PUT-VP-rh	0.0737	0	(507, 514)	152614
LH DorsAttn Post 16	RH SalVentAttn Med 9	0.0737	0	(101, 392)	51195
LH SomMot 13	CAU-body-lh	0.0737	0	(51, 545)	27473
LH Default PFC 19	THA-VAs-rh	0.0737	0	(224, 509)	99405
LH Default PFC 20	THA-VPl-lh	0.0737	0	(225, 535)	99760
LH SomMot 37	RH SalVentAttn FrOperIns 1	0.0737	0	(75, 374)	39074
LH SalVentAttn FrOperIns 2	LH Cont Par 4	0.0737	0	(118, 157)	58508
RH Default Par 2	THA-DAl-rh	0.0737	0	(453, 511)	148642
LH Default PFC 19	RH Cont PFCl 9	0.0737	0	(224, 431)	99327
LH Default pCunPCC 7	pGP-rh	0.0737	0	(242, 525)	105190
LH Vis 22	LH Default PFC 10	0.0737	0	(21, 215)	11618
LH SomMot 47	RH DorsAttn Post 20	0.0737	0	(85, 353)	43788
LH Cont Par 5	LH Default PHC 1	0.0737	0	(158, 248)	75219
LH SomMot 42	LH Default PHC 2	0.0737	0	(80, 249)	41329
RH Vis 8	RH SomMot 35	0.0737	0	(257, 319)	109544
RH DorsAttn Post 18	RH SalVentAttn FrOperIns 1	0.0736	0	(351, 374)	133052
LH SomMot 12	LH Default Par 8	0.0736	0	(50, 204)	26629
LH Default pCunPCC 7	RH Vis 29	0.0736	0	(242, 278)	104943
LH Vis 29	THA-VAia-lh	0.0736	0	(28, 530)	15636
LH Default pCunPCC 11	RH DorsAttn Post 14	0.0736	0	(246, 347)	106250
RH SomMot 4	RH SalVentAttn TempOccPar 8	0.0736	0	(288, 372)	118308
RH DorsAttn Post 15	RH Default PFCv 3	0.0736	0	(348, 472)	132538
LH Cont Cing 3	LH Default PFC 16	0.0736	0	(181, 221)	84024
LH Default PFC 8	PUT-VA-lh	0.0736	0	(213, 539)	95750
LH Cont Par 2	THA-DAm-lh	0.0736	0	(155, 537)	74317
LH Default pCunPCC 6	RH SalVentAttn FrOperIns 1	0.0736	0	(241, 374)	104727
LH Default PFC 13	RH Default PFCdPFCm 5	0.0736	0	(218, 478)	97379
LH Default PFC 27	RH Default PFCdPFCm 15	0.0736	0	(232, 488)	101988
RH Default PFCv 4	THA-DAm-rh	0.0736	0	(473, 510)	150451
RH Default pCunPCC 9	THA-DAl-rh	0.0736	0	(497, 511)	152096
RH SalVentAttn FrOperIns 2	RH Default PFCdPFCm 15	0.0736	0	(375, 488)	137738
LH SomMot 30	RH SomMot 48	0.0735	0	(68, 332)	35658
LH SalVentAttn FrOperIns 3	LH Default Par 8	0.0735	0	(119, 204)	58990
LH Cont PFCmp 1	RH Default PFCdPFCm 15	0.0735	0	(182, 488)	84663
RH Default PFCv 1	NAc-core-rh	0.0735	0	(470, 524)	150219
LH SalVentAttn ParOper 2	PUT-VP-lh	0.0735	0	(112, 541)	56261
LH Default PFC 11	RH Default PFCdPFCm 8	0.0735	0	(216, 481)	96709
RH DorsAttn Post 3	RH Cont PFCv 1	0.0735	0	(336, 422)	129950
LH Default PHC 1	THA-DAl-lh	0.0735	0	(248, 538)	107054
LH Default Par 5	RH Default pCunPCC 9	0.0735	0	(201, 497)	91550
RH Default pCunPCC 5	PUT-VA-lh	0.0735	0	(493, 539)	151890
RH Vis 8	THA-VAia-rh	0.0735	0	(257, 503)	109728
LH SalVentAttn FrOperIns 9	THA-DAm-lh	0.0734	0	(125, 537)	61912
LH SomMot 36	LH Default PHC 2	0.0734	0	(74, 249)	38470
LH DorsAttn Post 12	LH Default PFC 10	0.0734	0	(97, 215)	49200
LH SalVentAttn PFCl 1	RH SalVentAttn Med 4	0.0734	0	(127, 387)	62617
LH SomMot 43	RH SomMot 4	0.0734	0	(81, 288)	41841
LH Vis 31	RH Cont pCun 2	0.0734	0	(30, 444)	16599
RH SomMot 4	RH SalVentAttn TempOccPar 1	0.0734	0	(288, 365)	118301
LH SomMot 33	RH Vis 35	0.0734	0	(71, 284)	37062
RH DorsAttn PrCv 2	RH Default Par 5	0.0734	0	(363, 456)	135492
RH Cont PFCl 10	THA-DP-rh	0.0734	0	(432, 522)	146322
RH DorsAttn Post 5	PUT-DA-rh	0.0734	0	(338, 513)	130474
LH DorsAttn Post 5	RH Default pCunPCC 5	0.0734	0	(90, 493)	46258
LH Vis 21	RH Vis 34	0.0734	0	(20, 283)	11153
LH Default PFC 19	RH SalVentAttn Med 12	0.0734	0	(224, 395)	99291
RH Vis 33	PUT-VP-lh	0.0734	0	(282, 541)	116866
LH Default pCunPCC 4	RH Limbic TempPole 9	0.0734	0	(239, 412)	104138
LH Vis 21	RH Cont pCun 1	0.0734	0	(20, 443)	11313
RH Vis 32	RH Cont PFCl 4	0.0734	0	(281, 426)	116479
LH Default pCunPCC 11	RH DorsAttn Post 23	0.0734	0	(246, 356)	106259
LH Cont PFCl 9	RH Cont PFCl 16	0.0734	0	(174, 438)	81609
LH SalVentAttn FrOperIns 2	RH DorsAttn Post 24	0.0733	0	(118, 357)	58708
LH Default PFC 20	PUT-VP-rh	0.0733	0	(225, 514)	99739
RH Cont PFCmp 1	RH Default pCunPCC 7	0.0733	0	(449, 495)	148216
LH DorsAttn Post 11	RH DorsAttn Post 20	0.0733	0	(96, 353)	48881
LH DorsAttn Post 6	PUT-VA-lh	0.0733	0	(91, 539)	46767
LH Default PFC 23	RH Cont PFCl 12	0.0733	0	(228, 434)	100640
LH DorsAttn Post 3	LH Default Temp 5	0.0733	0	(88, 189)	45025
RH Limbic OFC 4	RH Limbic OFC 7	0.0733	0	(400, 403)	141803
HIP-head-l-rh	mAMY-rh	0.0733	0	(504, 521)	152477
LH Default Temp 8	LH Default Par 2	0.0733	0	(192, 198)	88038
RH Vis 8	RH DorsAttn FEF 1	0.0733	0	(257, 358)	109583
LH SalVentAttn ParOper 4	THA-VPm-lh	0.0733	0	(114, 534)	57135
LH SomMot 41	RH DorsAttn Post 20	0.0733	0	(79, 353)	40959
LH Vis 9	LH Default PFC 13	0.0733	0	(8, 218)	4614
RH Vis 29	RH SomMot 1	0.0733	0	(278, 285)	115516
LH Default PFC 28	RH SalVentAttn Med 11	0.0733	0	(233, 394)	102215
LH DorsAttn Post 13	CAU-tail-lh	0.0733	0	(98, 546)	49987
RH DorsAttn Post 2	THA-VAia-rh	0.0733	0	(335, 503)	129813
RH Cont PFCl 10	THA-VPm-rh	0.0733	0	(432, 507)	146307
LH Default Par 5	RH Cont pCun 3	0.0733	0	(201, 445)	91498
LH SalVentAttn Med 9	RH DorsAttn Post 22	0.0733	0	(136, 355)	66383
LH Default pCunPCC 11	RH SomMot 37	0.0733	0	(246, 321)	106224
LH Default PFC 24	RH Default PFCdPFCm 9	0.0733	0	(229, 482)	101013
LH DorsAttn Post 12	RH Vis 34	0.0733	0	(97, 283)	49268
LH Default PFC 16	RH Cont PFCmp 3	0.0733	0	(221, 451)	98354
RH Default PFCv 1	THA-DP-rh	0.0733	0	(470, 522)	150217
RH Vis 33	RH SalVentAttn FrOperIns 1	0.0732	0	(282, 374)	116699
LH Cont pCun 2	RH Vis 34	0.0732	0	(177, 283)	82588
RH Vis 29	THA-VAia-rh	0.0732	0	(278, 503)	115734
LH SomMot 2	LH Cont Par 6	0.0732	0	(40, 159)	21499
LH Default PFC 16	RH Default PFCdPFCm 8	0.0732	0	(221, 481)	98384
LH SomMot 43	RH Default pCunPCC 10	0.0732	0	(81, 498)	42051
RH Cont PFCl 6	PUT-DP-rh	0.0732	0	(428, 515)	145821
RH Vis 8	RH Cont PFCl 20	0.0732	0	(257, 442)	109667
LH SalVentAttn Med 9	RH Default pCunPCC 5	0.0732	0	(136, 493)	66521
LH DorsAttn Post 1	THA-VAs-lh	0.0731	0	(86, 536)	44439
RH Cont pCun 2	RH Default PFCv 3	0.0731	0	(444, 472)	147658
LH Default PFC 20	RH SalVentAttn Med 12	0.0731	0	(225, 395)	99620
RH Vis 35	RH SomMot 5	0.0731	0	(284, 289)	117155
LH Vis 13	LH Default PFC 14	0.0731	0	(12, 219)	6789
LH Cont PFCl 5	RH Default PFCdPFCm 11	0.0731	0	(170, 484)	80129
RH Vis 7	RH Default PFCv 1	0.0731	0	(256, 470)	109398
LH SomMot 44	RH SalVentAttn Med 9	0.0731	0	(82, 392)	42417
LH Cont PFCl 2	CAU-tail-rh	0.0731	0	(167, 519)	79009
LH SalVentAttn TempOcc 1	LH SalVentAttn FrOperIns 2	0.0731	0	(116, 118)	57596
RH Default PFCdPFCm 11	THA-VPl-rh	0.0731	0	(484, 508)	151274
LH Default PFC 19	RH SalVentAttn PFCl 1	0.0731	0	(224, 383)	99279
LH Cont Par 2	PUT-VP-lh	0.0731	0	(155, 541)	74321
THA-DAm-rh	PUT-VP-rh	0.0731	0	(510, 514)	152749
LH Default Temp 7	THA-DP-lh	0.0731	0	(191, 549)	88027
LH DorsAttn Post 16	RH DorsAttn Post 8	0.073	0	(101, 341)	51144
LH Cont Par 1	RH Cont pCun 3	0.073	0	(154, 445)	73826
LH Vis 39	RH Cont pCun 3	0.073	0	(38, 445)	20756
LH Default Par 8	RH SalVentAttn Med 9	0.073	0	(204, 392)	92498
LH SomMot 47	RH DorsAttn Post 22	0.073	0	(85, 355)	43790
RH Default PFCdPFCm 9	RH Default pCunPCC 4	0.073	0	(482, 492)	151117
LH Vis 39	THA-DP-lh	0.073	0	(38, 549)	20860
RH Default PFCdPFCm 8	RH Default PFCdPFCm 12	0.073	0	(481, 485)	151038
LH Default Par 6	pGP-lh	0.073	0	(202, 552)	91957
RH Cont PFCl 7	THA-DAm-rh	0.073	0	(429, 510)	145941
RH Default pCunPCC 4	PUT-VP-lh	0.073	0	(492, 541)	151831
RH DorsAttn Post 15	HIP-head-m1-rh	0.073	0	(348, 500)	132566
RH Cont Par 2	THA-DP-rh	0.073	0	(415, 522)	144112
LH DorsAttn FEF 4	RH SalVentAttn Med 4	0.073	0	(108, 387)	54333
LH Cont PFCl 9	THA-DAl-rh	0.073	0	(174, 511)	81682
RH Vis 4	RH Vis 5	0.0729	0	(253, 254)	108285
RH SomMot 5	RH Cont Par 2	0.0729	0	(289, 415)	118616
LH DorsAttn Post 18	RH DorsAttn Post 23	0.0729	0	(103, 356)	52062
LH SomMot 39	LH Default PHC 2	0.0729	0	(77, 249)	39904
RH DorsAttn PrCv 3	THA-VAip-rh	0.0729	0	(364, 502)	135728
LH DorsAttn Post 19	RH DorsAttn Post 7	0.0729	0	(104, 340)	52496
LH SalVentAttn PFCl 1	THA-VPm-lh	0.0729	0	(127, 534)	62764
LH Cont pCun 1	RH Default PFCv 3	0.0729	0	(176, 472)	82400
LH Default pCunPCC 3	RH Vis 33	0.0729	0	(238, 282)	103693
RH Default Par 7	PUT-DP-rh	0.0729	0	(458, 515)	149136
LH SomMot 32	RH SomMot 41	0.0729	0	(70, 325)	36620
LH Default PFC 13	RH SalVentAttn Med 11	0.0729	0	(218, 394)	97295
RH SomMot 18	PUT-DP-rh	0.0729	0	(302, 515)	122070
RH DorsAttn Post 5	CAU-VA-rh	0.0729	0	(338, 516)	130477
RH Vis 32	HIP-head-m1-rh	0.0729	0	(281, 500)	116553
RH SomMot 38	CAU-tail-rh	0.0729	0	(322, 519)	126904
LH SalVentAttn ParOper 2	LH Default PHC 1	0.0729	0	(112, 248)	55968
LH SalVentAttn FrOperIns 6	THA-VPl-lh	0.0729	0	(122, 535)	60620
RH Default PFCv 1	CAU-tail-rh	0.0729	0	(470, 519)	150214
LH SomMot 17	PUT-VP-lh	0.0729	0	(55, 541)	29471
HIP-head-m1-rh	THA-VPm-rh	0.0729	0	(500, 507)	152257
LH Cont PFCl 3	RH Default PFCdPFCm 12	0.0728	0	(168, 485)	79361
RH SomMot 49	RH Default PFCv 4	0.0728	0	(333, 473)	129344
RH Vis 7	RH Default PFCv 3	0.0728	0	(256, 472)	109400
LH SomMot 3	LH DorsAttn Post 7	0.0728	0	(41, 92)	21945
THA-DAm-lh	THA-DAl-lh	0.0728	0	(537, 538)	153583
LH Default pCunPCC 1	RH Default pCunPCC 8	0.0728	0	(236, 496)	103274
LH SalVentAttn Med 6	RH SomMot 29	0.0728	0	(133, 313)	65084
LH SomMot 46	LH SalVentAttn FrOperIns 2	0.0728	0	(84, 118)	43084
LH Default PFC 13	RH Default PFCdPFCm 7	0.0728	0	(218, 480)	97381
RH DorsAttn Post 6	RH Limbic TempPole 9	0.0728	0	(339, 412)	130588
RH Cont PFCl 6	PUT-VP-rh	0.0728	0	(428, 514)	145820
LH Default pCunPCC 12	RH SomMot 33	0.0728	0	(247, 317)	106527
LH Default PFC 23	RH SalVentAttn FrOperIns 8	0.0728	0	(228, 381)	100587
RH Vis 27	RH Cont PFCl 6	0.0727	0	(276, 428)	115106
LH DorsAttn Post 17	RH DorsAttn Post 7	0.0727	0	(102, 340)	51595
LH Default pCunPCC 6	THA-VAs-lh	0.0727	0	(241, 536)	104889
RH DorsAttn PrCv 2	RH SalVentAttn FrOperIns 1	0.0727	0	(363, 374)	135410
LH Vis 5	LH Cont PFCl 3	0.0727	0	(4, 168)	2374
LH Limbic OFC 6	RH Cont PFCl 5	0.0727	0	(143, 427)	69353
LH SalVentAttn ParOper 3	CAU-tail-lh	0.0727	0	(113, 546)	56707
LH Cont PFCmp 2	RH Default PFCdPFCm 11	0.0727	0	(183, 484)	85030
RH Default PFCdPFCm 10	THA-VAip-rh	0.0727	0	(483, 502)	151198
LH SalVentAttn ParOper 4	THA-DP-lh	0.0727	0	(114, 549)	57150
LH Default pCunPCC 8	RH Vis 35	0.0727	0	(243, 284)	105260
RH DorsAttn Post 21	HIP-body-rh	0.0727	0	(354, 505)	133786
LH Default PFC 13	RH Cont PFCl 15	0.0727	0	(218, 437)	97338
LH Cont PFCl 1	THA-VAip-lh	0.0727	0	(166, 529)	78632
RH SalVentAttn TempOccPar 5	THA-DP-rh	0.0727	0	(369, 522)	136683
RH Cont Par 5	THA-DAl-rh	0.0727	0	(418, 511)	144512
LH Default Par 5	RH SalVentAttn Med 6	0.0727	0	(201, 389)	91442
THA-DAl-lh	CAU-tail-lh	0.0727	0	(538, 546)	153607
LH Cont PFCl 2	PUT-VP-lh	0.0727	0	(167, 541)	79031
LH Default PFC 18	LH Default pCunPCC 8	0.0726	0	(223, 243)	98809
RH SalVentAttn FrOperIns 8	PUT-DP-rh	0.0726	0	(381, 515)	138818
RH Default Par 7	CAU-tail-rh	0.0726	0	(458, 519)	149140
RH SomMot 16	RH Default Par 6	0.0726	0	(300, 457)	121507
RH DorsAttn PrCv 2	RH SalVentAttn FrOperIns 2	0.0726	0	(363, 375)	135411
RH SomMot 40	THA-DAl-rh	0.0726	0	(324, 511)	127357
LH Cont PFCd 1	RH SalVentAttn Med 13	0.0726	0	(163, 396)	77332
RH DorsAttn PrCv 2	THA-VAip-rh	0.0726	0	(363, 502)	135538
LH Default PFC 3	NAc-core-lh	0.0726	0	(208, 551)	94047
LH DorsAttn Post 2	LH Limbic OFC 6	0.0726	0	(87, 143)	44513
LH SomMot 35	RH SalVentAttn Med 10	0.0726	0	(73, 393)	38134
LH Default PFC 23	RH Cont PFCl 10	0.0726	0	(228, 432)	100638
RH DorsAttn Post 8	CAU-tail-rh	0.0726	0	(341, 519)	131122
LH SomMot 38	RH Cont pCun 2	0.0726	0	(76, 444)	39622
RH SomMot 22	RH SalVentAttn FrOperIns 2	0.0726	0	(306, 375)	122928
RH Vis 13	RH SomMot 3	0.0726	0	(262, 287)	110982
RH Default Temp 2	THA-VAs-rh	0.0726	0	(461, 509)	149412
HIP-head-m2-rh	THA-DP-rh	0.0725	0	(501, 522)	152325
RH Default pCunPCC 11	PUT-VP-rh	0.0725	0	(499, 514)	152210
LH Cont PFCmp 2	RH Cont PFCl 16	0.0725	0	(183, 438)	84984
LH Cont pCun 1	RH Default PFCv 2	0.0725	0	(176, 471)	82399
RH Cont PFCl 12	PUT-DA-rh	0.0725	0	(434, 513)	146554
RH Cont Par 6	RH Cont PFCl 18	0.0725	0	(419, 440)	144576
LH Default PFC 11	RH Default PFCdPFCm 7	0.0725	0	(216, 480)	96708
LH Vis 8	NAc-core-lh	0.0725	0	(7, 551)	4401
LH Vis 37	PUT-VP-lh	0.0725	0	(36, 541)	19819
LH Vis 35	LH SomMot 1	0.0725	0	(34, 39)	18280
RH DorsAttn Post 15	PUT-VA-rh	0.0725	0	(348, 512)	132578
RH Cont PFCl 5	THA-DAl-lh	0.0725	0	(427, 538)	145718
LH SalVentAttn FrOperIns 8	LH Cont PFCl 4	0.0725	0	(124, 169)	61115
LH Default PFC 13	RH SalVentAttn Med 2	0.0725	0	(218, 385)	97286
LH SalVentAttn FrOperIns 10	RH SalVentAttn Med 11	0.0725	0	(126, 394)	62197
NAc-core-rh	NAc-core-rh	0.0725	0	(524, 524)	153270
LH SalVentAttn TempOcc 1	PUT-VP-lh	0.0725	0	(116, 541)	58019
RH Cont PFCl 2	THA-VAs-rh	0.0725	0	(424, 509)	145305
LH Vis 4	mAMY-lh	0.0724	0	(3, 548)	2204
RH Vis 8	RH SomMot 13	0.0724	0	(257, 297)	109522
LH DorsAttn PrCv 2	RH SalVentAttn Med 12	0.0724	0	(110, 395)	55230
RH Default Temp 1	THA-DAm-rh	0.0724	0	(460, 510)	149320
LH SomMot 6	LH DorsAttn Post 11	0.0724	0	(44, 96)	23482
LH SomMot 36	RH SomMot 45	0.0724	0	(74, 329)	38550
LH Cont Par 1	CAU-body-lh	0.0724	0	(154, 545)	73926
LH SomMot 13	LH Default PHC 2	0.0724	0	(51, 249)	27177
RH SomMot 15	RH Default Par 3	0.0724	0	(299, 454)	121250
LH Vis 39	RH DorsAttn Post 16	0.0724	0	(38, 349)	20660
LH Default pCunPCC 1	RH Default pCunPCC 3	0.0724	0	(236, 491)	103269
LH Default PFC 29	RH SalVentAttn FrOperIns 2	0.0724	0	(234, 375)	102516
LH SomMot 33	RH Default pCunPCC 7	0.0724	0	(71, 495)	37273
LH Default PFC 28	RH Cont PFCl 14	0.0724	0	(233, 436)	102257
RH Cont PFCl 14	THA-DAl-rh	0.0724	0	(436, 511)	146789
LH Default pCunPCC 6	RH Default pCunPCC 4	0.0724	0	(241, 492)	104845
LH Cont pCun 2	RH DorsAttn Post 7	0.0724	0	(177, 340)	82645
RH Vis 32	RH Default PFCdPFCm 4	0.0724	0	(281, 477)	116530
LH Default PFC 20	RH Cont PFCl 20	0.0724	0	(225, 442)	99667
LH Vis 6	LH Cont OFC 1	0.0724	0	(5, 165)	2920
RH Cont Par 3	THA-DAm-rh	0.0723	0	(416, 510)	144238
LH DorsAttn Post 6	RH Default pCunPCC 5	0.0723	0	(91, 493)	46721
LH Default pCunPCC 8	PUT-VP-rh	0.0723	0	(243, 514)	105490
LH Default Temp 5	THA-VAs-lh	0.0723	0	(189, 536)	87287
RH DorsAttn Post 6	THA-VPl-rh	0.0723	0	(339, 508)	130684
PUT-VA-lh	CAU-tail-lh	0.0723	0	(539, 546)	153622
LH Default Par 9	PUT-DA-lh	0.0723	0	(205, 540)	92995
RH Default pCunPCC 9	THA-VAs-lh	0.0723	0	(497, 536)	152121
LH Default PFC 8	NAc-shell-lh	0.0723	0	(213, 550)	95761
LH Default PFC 25	RH Cont PFCl 18	0.0723	0	(230, 440)	101295
LH SalVentAttn Med 9	LH Default PHC 2	0.0723	0	(136, 249)	66277
RH Cont PFCl 4	THA-VPl-rh	0.0723	0	(426, 508)	145561
LH Vis 29	LH SalVentAttn FrOperIns 1	0.0723	0	(28, 117)	15223
LH SomMot 23	THA-VPl-lh	0.0723	0	(61, 535)	32438
LH Vis 8	LH Limbic OFC 4	0.0723	0	(7, 141)	3991
RH Vis 27	RH Limbic TempPole 9	0.0723	0	(276, 412)	115090
LH Cont PFCd 1	RH Cont PFCl 18	0.0723	0	(163, 440)	77376
RH Default PFCv 4	PUT-VP-rh	0.0723	0	(473, 514)	150455
LH Vis 12	LH Default PHC 1	0.0723	0	(11, 248)	6276
LH Default PFC 25	RH Cont PFCl 5	0.0722	0	(230, 427)	101282
LH DorsAttn Post 12	LH Default PFC 7	0.0722	0	(97, 212)	49197
LH Vis 36	RH Default pCunPCC 10	0.0722	0	(35, 498)	19258
LH SomMot 37	RH DorsAttn Post 16	0.0722	0	(75, 349)	39049
LH Default pCunPCC 6	RH Default pCunPCC 10	0.0722	0	(241, 498)	104851
RH DorsAttn PrCv 3	THA-DP-rh	0.0722	0	(364, 522)	135748
LH Default PFC 24	CAU-tail-rh	0.0722	0	(229, 519)	101050
RH Vis 27	aGP-rh	0.0722	0	(276, 526)	115204
LH DorsAttn Post 12	THA-VPl-lh	0.0722	0	(97, 535)	49520
LH Vis 5	LH Limbic OFC 6	0.0722	0	(4, 143)	2349
LH DorsAttn Post 10	RH Default pCunPCC 5	0.0722	0	(95, 493)	48563
LH Cont PFCl 1	RH Cont PFCl 5	0.0722	0	(166, 427)	78530
LH Default PFC 28	RH SalVentAttn Med 2	0.0722	0	(233, 385)	102206
LH Vis 36	RH Default pCunPCC 5	0.0722	0	(35, 493)	19253
RH Vis 8	RH SomMot 18	0.0722	0	(257, 302)	109527
LH Default pCunPCC 12	THA-DAl-rh	0.0722	0	(247, 511)	106721
LH Default PFC 23	RH SalVentAttn Med 2	0.0722	0	(228, 385)	100591
RH SalVentAttn FrOperIns 5	RH Default Par 7	0.0721	0	(378, 458)	138239
LH DorsAttn Post 4	CAU-tail-lh	0.0721	0	(89, 546)	45847
LH DorsAttn Post 11	RH Default pCunPCC 4	0.0721	0	(96, 492)	49020
LH Vis 29	PUT-VA-lh	0.0721	0	(28, 539)	15645
LH SomMot 44	THA-DAl-lh	0.0721	0	(82, 538)	42563
LH SalVentAttn PFCl 1	RH SalVentAttn Med 12	0.0721	0	(127, 395)	62625
RH SalVentAttn TempOccPar 3	THA-DP-rh	0.0721	0	(367, 522)	136312
LH Cont Par 1	RH DorsAttn Post 16	0.0721	0	(154, 349)	73730
LH Default pCunPCC 12	PUT-VA-rh	0.0721	0	(247, 512)	106722
HIP-head-m2-lh	THA-DP-lh	0.0721	0	(528, 549)	153405
RH SomMot 49	CAU-body-rh	0.0721	0	(333, 518)	129389
LH Default PFC 28	RH Default PFCdPFCm 12	0.0721	0	(233, 485)	102306
LH SalVentAttn FrOperIns 2	LH Cont Temp 1	0.0721	0	(118, 162)	58513
LH Default PFC 27	RH Cont PFCl 20	0.0721	0	(232, 442)	101942
LH SomMot 22	pGP-lh	0.0721	0	(60, 552)	31962
LH SomMot 17	CAU-body-lh	0.0721	0	(55, 545)	29475
LH Vis 19	LH SalVentAttn FrOperIns 6	0.0721	0	(18, 122)	9923
LH Default PFC 22	PUT-DP-rh	0.0721	0	(227, 515)	100395
LH DorsAttn Post 12	RH Vis 27	0.0721	0	(97, 276)	49261
RH Default PFCdPFCm 12	THA-DAl-lh	0.0721	0	(485, 538)	151373
LH Default PFC 19	RH SalVentAttn Med 2	0.0721	0	(224, 385)	99281
RH Vis 18	PUT-VP-rh	0.0721	0	(267, 514)	112654
LH Cont Par 3	CAU-tail-lh	0.072	0	(156, 546)	74724
RH Vis 8	RH SomMot 34	0.072	0	(257, 318)	109543
LH Cont Cing 2	LH Cont PFCmp 1	0.072	0	(180, 182)	83612
RH Cont Par 1	THA-VPl-rh	0.072	0	(414, 508)	143959
LH DorsAttn Post 16	LH Default PFC 10	0.072	0	(101, 215)	51018
RH SomMot 5	RH Default Par 5	0.072	0	(289, 456)	118657
LH SalVentAttn TempOcc 1	LH Cont Par 2	0.072	0	(116, 155)	57633
CAU-body-rh	lAMY-rh	0.072	0	(518, 520)	153071
RH SalVentAttn FrOperIns 2	RH Default Par 3	0.072	0	(375, 454)	137704
RH SalVentAttn TempOccPar 3	THA-VPl-rh	0.072	0	(367, 508)	136298
RH DorsAttn Post 16	pGP-rh	0.072	0	(349, 525)	132796
LH Vis 19	LH SomMot 3	0.072	0	(18, 41)	9842
THA-DAl-rh	CAU-tail-rh	0.072	0	(511, 519)	152797
PUT-VP-rh	CAU-DA-rh	0.0719	0	(514, 517)	152918
LH SalVentAttn ParOper 2	LH Default PHC 2	0.0719	0	(112, 249)	55969
LH SalVentAttn Med 9	RH Default Par 7	0.0719	0	(136, 458)	66486
LH SalVentAttn Med 9	RH SomMot 31	0.0719	0	(136, 315)	66343
RH Vis 9	RH Default PFCv 2	0.0719	0	(258, 471)	109992
LH Vis 22	RH Vis 35	0.0719	0	(21, 284)	11687
LH DorsAttn PrCv 2	LH Cont Par 6	0.0719	0	(110, 159)	54994
LH SomMot 22	THA-VPm-lh	0.0719	0	(60, 534)	31944
LH SomMot 40	RH DorsAttn Post 23	0.0719	0	(78, 356)	40487
LH Cont PFCl 2	RH Cont PFCl 9	0.0719	0	(167, 431)	78921
LH SalVentAttn TempOcc 1	THA-VPl-lh	0.0719	0	(116, 535)	58013
LH Default PFC 27	RH SalVentAttn Med 8	0.0719	0	(232, 391)	101891
RH Default pCunPCC 5	THA-DAm-lh	0.0719	0	(493, 537)	151888
LH Default pCunPCC 4	RH Default pCunPCC 3	0.0719	0	(239, 491)	104217
RH DorsAttn Post 16	RH Cont PFCl 4	0.0719	0	(349, 426)	132697
LH Cont Temp 1	THA-DAm-lh	0.0718	0	(162, 537)	77082
LH DorsAttn Post 1	THA-DP-lh	0.0718	0	(86, 549)	44452
CAU-tail-rh	pGP-rh	0.0718	0	(519, 525)	153111
LH SalVentAttn Med 7	RH SomMot 49	0.0718	0	(134, 333)	65524
LH DorsAttn Post 11	LH Default PHC 1	0.0718	0	(96, 248)	48776
RH SomMot 15	RH Limbic TempPole 9	0.0718	0	(299, 412)	121208
LH Vis 31	RH Vis 32	0.0718	0	(30, 281)	16436
LH Default PFC 29	RH SalVentAttn Med 2	0.0718	0	(234, 385)	102526
RH DorsAttn Post 16	RH Cont PFCl 6	0.0718	0	(349, 428)	132699
RH Vis 13	PUT-VA-rh	0.0718	0	(262, 512)	111207
LH SalVentAttn Med 6	RH SomMot 8	0.0718	0	(133, 292)	65063
RH SomMot 46	PUT-DA-rh	0.0718	0	(330, 513)	128718
LH DorsAttn Post 3	HIP-head-m2-lh	0.0718	0	(88, 528)	45364
RH Cont PFCl 5	THA-DAm-rh	0.0718	0	(427, 510)	145690
LH DorsAttn Post 10	RH Default pCunPCC 11	0.0718	0	(95, 499)	48569
RH Vis 19	RH Default PFCv 2	0.0718	0	(268, 471)	112897
LH Default Par 8	LH Default PFC 20	0.0718	0	(204, 225)	92331
CAU-body-rh	NAc-shell-rh	0.0718	0	(518, 523)	153074
LH DorsAttn PrCv 1	PUT-DP-lh	0.0718	0	(109, 542)	54933
LH Vis 19	LH Default Temp 9	0.0718	0	(18, 193)	9994
LH SomMot 36	THA-DAl-lh	0.0718	0	(74, 538)	38759
LH Default PFC 21	RH SalVentAttn Med 11	0.0718	0	(226, 394)	99947
LH SomMot 22	PUT-DP-lh	0.0718	0	(60, 542)	31952
RH Cont PFCl 3	THA-VAip-rh	0.0717	0	(425, 502)	145427
LH Default PFC 24	PUT-DP-rh	0.0717	0	(229, 515)	101046
RH Cont Par 1	THA-DAm-rh	0.0717	0	(414, 510)	143961
LH Default PHC 2	RH Default pCunPCC 9	0.0717	0	(249, 497)	107318
HIP-head-m1-lh	THA-DAl-lh	0.0717	0	(527, 538)	153368
RH Vis 8	RH SalVentAttn PrC 1	0.0717	0	(257, 373)	109598
RH SalVentAttn FrOperIns 5	THA-DP-rh	0.0717	0	(378, 522)	138303
LH DorsAttn Post 19	RH DorsAttn Post 20	0.0717	0	(104, 353)	52509
LH SalVentAttn PFCl 1	THA-DP-rh	0.0717	0	(127, 522)	62752
LH SalVentAttn PFCl 1	THA-VAip-rh	0.0717	0	(127, 502)	62732
RH SomMot 22	RH Default Par 8	0.0717	0	(306, 459)	123012
RH DorsAttn PrCv 1	THA-VAs-rh	0.0717	0	(362, 509)	135354
LH SomMot 22	HIP-head-m1-lh	0.0717	0	(60, 527)	31937
LH Default pCunPCC 8	RH DorsAttn Post 21	0.0717	0	(243, 354)	105330
LH SalVentAttn PFCl 1	THA-VAs-rh	0.0717	0	(127, 509)	62739
RH SalVentAttn FrOperIns 1	CAU-body-rh	0.0717	0	(374, 518)	137589
RH SomMot 5	RH Default Par 6	0.0717	0	(289, 457)	118658
CAU-VA-lh	aGP-lh	0.0717	0	(543, 553)	153679
LH Default pCunPCC 11	RH DorsAttn Post 15	0.0717	0	(246, 348)	106251
RH Default PFCdPFCm 11	THA-VPm-rh	0.0717	0	(484, 507)	151273
LH Cont pCun 1	RH Cont PFCl 3	0.0717	0	(176, 425)	82353
LH Default PHC 2	THA-VAip-lh	0.0716	0	(249, 529)	107350
LH Default Par 8	LH Default PHC 2	0.0716	0	(204, 249)	92355
LH Vis 5	THA-DAm-lh	0.0716	0	(4, 537)	2743
LH Default PFC 19	RH SalVentAttn Med 4	0.0716	0	(224, 387)	99283
LH SomMot 33	RH Cont pCun 3	0.0716	0	(71, 445)	37223
RH SalVentAttn TempOccPar 5	THA-VAs-rh	0.0716	0	(369, 509)	136670
LH Default PFC 20	RH Cont PFCl 10	0.0716	0	(225, 432)	99657
LH SalVentAttn FrOperIns 7	THA-VPm-lh	0.0716	0	(123, 534)	61050
PUT-VP-rh	aGP-rh	0.0716	0	(514, 526)	152927
RH Vis 35	THA-VAs-lh	0.0716	0	(284, 536)	117402
RH Default Par 5	RH Default Temp 8	0.0716	0	(456, 467)	148895
RH DorsAttn Post 2	THA-VPm-rh	0.0716	0	(335, 507)	129817
LH SomMot 42	RH SomMot 43	0.0715	0	(80, 327)	41407
CAU-VA-rh	NAc-shell-lh	0.0715	0	(516, 550)	153028
LH SomMot 14	THA-VPm-lh	0.0715	0	(52, 534)	27964
LH Default PFC 20	RH Cont PFCl 7	0.0715	0	(225, 429)	99654
RH SalVentAttn FrOperIns 5	THA-VPl-rh	0.0715	0	(378, 508)	138289
LH Default PFC 21	RH Cont PFCl 15	0.0715	0	(226, 437)	99990
LH SalVentAttn FrOperIns 3	LH Cont Par 1	0.0715	0	(119, 154)	58940
LH SomMot 38	RH SomMot 4	0.0715	0	(76, 288)	39466
LH SomMot 46	RH SomMot 43	0.0715	0	(84, 327)	43293
RH Cont PFCl 1	THA-DAl-rh	0.0715	0	(423, 511)	145177
RH SomMot 46	RH SalVentAttn FrOperIns 4	0.0715	0	(330, 377)	128582
RH SomMot 29	RH Cont PFCl 6	0.0715	0	(313, 428)	124689
RH Vis 29	RH Default PFCv 4	0.0715	0	(278, 473)	115704
LH SalVentAttn FrOperIns 2	RH DorsAttn Post 16	0.0715	0	(118, 349)	58700
LH SomMot 35	RH SomMot 34	0.0715	0	(73, 318)	38059
LH Default PFC 19	RH SalVentAttn FrOperIns 8	0.0714	0	(224, 381)	99277
RH SalVentAttn FrOperIns 3	RH Default Par 2	0.0714	0	(376, 453)	137881
RH Cont PFCmp 3	THA-DAl-rh	0.0714	0	(451, 511)	148439
LH SomMot 39	RH SomMot 36	0.0714	0	(77, 320)	39975
RH SomMot 18	RH Default PFCv 3	0.0714	0	(302, 472)	122027
LH SomMot 37	RH Default pCunPCC 10	0.0714	0	(75, 498)	39198
LH SalVentAttn Med 9	RH DorsAttn Post 14	0.0714	0	(136, 347)	66375
RH Cont pCun 1	THA-DAl-rh	0.0714	0	(443, 511)	147587
RH Cont PFCl 8	HIP-body-rh	0.0714	0	(430, 505)	146060
LH SomMot 38	LH SalVentAttn FrOperIns 2	0.0714	0	(76, 118)	39296
LH Cont pCun 1	RH DorsAttn Post 5	0.0714	0	(176, 338)	82266
LH Cont Par 5	RH SalVentAttn Med 12	0.0714	0	(158, 395)	75366
LH Vis 13	LH Default PFC 10	0.0714	0	(12, 215)	6785
LH DorsAttn Post 3	LH Default PFC 20	0.0714	0	(88, 225)	45061
LH Cont PFCl 3	RH Default PFCdPFCm 10	0.0714	0	(168, 483)	79359
RH Cont Par 2	THA-VAs-rh	0.0714	0	(415, 509)	144099
LH Default pCunPCC 8	RH Default pCunPCC 8	0.0714	0	(243, 496)	105472
LH SomMot 31	CAU-body-lh	0.0714	0	(69, 545)	36356
CAU-VA-lh	mAMY-lh	0.0714	0	(543, 548)	153674
LH Default pCunPCC 11	PUT-VP-lh	0.0713	0	(246, 541)	106444
RH Vis 35	RH SomMot 4	0.0713	0	(284, 288)	117154
LH Cont pCun 1	LH Default PFC 9	0.0713	0	(176, 214)	82142
RH Vis 5	THA-DAl-rh	0.0713	0	(254, 511)	108842
LH Cont pCun 1	RH SomMot 37	0.0713	0	(176, 321)	82249
LH SalVentAttn TempOcc 1	LH Default Par 7	0.0713	0	(116, 203)	57681
LH Cont Par 6	HIP-head-m2-lh	0.0713	0	(159, 528)	75894
RH Vis 7	RH Limbic TempPole 9	0.0713	0	(256, 412)	109340
RH SomMot 22	RH Cont Par 5	0.0713	0	(306, 418)	122971
LH Vis 32	RH Vis 30	0.0713	0	(31, 279)	16957
LH SomMot 3	LH DorsAttn Post 10	0.0713	0	(41, 95)	21948
RH DorsAttn Post 4	RH SalVentAttn FrOperIns 2	0.0713	0	(337, 375)	130120
LH SomMot 13	pGP-lh	0.0713	0	(51, 552)	27480
LH Vis 8	LH Limbic OFC 2	0.0713	0	(7, 139)	3989
LH SomMot 30	RH SomMot 37	0.0713	0	(68, 321)	35647
LH Cont Par 1	LH Default PFC 9	0.0713	0	(154, 214)	73595
LH Cont Par 1	RH Default pCunPCC 9	0.0713	0	(154, 497)	73878
RH DorsAttn Post 22	THA-VAs-rh	0.0713	0	(355, 509)	133989
LH Cont PFCmp 2	THA-DAl-rh	0.0713	0	(183, 511)	85057
RH Vis 9	THA-VAs-rh	0.0713	0	(258, 509)	110030
LH SomMot 47	RH Default pCunPCC 10	0.0713	0	(85, 498)	43933
RH SomMot 38	RH SalVentAttn FrOperIns 1	0.0713	0	(322, 374)	126759
RH DorsAttn PrCv 3	pGP-rh	0.0712	0	(364, 525)	135751
LH Default PFC 24	RH SalVentAttn FrOperIns 8	0.0712	0	(229, 381)	100912
RH Cont PFCl 6	CAU-tail-rh	0.0712	0	(428, 519)	145825
RH Default pCunPCC 9	PUT-VA-lh	0.0712	0	(497, 539)	152124
LH Default pCunPCC 11	THA-DAl-rh	0.0712	0	(246, 511)	106414
LH Default pCunPCC 7	RH DorsAttn Post 15	0.0712	0	(242, 348)	105013
RH SomMot 20	CAU-body-rh	0.0712	0	(304, 518)	122574
RH SalVentAttn PrC 1	THA-VAs-rh	0.0712	0	(373, 509)	137400
LH Limbic OFC 6	CAU-body-lh	0.0712	0	(143, 545)	69471
LH Cont Par 1	RH Vis 33	0.0712	0	(154, 282)	73663
LH Cont PFCmp 1	RH Cont PFCmp 2	0.0712	0	(182, 450)	84625
LH DorsAttn Post 12	LH Default PFC 9	0.0712	0	(97, 214)	49199
LH Vis 23	RH DorsAttn Post 16	0.0712	0	(22, 349)	12284
RH Default PFCdPFCm 11	CAU-tail-lh	0.0712	0	(484, 546)	151312
LH DorsAttn Post 3	LH DorsAttn PrCv 2	0.0712	0	(88, 110)	44946
LH SomMot 19	LH DorsAttn PrCv 1	0.0712	0	(57, 109)	30034
LH Vis 35	LH Default PFC 13	0.0712	0	(34, 218)	18459
LH Cont pCun 3	RH Vis 20	0.0712	0	(178, 269)	82950
LH Cont Par 1	LH Cont OFC 1	0.0712	0	(154, 165)	73546
LH SomMot 35	RH SomMot 44	0.0711	0	(73, 328)	38069
LH DorsAttn Post 12	RH DorsAttn Post 5	0.0711	0	(97, 338)	49323
LH Cont pCun 1	RH Vis 28	0.0711	0	(176, 277)	82205
RH DorsAttn Post 2	RH Cont PFCv 1	0.0711	0	(335, 422)	129732
LH Cont pCun 2	RH SomMot 37	0.0711	0	(177, 321)	82626
LH DorsAttn Post 3	LH Default PFC 14	0.0711	0	(88, 219)	45055
RH SomMot 41	RH Limbic TempPole 9	0.0711	0	(325, 412)	127487
RH DorsAttn Post 22	RH Default PFCv 4	0.0711	0	(355, 473)	133953
LH Default PFC 22	RH SalVentAttn Med 8	0.0711	0	(227, 391)	100271
RH Vis 27	RH SalVentAttn TempOccPar 3	0.0711	0	(276, 367)	115045
RH SomMot 13	CAU-body-rh	0.0711	0	(297, 518)	120803
RH Vis 35	THA-VAia-rh	0.0711	0	(284, 503)	117369
RH Vis 32	THA-VAip-rh	0.0711	0	(281, 502)	116555
LH Cont PFCl 6	RH Default PFCdPFCm 10	0.0711	0	(171, 483)	80511
LH Cont Par 1	LH Default PFC 4	0.0711	0	(154, 209)	73590
LH Default pCunPCC 12	RH SomMot 8	0.0711	0	(247, 292)	106502
LH SalVentAttn FrOperIns 7	THA-VPl-lh	0.0711	0	(123, 535)	61051
RH Vis 22	RH Cont PFCl 7	0.0711	0	(271, 429)	113707
LH Vis 8	LH Default PFC 14	0.0711	0	(7, 219)	4069
RH Vis 8	RH Cont PFCl 3	0.071	0	(257, 425)	109650
LH Default PFC 25	RH DorsAttn PrCv 3	0.071	0	(230, 364)	101219
LH Vis 5	LH SalVentAttn FrOperIns 6	0.071	0	(4, 122)	2328
RH Default PFCdPFCm 11	RH Default PFCdPFCm 15	0.071	0	(484, 488)	151254
RH DorsAttn Post 5	RH Default PFCdPFCm 8	0.071	0	(338, 481)	130442
LH SalVentAttn Med 6	RH SomMot 45	0.071	0	(133, 329)	65100
RH Vis 8	RH SomMot 32	0.071	0	(257, 316)	109541
LH Cont PFCmp 1	THA-VAs-rh	0.071	0	(182, 509)	84684
RH DorsAttn Post 9	THA-VPl-rh	0.071	0	(342, 508)	131323
LH SomMot 3	THA-VAs-lh	0.071	0	(41, 536)	22389
LH DorsAttn Post 17	RH Default Par 7	0.071	0	(102, 458)	51713
RH Vis 11	RH Limbic TempPole 9	0.071	0	(260, 412)	110522
RH Vis 33	RH Default PFCv 2	0.071	0	(282, 471)	116796
LH Cont PFCl 1	RH Default PFCdPFCm 15	0.0709	0	(166, 488)	78591
LH SalVentAttn FrOperIns 8	PUT-DP-lh	0.0709	0	(124, 542)	61488
RH SomMot 19	THA-VPm-rh	0.0709	0	(303, 507)	122313
RH DorsAttn Post 23	RH Default PFCv 3	0.0709	0	(356, 472)	134150
LH SomMot 43	RH Cont pCun 2	0.0709	0	(81, 444)	41997
LH Default pCunPCC 7	RH SomMot 4	0.0709	0	(242, 288)	104953
LH Cont Par 7	THA-VPl-lh	0.0709	0	(160, 535)	76295
LH DorsAttn Post 4	LH Default PFC 9	0.0709	0	(89, 214)	45515
LH Cont pCun 2	PUT-VP-lh	0.0709	0	(177, 541)	82846
LH Default PFC 27	THA-DAl-rh	0.0709	0	(232, 511)	102011
LH Default pCunPCC 12	RH Cont Par 6	0.0709	0	(247, 419)	106629
LH Default pCunPCC 7	RH Cont PFCl 1	0.0709	0	(242, 423)	105088
LH DorsAttn Post 6	PUT-DA-lh	0.0709	0	(91, 540)	46768
LH Cont PFCd 2	LH Default PHC 2	0.0709	0	(164, 249)	77575
LH SalVentAttn Med 9	RH SomMot 41	0.0709	0	(136, 325)	66353
LH Cont pCun 1	RH Vis 30	0.0709	0	(176, 279)	82207
LH SomMot 38	LH Default PHC 2	0.0709	0	(76, 249)	39427
RH DorsAttn Post 8	RH Default PFCdPFCm 9	0.0709	0	(341, 482)	131085
LH Default pCunPCC 4	RH Vis 32	0.0709	0	(239, 281)	104007
LH SomMot 20	THA-VPm-lh	0.0709	0	(58, 534)	30955
LH SomMot 45	RH SomMot 21	0.0709	0	(83, 305)	42801
LH SomMot 35	RH SomMot 37	0.0708	0	(73, 321)	38062
LH DorsAttn Post 16	RH DorsAttn Post 7	0.0708	0	(101, 340)	51143
LH Default PFC 30	RH Cont PFCl 5	0.0708	0	(235, 427)	102887
LH Vis 36	RH DorsAttn Post 22	0.0708	0	(35, 355)	19115
LH Cont PFCmp 3	RH Cont PFCl 20	0.0708	0	(184, 442)	85358
LH Cont Par 8	RH Vis 15	0.0708	0	(161, 264)	76417
LH Cont pCun 3	PUT-VP-lh	0.0708	0	(178, 541)	83222
LH SalVentAttn Med 9	RH DorsAttn Post 24	0.0708	0	(136, 357)	66385
LH DorsAttn Post 11	LH Default PFC 20	0.0708	0	(96, 225)	48753
LH Vis 19	LH SomMot 2	0.0708	0	(18, 40)	9841
LH SomMot 31	RH SalVentAttn Med 6	0.0708	0	(69, 389)	36200
LH DorsAttn Post 5	RH Cont pCun 3	0.0708	0	(90, 445)	46210
RH SomMot 43	RH Cont PFCl 18	0.0708	0	(327, 440)	127970
LH DorsAttn Post 13	CAU-body-lh	0.0708	0	(98, 545)	49986
LH Default PFC 18	RH Default PFCdPFCm 7	0.0708	0	(223, 480)	99046
LH Cont Par 3	CAU-body-lh	0.0708	0	(156, 545)	74723
LH Default Par 8	RH Default pCunPCC 11	0.0708	0	(204, 499)	92605
RH SomMot 25	CAU-body-rh	0.0708	0	(309, 518)	123809
LH Default Par 2	LH Default PFC 13	0.0708	0	(198, 218)	90209
LH SomMot 12	LH Cont Par 1	0.0708	0	(50, 154)	26579
RH Cont PFCl 5	CAU-tail-lh	0.0708	0	(427, 546)	145726
LH Default PFC 8	RH Cont PFCl 13	0.0708	0	(213, 435)	95646
LH Default PFC 8	RH Cont PFCl 17	0.0708	0	(213, 439)	95650
LH Limbic OFC 5	LH Limbic OFC 6	0.0708	0	(142, 143)	68658
RH SalVentAttn FrOperIns 2	RH Default PFCdPFCm 11	0.0708	0	(375, 484)	137734
RH Default PFCv 3	NAc-core-rh	0.0708	0	(472, 524)	150384
LH Default PFC 22	THA-DP-lh	0.0708	0	(227, 549)	100429
HIP-head-m1-lh	HIP-body-lh	0.0707	0	(527, 532)	153362
LH Default PFC 21	RH Default PFCdPFCm 9	0.0707	0	(226, 482)	100035
LH DorsAttn Post 12	RH DorsAttn Post 20	0.0707	0	(97, 353)	49338
RH SalVentAttn Med 9	RH Limbic TempPole 9	0.0707	0	(392, 412)	140552
RH SomMot 30	CAU-body-rh	0.0707	0	(314, 518)	125019
LH SalVentAttn ParOper 2	RH SalVentAttn Med 6	0.0707	0	(112, 389)	56109
RH DorsAttn Post 7	RH Cont PFCl 3	0.0707	0	(340, 425)	130815
RH DorsAttn Post 7	RH Default PFCv 1	0.0707	0	(340, 470)	130860
RH Cont Temp 2	THA-VAs-rh	0.0707	0	(421, 509)	144912
LH Cont pCun 2	THA-VPl-lh	0.0707	0	(177, 535)	82840
LH Default PFC 20	THA-VAip-rh	0.0707	0	(225, 502)	99727
LH DorsAttn Post 5	THA-VPm-lh	0.0707	0	(90, 534)	46299
LH Vis 39	RH SalVentAttn Med 6	0.0707	0	(38, 389)	20700
RH SomMot 3	RH Default Par 6	0.0707	0	(287, 457)	118127
RH SomMot 1	RH DorsAttn Post 7	0.0707	0	(285, 340)	117475
RH Default Par 6	THA-DAm-rh	0.0707	0	(457, 510)	149035
RH SalVentAttn TempOccPar 1	RH SalVentAttn FrOperIns 1	0.0707	0	(365, 374)	135789
RH SalVentAttn FrOperIns 2	RH SalVentAttn Med 11	0.0707	0	(375, 394)	137644
LH Default PFC 25	RH Cont Par 6	0.0707	0	(230, 419)	101274
LH SalVentAttn FrOperIns 8	LH Cont Par 5	0.0707	0	(124, 158)	61104
RH Vis 8	RH SalVentAttn TempOccPar 6	0.0707	0	(257, 370)	109595
LH Limbic OFC 6	CAU-body-rh	0.0707	0	(143, 518)	69444
PUT-DP-lh	pGP-lh	0.0706	0	(542, 552)	153667
RH SomMot 25	RH Limbic TempPole 9	0.0706	0	(309, 412)	123703
LH Vis 31	RH Default pCunPCC 2	0.0706	0	(30, 490)	16645
LH SomMot 11	THA-VAs-lh	0.0706	0	(49, 536)	26457
LH Default PFC 3	RH Cont pCun 2	0.0706	0	(208, 444)	93940
RH SomMot 15	RH Cont Par 6	0.0706	0	(299, 419)	121215
LH Default PFC 24	LH Default pCunPCC 8	0.0706	0	(229, 243)	100774
RH Cont pCun 3	RH Default PFCv 3	0.0706	0	(445, 472)	147767
RH SomMot 10	THA-VPl-rh	0.0706	0	(294, 508)	120019
LH Default Par 5	RH Default pCunPCC 7	0.0706	0	(201, 495)	91548
LH SomMot 32	RH SomMot 44	0.0706	0	(70, 328)	36623
LH DorsAttn Post 15	RH DorsAttn Post 20	0.0706	0	(100, 353)	50703
LH Default Par 5	PUT-DP-lh	0.0706	0	(201, 542)	91595
LH SalVentAttn PFCl 1	RH SalVentAttn Med 13	0.0706	0	(127, 396)	62626
LH Default PFC 19	THA-VAip-rh	0.0706	0	(224, 502)	99398
LH SalVentAttn FrOperIns 2	RH Default pCunPCC 4	0.0706	0	(118, 492)	58843
RH SomMot 46	RH Default PFCv 4	0.0706	0	(330, 473)	128678
LH DorsAttn Post 16	RH Default Par 7	0.0705	0	(101, 458)	51261
RH DorsAttn Post 14	pGP-rh	0.0705	0	(347, 525)	132385
LH Vis 19	NAc-shell-lh	0.0705	0	(18, 550)	10351
RH SomMot 16	CAU-body-rh	0.0705	0	(300, 518)	121568
LH Limbic OFC 6	RH Default PFCdPFCm 10	0.0705	0	(143, 483)	69409
LH DorsAttn PrCv 2	LH SalVentAttn FrOperIns 2	0.0705	0	(110, 118)	54953
RH SalVentAttn TempOccPar 2	THA-DAl-rh	0.0705	0	(366, 511)	136114
LH SomMot 45	RH SomMot 46	0.0705	0	(83, 330)	42826
LH Vis 31	LH Default PFC 9	0.0705	0	(30, 214)	16369
RH DorsAttn Post 16	RH Cont PFCl 5	0.0705	0	(349, 427)	132698
LH Vis 35	RH Default pCunPCC 2	0.0705	0	(34, 490)	18731
THA-VAia-rh	HIP-head-l-rh	0.0705	0	(503, 504)	152410
RH Default Temp 10	THA-VAs-rh	0.0705	0	(469, 509)	150120
PUT-VP-rh	NAc-shell-rh	0.0705	0	(514, 523)	152924
LH SalVentAttn Med 9	RH SomMot 4	0.0705	0	(136, 288)	66316
LH Default PFC 22	RH SalVentAttn FrOperIns 8	0.0705	0	(227, 381)	100261
LH SomMot 3	LH Cont Par 6	0.0704	0	(41, 159)	22012
LH DorsAttn Post 17	RH SalVentAttn FrOperIns 1	0.0704	0	(102, 374)	51629
LH Default PFC 13	THA-VPl-lh	0.0704	0	(218, 535)	97436
RH Vis 8	RH SalVentAttn Med 11	0.0704	0	(257, 394)	109619
LH Limbic TempPole 6	THA-DAl-lh	0.0704	0	(149, 538)	71909
LH Default PFC 18	RH Cont PFCl 17	0.0704	0	(223, 439)	99005
LH Default Par 9	CAU-body-lh	0.0704	0	(205, 545)	93000
LH Cont Par 1	RH DorsAttn Post 22	0.0704	0	(154, 355)	73736
LH Default Par 2	THA-VAia-lh	0.0704	0	(198, 530)	90521
RH Vis 35	HIP-head-m1-rh	0.0704	0	(284, 500)	117366
LH Limbic TempPole 8	THA-VAs-lh	0.0704	0	(151, 536)	72714
LH DorsAttn Post 15	RH Vis 32	0.0704	0	(100, 281)	50631
LH SomMot 23	LH SalVentAttn FrOperIns 2	0.0704	0	(61, 118)	32021
LH DorsAttn Post 16	THA-VPl-lh	0.0704	0	(101, 535)	51338
LH SomMot 38	RH Cont pCun 3	0.0704	0	(76, 445)	39623
LH Default pCunPCC 6	RH Default PFCv 3	0.0704	0	(241, 472)	104825
RH SomMot 1	RH Cont Par 3	0.0704	0	(285, 416)	117551
LH Cont PFCl 2	RH Default PFCdPFCm 13	0.0704	0	(167, 486)	78976
LH SalVentAttn Med 3	RH Default pCunPCC 11	0.0704	0	(130, 499)	64004
LH Default PFC 20	RH Cont PFCl 2	0.0703	0	(225, 424)	99649
RH Default Temp 3	THA-DAm-rh	0.0703	0	(462, 510)	149505
LH Default PFC 25	RH Cont PFCl 14	0.0703	0	(230, 436)	101291
LH Cont PFCmp 2	RH Cont PFCmp 3	0.0703	0	(183, 451)	84997
LH DorsAttn Post 3	LH SalVentAttn FrOperIns 3	0.0703	0	(88, 119)	44955
LH SomMot 41	RH DorsAttn Post 22	0.0703	0	(79, 355)	40961
LH Default Par 7	PUT-VP-lh	0.0703	0	(203, 541)	92297
LH Default pCunPCC 6	RH DorsAttn Post 5	0.0703	0	(241, 338)	104691
LH Limbic OFC 1	NAc-core-rh	0.0703	0	(138, 524)	67385
LH Default Temp 4	LH Default Par 6	0.0703	0	(188, 202)	86588
LH Vis 32	RH Vis 19	0.0703	0	(31, 268)	16946
LH DorsAttn Post 4	LH Limbic OFC 4	0.0703	0	(89, 141)	45442
LH Cont PFCl 1	NAc-shell-lh	0.0703	0	(166, 550)	78653
LH Default pCunPCC 11	RH Cont PFCl 3	0.0703	0	(246, 425)	106328
RH DorsAttn Post 7	RH Default PFCv 4	0.0703	0	(340, 473)	130863
LH Default PFC 27	THA-DAl-lh	0.0703	0	(232, 538)	102038
RH SalVentAttn TempOccPar 1	THA-VAs-rh	0.0702	0	(365, 509)	135924
LH Default PFC 16	LH Default pCunPCC 8	0.0702	0	(221, 243)	98146
LH Default pCunPCC 7	RH Default Par 7	0.0702	0	(242, 458)	105123
LH Default PFC 23	RH Cont PFCl 9	0.0702	0	(228, 431)	100637
LH Default PFC 22	RH Cont PFCl 9	0.0702	0	(227, 431)	100311
RH Vis 23	RH SalVentAttn TempOccPar 3	0.0702	0	(272, 367)	113927
LH Default pCunPCC 11	RH DorsAttn Post 21	0.0702	0	(246, 354)	106257
RH DorsAttn Post 8	mAMY-rh	0.0702	0	(341, 521)	131124
RH SomMot 8	RH Default Par 6	0.0702	0	(292, 457)	119447
LH Cont PFCl 5	RH Cont PFCl 16	0.0702	0	(170, 438)	80083
RH SalVentAttn TempOccPar 4	THA-VAs-rh	0.0702	0	(368, 509)	136485
LH Vis 5	LH Default PFC 8	0.0702	0	(4, 213)	2419
LH Default PFC 25	THA-DAl-rh	0.0702	0	(230, 511)	101366
LH Vis 38	RH Vis 30	0.0702	0	(37, 279)	20074
RH SomMot 29	RH Default PFCv 4	0.0702	0	(313, 473)	124734
LH Default Temp 4	THA-DP-lh	0.0702	0	(188, 549)	86935
LH Vis 8	LH SalVentAttn FrOperIns 8	0.0701	0	(7, 124)	3974
LH DorsAttn Post 18	RH SalVentAttn TempOccPar 3	0.0701	0	(103, 367)	52073
RH Limbic OFC 2	NAc-core-lh	0.0701	0	(398, 551)	141642
LH SalVentAttn Med 1	RH Cont PFCl 20	0.0701	0	(128, 442)	63098
LH Default PFC 29	RH Cont PFCl 20	0.0701	0	(234, 442)	102583
LH Vis 22	LH Default PFC 9	0.0701	0	(21, 214)	11617
LH SalVentAttn TempOcc 1	THA-DP-lh	0.0701	0	(116, 549)	58027
LH Default Par 8	RH DorsAttn Post 23	0.0701	0	(204, 356)	92462
RH DorsAttn Post 15	aGP-rh	0.0701	0	(348, 526)	132592
LH Cont pCun 3	RH DorsAttn Post 21	0.0701	0	(178, 354)	83035
LH SomMot 33	CAU-body-lh	0.0701	0	(71, 545)	37323
RH Cont Temp 2	THA-DP-rh	0.0701	0	(421, 522)	144925
LH Default PFC 11	RH Default PFCdPFCm 2	0.0701	0	(216, 475)	96703
RH Vis 19	RH Cont PFCl 3	0.0701	0	(268, 425)	112851
RH Default Par 3	RH Default Temp 6	0.07	0	(454, 465)	148696
LH DorsAttn PrCv 1	LH Default Par 8	0.07	0	(109, 204)	54595
LH Default PFC 30	RH Cont Par 6	0.07	0	(235, 419)	102879
LH Cont Cing 2	LH Cont PFCmp 2	0.07	0	(180, 183)	83613
LH Cont pCun 2	RH DorsAttn Post 20	0.07	0	(177, 353)	82658
LH Vis 29	THA-VPl-lh	0.07	0	(28, 535)	15641
RH SomMot 4	RH SalVentAttn FrOperIns 1	0.07	0	(288, 374)	118310
LH DorsAttn Post 12	RH Vis 33	0.07	0	(97, 282)	49267
LH SalVentAttn FrOperIns 9	PUT-DP-lh	0.07	0	(125, 542)	61917
LH SalVentAttn ParOper 5	RH SalVentAttn Med 6	0.07	0	(115, 389)	57429
RH Limbic TempPole 9	RH Default Par 5	0.07	0	(412, 456)	143626
LH DorsAttn Post 10	RH Vis 35	0.07	0	(95, 284)	48354
LH Cont PFCl 4	HIP-body-lh	0.07	0	(169, 532)	79793
RH SomMot 17	RH SalVentAttn FrOperIns 1	0.07	0	(301, 374)	121677
LH Default PFC 19	RH Cont PFCl 10	0.07	0	(224, 432)	99328
RH Vis 32	RH SalVentAttn TempOccPar 5	0.07	0	(281, 369)	116422
LH Cont PFCl 2	RH Cont PFCl 8	0.07	0	(167, 430)	78920
LH SomMot 45	RH SomMot 44	0.0699	0	(83, 328)	42824
LH SalVentAttn Med 10	RH SalVentAttn Med 13	0.0699	0	(137, 396)	66841
LH Vis 9	LH Default PFC 2	0.0699	0	(8, 207)	4603
RH Vis 27	CAU-VA-rh	0.0699	0	(276, 516)	115194
LH Vis 16	LH Default PFC 10	0.0699	0	(15, 215)	8405
LH Cont Par 5	CAU-DA-lh	0.0699	0	(158, 544)	75515
RH Default PFCdPFCm 10	CAU-body-rh	0.0699	0	(483, 518)	151214
LH Default PFC 22	RH SalVentAttn Med 4	0.0699	0	(227, 387)	100267
LH SomMot 1	LH SalVentAttn TempOcc 1	0.0698	0	(39, 116)	20942
RH Cont pCun 2	PUT-VP-rh	0.0698	0	(444, 514)	147700
LH Vis 35	RH Default pCunPCC 5	0.0698	0	(34, 493)	18734
RH Vis 13	RH SomMot 4	0.0698	0	(262, 288)	110983
LH SalVentAttn FrOperIns 10	LH Cont Temp 1	0.0698	0	(126, 162)	61965
LH Cont Par 5	lAMY-lh	0.0698	0	(158, 547)	75518
LH Cont PFCl 5	RH Default PFCdPFCm 15	0.0698	0	(170, 488)	80133
RH Default PFCv 1	RH Default PFCv 2	0.0698	0	(470, 471)	150166
LH Default Temp 6	THA-VAs-lh	0.0698	0	(190, 536)	87651
RH Limbic TempPole 9	PUT-VA-rh	0.0698	0	(412, 512)	143682
THA-VAia-lh	HIP-head-l-lh	0.0698	0	(530, 531)	153436
RH Cont Par 6	CAU-body-rh	0.0698	0	(419, 518)	144654
RH SalVentAttn TempOccPar 8	THA-VAs-rh	0.0698	0	(372, 509)	137219
LH Vis 21	RH Vis 35	0.0698	0	(20, 284)	11154
LH Default pCunPCC 7	RH Limbic TempPole 5	0.0698	0	(242, 408)	105073
LH Default Par 7	THA-VPm-lh	0.0697	0	(203, 534)	92290
RH DorsAttn PrCv 1	RH SalVentAttn Med 11	0.0697	0	(362, 394)	135239
RH SomMot 18	RH SalVentAttn FrOperIns 4	0.0697	0	(302, 377)	121932
RH SomMot 12	RH Default Par 6	0.0697	0	(296, 457)	120485
RH DorsAttn Post 15	RH Default PFCv 2	0.0697	0	(348, 471)	132537
LH DorsAttn Post 19	RH Default Par 7	0.0697	0	(104, 458)	52614
LH Default Par 8	RH SalVentAttn Med 6	0.0697	0	(204, 389)	92495
LH SalVentAttn Med 5	RH SomMot 26	0.0697	0	(132, 310)	64660
LH SalVentAttn ParOper 5	PUT-VP-lh	0.0697	0	(115, 541)	57581
LH Cont Par 2	THA-VPm-lh	0.0697	0	(155, 534)	74314
RH DorsAttn Post 16	RH Default PFCv 1	0.0697	0	(349, 470)	132741
LH DorsAttn Post 3	NAc-shell-lh	0.0697	0	(88, 550)	45386
LH SomMot 25	LH DorsAttn PrCv 1	0.0697	0	(63, 109)	32995
LH SomMot 44	RH DorsAttn Post 23	0.0697	0	(82, 356)	42381
LH SomMot 35	RH SomMot 42	0.0696	0	(73, 326)	38067
THA-DAm-lh	pGP-lh	0.0696	0	(537, 552)	153597
LH Cont PFCl 5	THA-DAm-lh	0.0696	0	(170, 537)	80182
RH SalVentAttn TempOccPar 1	THA-VPl-rh	0.0696	0	(365, 508)	135923
LH DorsAttn Post 17	LH Default PFC 25	0.0696	0	(102, 230)	51485
LH Default PFC 19	PUT-VP-rh	0.0696	0	(224, 514)	99410
RH DorsAttn Post 16	RH SalVentAttn FrOperIns 4	0.0696	0	(349, 377)	132648
RH Vis 6	THA-DP-rh	0.0696	0	(255, 522)	109152
RH DorsAttn Post 15	PUT-DA-rh	0.0696	0	(348, 513)	132579
LH Default PHC 1	RH Default pCunPCC 9	0.0696	0	(248, 497)	107013
THA-DP-rh	NAc-shell-rh	0.0696	0	(522, 523)	153208
LH Default PFC 22	RH SalVentAttn Med 13	0.0696	0	(227, 396)	100276
LH DorsAttn PrCv 2	THA-VAs-lh	0.0696	0	(110, 536)	55371
LH Default pCunPCC 6	RH DorsAttn Post 2	0.0696	0	(241, 335)	104688
RH Default Par 5	RH Default Temp 6	0.0696	0	(456, 465)	148893
RH SalVentAttn FrOperIns 2	RH Default PFCv 4	0.0696	0	(375, 473)	137723
LH Default PFC 24	RH Cont PFCl 8	0.0696	0	(229, 430)	100961
LH Cont pCun 2	LH Default PFC 10	0.0696	0	(177, 215)	82520
LH SomMot 2	RH SalVentAttn Med 6	0.0696	0	(40, 389)	21729
LH DorsAttn Post 5	RH DorsAttn Post 23	0.0696	0	(90, 356)	46121
LH Default PFC 20	RH Default PFCdPFCm 6	0.0695	0	(225, 479)	99704
RH Default Par 7	RH Default PFCdPFCm 9	0.0695	0	(458, 482)	149103
RH Limbic OFC 3	RH Limbic OFC 3	0.0695	0	(399, 399)	141645
LH DorsAttn PrCv 2	HIP-head-m1-lh	0.0695	0	(110, 527)	55362
LH Cont Temp 1	THA-VPl-lh	0.0695	0	(162, 535)	77080
LH Vis 10	THA-DAl-lh	0.0695	0	(9, 538)	5479
RH SomMot 15	CAU-body-rh	0.0695	0	(299, 518)	121314
RH Vis 8	RH SomMot 36	0.0695	0	(257, 320)	109545
LH Default PFC 16	RH Default PFCdPFCm 14	0.0695	0	(221, 487)	98390
LH Cont pCun 1	RH DorsAttn Post 2	0.0695	0	(176, 335)	82263
LH SalVentAttn PFCl 1	PUT-VP-rh	0.0695	0	(127, 514)	62744
RH SomMot 4	RH DorsAttn Post 9	0.0695	0	(288, 342)	118278
RH Default pCunPCC 10	THA-DAl-rh	0.0695	0	(498, 511)	152152
RH Default pCunPCC 11	THA-DAl-lh	0.0695	0	(499, 538)	152234
LH SalVentAttn FrOperIns 6	LH Default Par 2	0.0695	0	(122, 198)	60283
RH Vis 27	pGP-rh	0.0695	0	(276, 525)	115203
RH Vis 4	RH Cont PFCl 2	0.0694	0	(253, 424)	108455
PUT-VP-rh	THA-DP-rh	0.0694	0	(514, 522)	152923
LH Default pCunPCC 11	RH Cont Cing 1	0.0694	0	(246, 446)	106349
LH Cont PFCl 1	RH Cont PFCmp 3	0.0694	0	(166, 451)	78554
RH Cont PFCl 11	CAU-body-rh	0.0694	0	(433, 518)	146439
LH Cont PFCl 4	PUT-DA-lh	0.0694	0	(169, 540)	79801
RH Cont PFCl 13	THA-VAs-rh	0.0694	0	(435, 509)	146669
RH Cont PFCl 13	CAU-body-rh	0.0694	0	(435, 518)	146678
LH Vis 19	LH Default PFC 20	0.0694	0	(18, 225)	10026
LH SomMot 39	RH SomMot 47	0.0694	0	(77, 331)	39986
LH Default Par 5	RH Vis 34	0.0694	0	(201, 283)	91336
LH Default Temp 5	LH Default Par 2	0.0694	0	(189, 198)	86949
LH Cont Par 5	LH Default Temp 9	0.0694	0	(158, 193)	75164
RH SomMot 44	RH Default PFCv 4	0.0694	0	(328, 473)	128229
LH SalVentAttn ParOper 3	THA-DAm-lh	0.0694	0	(113, 537)	56698
LH SalVentAttn Med 9	RH Default pCunPCC 6	0.0694	0	(136, 494)	66522
LH Cont PFCl 3	RH SalVentAttn Med 11	0.0694	0	(168, 394)	79270
LH Vis 19	LH Default Temp 5	0.0694	0	(18, 189)	9990
LH Vis 19	LH SalVentAttn FrOperIns 8	0.0694	0	(18, 124)	9925
RH Cont PFCl 13	THA-VAip-rh	0.0694	0	(435, 502)	146662
LH DorsAttn Post 4	CAU-DA-lh	0.0694	0	(89, 544)	45845
RH Default PFCdPFCm 11	PUT-VP-lh	0.0694	0	(484, 541)	151307
LH SalVentAttn FrOperIns 1	LH Default Par 8	0.0694	0	(117, 204)	58119
RH Vis 22	RH Cont PFCl 3	0.0693	0	(271, 425)	113703
LH SomMot 19	THA-DP-lh	0.0693	0	(57, 549)	30474
LH Vis 32	RH Default pCunPCC 5	0.0693	0	(31, 493)	17171
LH DorsAttn Post 6	THA-VPm-lh	0.0693	0	(91, 534)	46762
LH Cont pCun 3	RH SomMot 44	0.0693	0	(178, 328)	83009
LH Vis 37	RH Vis 28	0.0693	0	(36, 277)	19555
RH DorsAttn Post 2	lAMY-rh	0.0693	0	(335, 520)	129830
LH Default pCunPCC 12	RH SalVentAttn TempOccPar 8	0.0693	0	(247, 372)	106582
LH Default PHC 2	THA-VAia-lh	0.0693	0	(249, 530)	107351
LH SomMot 44	RH SomMot 38	0.0693	0	(82, 322)	42347
LH Vis 9	THA-VPl-lh	0.0693	0	(8, 535)	4931
RH SomMot 9	RH Default Par 8	0.0693	0	(293, 459)	119710
LH Cont PFCl 8	THA-VAip-lh	0.0693	0	(173, 529)	81320
RH Vis 7	RH Cont PFCl 4	0.0693	0	(256, 426)	109354
RH DorsAttn Post 8	RH Default PFCdPFCm 10	0.0693	0	(341, 483)	131086
RH SalVentAttn PrC 1	THA-VPm-rh	0.0693	0	(373, 507)	137398
RH Cont PFCl 1	CAU-tail-rh	0.0693	0	(423, 519)	145185
LH Default PFC 22	RH SalVentAttn FrOperIns 2	0.0692	0	(227, 375)	100255
LH SalVentAttn ParOper 2	THA-DP-lh	0.0692	0	(112, 549)	56269
RH SalVentAttn FrOperIns 2	RH Default Temp 9	0.0692	0	(375, 468)	137718
LH SomMot 22	LH Cont Par 5	0.0692	0	(60, 158)	31568
LH Default Par 5	RH Default pCunPCC 5	0.0692	0	(201, 493)	91546
RH Vis 13	THA-DAm-rh	0.0692	0	(262, 510)	111205
LH SomMot 42	RH SomMot 28	0.0692	0	(80, 312)	41392
RH SomMot 8	RH DorsAttn Post 4	0.0692	0	(292, 337)	119327
LH SomMot 15	CAU-tail-lh	0.0692	0	(53, 546)	28477
LH Default PFC 28	RH Cont PFCl 8	0.0692	0	(233, 430)	102251
LH Default pCunPCC 3	RH Cont pCun 2	0.0692	0	(238, 444)	103855
LH Vis 5	LH Cont OFC 1	0.0692	0	(4, 165)	2371
LH Limbic TempPole 1	THA-VPl-lh	0.0692	0	(144, 535)	69871
RH SalVentAttn TempOccPar 3	THA-DAm-rh	0.0692	0	(367, 510)	136300
LH DorsAttn FEF 1	LH Cont Par 5	0.0692	0	(105, 158)	52763
RH SomMot 8	RH Cont Par 3	0.0692	0	(292, 416)	119406
LH Cont PFCl 6	RH Cont PFCl 17	0.0691	0	(171, 439)	80467
LH Cont PFCl 2	THA-VPm-lh	0.0691	0	(167, 534)	79024
RH DorsAttn PrCv 2	CAU-body-rh	0.0691	0	(363, 518)	135554
LH Default PFC 20	RH SalVentAttn Med 4	0.0691	0	(225, 387)	99612
LH Limbic OFC 1	NAc-core-lh	0.0691	0	(138, 551)	67412
RH SomMot 39	RH Default PFCv 4	0.0691	0	(323, 473)	127089
LH Vis 29	LH SalVentAttn FrOperIns 4	0.0691	0	(28, 120)	15226
RH Vis 22	RH Default PFCv 2	0.0691	0	(271, 471)	113749
LH Default PFC 22	RH Cont PFCl 7	0.0691	0	(227, 429)	100309
RH Default Par 2	THA-VPm-rh	0.0691	0	(453, 507)	148638
LH Cont Par 2	RH SalVentAttn Med 6	0.0691	0	(155, 389)	74169
LH Default pCunPCC 6	PUT-VA-rh	0.0691	0	(241, 512)	104865
LH Limbic OFC 4	LH Limbic OFC 4	0.0691	0	(141, 141)	68244
RH Vis 27	THA-VPm-rh	0.0691	0	(276, 507)	115185
LH DorsAttn Post 2	LH Limbic OFC 2	0.0691	0	(87, 139)	44509
LH DorsAttn Post 18	RH SalVentAttn Med 12	0.0691	0	(103, 395)	52101
LH Default PFC 29	RH SalVentAttn FrOperIns 8	0.0691	0	(234, 381)	102522
LH Default Par 5	RH Vis 33	0.0691	0	(201, 282)	91335
PUT-DP-rh	pGP-rh	0.0691	0	(515, 525)	152965
RH SomMot 13	RH SalVentAttn TempOccPar 1	0.0691	0	(297, 365)	120650
LH SomMot 20	THA-DP-lh	0.069	0	(58, 549)	30970
LH DorsAttn Post 5	RH DorsAttn Post 20	0.069	0	(90, 353)	46118
LH Cont pCun 3	THA-VAs-lh	0.069	0	(178, 536)	83217
RH SomMot 47	CAU-body-rh	0.069	0	(331, 518)	128946
LH SomMot 39	RH SomMot 41	0.069	0	(77, 325)	39980
LH SomMot 35	RH SomMot 46	0.069	0	(73, 330)	38071
LH Default PFC 19	RH SalVentAttn Med 13	0.069	0	(224, 396)	99292
RH Vis 3	RH DorsAttn Post 2	0.069	0	(252, 335)	108065
RH Vis 18	RH Cont PFCl 3	0.069	0	(267, 425)	112565
LH Default Par 9	THA-VAia-lh	0.069	0	(205, 530)	92985
LH SomMot 41	CAU-body-lh	0.069	0	(79, 545)	41151
RH Cont PFCl 20	THA-DAl-rh	0.069	0	(442, 511)	147476
LH Default Par 8	LH Default PFC 4	0.069	0	(204, 209)	92315
LH SalVentAttn Med 3	RH SalVentAttn Med 10	0.069	0	(130, 393)	63898
LH Limbic OFC 6	RH Cont PFCl 2	0.069	0	(143, 424)	69350
LH Default PFC 13	RH Cont PFCl 19	0.069	0	(218, 441)	97342
RH SalVentAttn FrOperIns 5	pGP-rh	0.069	0	(378, 525)	138306
LH Vis 35	RH Vis 28	0.069	0	(34, 277)	18518
RH Limbic TempPole 5	THA-DAm-rh	0.0689	0	(408, 510)	143106
LH DorsAttn Post 18	RH SalVentAttn Med 5	0.0689	0	(103, 388)	52094
LH DorsAttn Post 3	mAMY-lh	0.0689	0	(88, 548)	45384
LH DorsAttn Post 15	RH DorsAttn Post 8	0.0689	0	(100, 341)	50691
RH DorsAttn Post 3	RH DorsAttn PrCv 2	0.0689	0	(336, 363)	129891
LH SalVentAttn PFCl 1	RH Default PFCdPFCm 8	0.0689	0	(127, 481)	62711
LH Default pCunPCC 7	RH Cont PFCl 2	0.0689	0	(242, 424)	105089
LH Default pCunPCC 6	RH DorsAttn Post 14	0.0689	0	(241, 347)	104700
RH Cont Par 6	mAMY-rh	0.0689	0	(419, 521)	144657
LH Vis 10	THA-DP-lh	0.0689	0	(9, 549)	5490
RH DorsAttn Post 21	HIP-head-m1-rh	0.0689	0	(354, 500)	133781
LH SomMot 43	RH SalVentAttn Med 5	0.0688	0	(81, 388)	41941
RH Vis 13	RH SalVentAttn FrOperIns 4	0.0688	0	(262, 377)	111072
LH SomMot 26	HIP-head-m1-lh	0.0688	0	(64, 527)	33903
LH Vis 36	RH DorsAttn Post 21	0.0688	0	(35, 354)	19114
LH Vis 36	RH Vis 32	0.0688	0	(35, 281)	19041
RH Cont Par 2	THA-VPl-rh	0.0688	0	(415, 508)	144098
RH DorsAttn Post 5	THA-VAip-rh	0.0688	0	(338, 502)	130463
LH SalVentAttn FrOperIns 1	THA-VAs-lh	0.0688	0	(117, 536)	58451
RH SomMot 22	THA-VAs-rh	0.0688	0	(306, 509)	123062
RH SomMot 11	THA-VAs-rh	0.0688	0	(295, 509)	120279
RH Cont Par 6	RH Default PFCv 2	0.0688	0	(419, 471)	144607
LH Limbic OFC 6	NAc-shell-rh	0.0688	0	(143, 523)	69449
RH SomMot 4	RH Cont Par 1	0.0688	0	(288, 414)	118350
HIP-head-m1-rh	CAU-VA-rh	0.0688	0	(500, 516)	152266
LH SomMot 31	HIP-head-m1-lh	0.0688	0	(69, 527)	36338
LH SalVentAttn Med 2	RH SomMot 26	0.0688	0	(129, 310)	63391
LH SalVentAttn Med 1	RH Default PFCdPFCm 15	0.0688	0	(128, 488)	63144
RH Default PFCdPFCm 8	RH Default PFCdPFCm 15	0.0688	0	(481, 488)	151041
LH Cont PFCd 2	RH DorsAttn PrCv 1	0.0688	0	(164, 362)	77688
LH SomMot 1	LH DorsAttn Post 6	0.0688	0	(39, 91)	20917
RH Vis 6	THA-DAm-lh	0.0688	0	(255, 537)	109167
HIP-head-m1-rh	THA-VAs-rh	0.0688	0	(500, 509)	152259
RH DorsAttn Post 22	RH Default PFCv 3	0.0688	0	(355, 472)	133952
RH SalVentAttn TempOccPar 5	THA-DAm-rh	0.0688	0	(369, 510)	136671
LH SomMot 47	RH SomMot 5	0.0688	0	(85, 289)	43724
LH SalVentAttn ParOper 4	PUT-VP-lh	0.0688	0	(114, 541)	57142
LH Cont PFCv 1	CAU-tail-lh	0.0688	0	(175, 546)	82096
LH Cont pCun 2	RH Vis 20	0.0688	0	(177, 269)	82574
LH Cont pCun 1	RH Default PFCv 1	0.0688	0	(176, 470)	82398
LH Default PFC 28	RH SalVentAttn FrOperIns 8	0.0687	0	(233, 381)	102202
LH DorsAttn Post 18	RH SomMot 42	0.0687	0	(103, 326)	52032
LH DorsAttn Post 17	RH DorsAttn Post 20	0.0687	0	(102, 353)	51608
LH SomMot 36	RH SalVentAttn Med 12	0.0687	0	(74, 395)	38616
LH Cont PFCl 2	RH Cont PFCl 10	0.0687	0	(167, 432)	78922
LH Default Par 5	THA-VAip-lh	0.0687	0	(201, 529)	91582
LH SalVentAttn Med 2	RH SalVentAttn Med 11	0.0687	0	(129, 394)	63475
RH SomMot 15	RH DorsAttn Post 3	0.0687	0	(299, 336)	121132
LH Vis 6	LH Default PFC 13	0.0687	0	(5, 218)	2973
LH DorsAttn Post 11	RH SomMot 37	0.0687	0	(96, 321)	48849
LH Default pCunPCC 11	RH Vis 8	0.0687	0	(246, 257)	106160
LH Default Par 3	THA-VPl-lh	0.0687	0	(199, 535)	90881
LH Cont pCun 2	RH SalVentAttn FrOperIns 1	0.0687	0	(177, 374)	82679
LH Default Par 8	RH Default pCunPCC 7	0.0687	0	(204, 495)	92601
RH SalVentAttn FrOperIns 3	THA-VPl-rh	0.0687	0	(376, 508)	137936
RH Vis 8	RH SomMot 20	0.0687	0	(257, 304)	109529
LH Default Par 6	THA-VAia-lh	0.0687	0	(202, 530)	91935
LH Default PFC 22	THA-VPl-lh	0.0687	0	(227, 535)	100415
LH DorsAttn Post 7	RH SalVentAttn Med 6	0.0687	0	(92, 389)	47079
LH DorsAttn Post 15	LH Default PHC 1	0.0687	0	(100, 248)	50598
RH Limbic TempPole 3	THA-VAs-rh	0.0687	0	(406, 509)	142812
LH Default pCunPCC 12	RH SalVentAttn FrOperIns 4	0.0687	0	(247, 377)	106587
LH Default PFC 24	THA-DP-lh	0.0687	0	(229, 549)	101080
LH Vis 39	RH DorsAttn Post 20	0.0687	0	(38, 353)	20664
LH Cont Par 5	RH Default pCunPCC 4	0.0687	0	(158, 492)	75463
RH Cont PFCl 3	RH Cont pCun 2	0.0687	0	(425, 444)	145369
LH Default PFC 23	RH Cont PFCl 14	0.0686	0	(228, 436)	100642
LH Vis 12	LH Limbic TempPole 8	0.0686	0	(11, 151)	6179
LH SomMot 47	RH SomMot 11	0.0686	0	(85, 295)	43730
LH SomMot 21	PUT-DP-lh	0.0686	0	(59, 542)	31458
LH Vis 36	PUT-DP-lh	0.0686	0	(35, 542)	19302
LH Vis 16	LH Default PFC 8	0.0686	0	(15, 213)	8403
RH Default Par 2	RH Default Temp 10	0.0686	0	(453, 469)	148600
RH SomMot 3	RH DorsAttn Post 4	0.0686	0	(287, 337)	118007
RH DorsAttn Post 1	THA-DP-rh	0.0686	0	(334, 522)	129613
LH Default PFC 18	RH SalVentAttn Med 11	0.0686	0	(223, 394)	98960
RH Cont PFCl 9	THA-DP-rh	0.0686	0	(431, 522)	146200
RH DorsAttn Post 2	RH Default PFCdPFCm 4	0.0686	0	(335, 477)	129787
RH SalVentAttn FrOperIns 1	RH Cont Par 5	0.0686	0	(374, 418)	137489
RH DorsAttn Post 24	RH Default PFCv 4	0.0686	0	(357, 473)	134348
LH SomMot 44	RH SomMot 39	0.0686	0	(82, 323)	42348
RH Cont Cing 1	RH Cont PFCmp 1	0.0686	0	(446, 449)	147852
LH Vis 10	LH Default pCunPCC 1	0.0686	0	(9, 236)	5177
RH Default Par 5	THA-VPm-rh	0.0685	0	(456, 507)	148935
LH Cont PFCl 6	PUT-VP-lh	0.0685	0	(171, 541)	80569
LH SalVentAttn FrOperIns 2	RH Cont pCun 3	0.0685	0	(118, 445)	58796
LH SalVentAttn ParOper 4	RH SalVentAttn Med 6	0.0685	0	(114, 389)	56990
LH Default PFC 20	RH SalVentAttn FrOperIns 7	0.0685	0	(225, 380)	99605
LH DorsAttn Post 5	RH Default pCunPCC 10	0.0685	0	(90, 498)	46263
RH SalVentAttn FrOperIns 1	RH Default Par 3	0.0685	0	(374, 454)	137525
RH Vis 35	RH Default PFCdPFCm 8	0.0685	0	(284, 481)	117347
CAU-VA-rh	NAc-shell-rh	0.0685	0	(516, 523)	153001
RH Vis 29	RH Cont PFCl 6	0.0685	0	(278, 428)	115659
RH Vis 29	RH Cont PFCl 5	0.0685	0	(278, 427)	115658
RH SomMot 42	CAU-body-rh	0.0685	0	(326, 518)	127821
RH Vis 18	RH Default PFCv 2	0.0685	0	(267, 471)	112611
LH Vis 36	LH Default Temp 4	0.0685	0	(35, 188)	18948
LH SalVentAttn ParOper 1	THA-VAs-lh	0.0685	0	(111, 536)	55814
LH SalVentAttn Med 6	RH DorsAttn Post 21	0.0685	0	(133, 354)	65125
LH Cont PFCv 1	CAU-body-lh	0.0685	0	(175, 545)	82095
HIP-head-l-lh	mAMY-lh	0.0685	0	(531, 548)	153476
LH Cont Par 5	RH DorsAttn Post 24	0.0685	0	(158, 357)	75328
LH SalVentAttn Med 3	RH SalVentAttn Med 12	0.0685	0	(130, 395)	63900
LH DorsAttn Post 13	PUT-VP-lh	0.0685	0	(98, 541)	49982
RH SomMot 48	RH SalVentAttn FrOperIns 2	0.0685	0	(332, 375)	129025
RH Default Par 7	THA-VAip-rh	0.0685	0	(458, 502)	149123
RH SalVentAttn TempOccPar 6	RH SalVentAttn FrOperIns 1	0.0684	0	(370, 374)	136719
LH SomMot 3	RH SalVentAttn Med 6	0.0684	0	(41, 389)	22242
RH Cont PFCmp 1	RH Default pCunPCC 8	0.0684	0	(449, 496)	148217
RH Default Par 5	THA-DP-rh	0.0684	0	(456, 522)	148950
RH SomMot 48	RH Default PFCdPFCm 10	0.0684	0	(332, 483)	129133
LH Default pCunPCC 12	RH Vis 33	0.0684	0	(247, 282)	106492
LH Default Temp 3	THA-DP-lh	0.0684	0	(187, 549)	86569
LH SalVentAttn FrOperIns 2	LH Cont Par 7	0.0684	0	(118, 160)	58511
LH DorsAttn Post 2	PUT-VP-lh	0.0684	0	(87, 541)	44911
PUT-VA-lh	PUT-VA-lh	0.0684	0	(539, 539)	153615
LH Cont pCun 1	LH Default PFC 3	0.0684	0	(176, 208)	82136
LH DorsAttn Post 12	RH Cont pCun 3	0.0684	0	(97, 445)	49430
LH Default pCunPCC 8	THA-DAl-rh	0.0684	0	(243, 511)	105487
LH Default pCunPCC 8	RH Default pCunPCC 5	0.0684	0	(243, 493)	105469
LH Limbic TempPole 10	THA-DAm-lh	0.0684	0	(153, 537)	73518
LH SomMot 22	LH SalVentAttn FrOperIns 2	0.0684	0	(60, 118)	31528
LH Default pCunPCC 12	RH SomMot 31	0.0684	0	(247, 315)	106525
LH Vis 35	LH Default PFC 3	0.0684	0	(34, 208)	18449
LH Cont Par 5	THA-DAl-rh	0.0684	0	(158, 511)	75482
RH Vis 35	THA-DAm-rh	0.0684	0	(284, 510)	117376
LH Cont Par 4	CAU-tail-lh	0.0684	0	(157, 546)	75121
LH Cont pCun 1	RH DorsAttn Post 23	0.0684	0	(176, 356)	82284
RH Vis 32	RH SalVentAttn FrOperIns 5	0.0684	0	(281, 378)	116431
LH Vis 16	THA-VAia-lh	0.0684	0	(15, 530)	8720
RH SomMot 22	RH Cont Par 3	0.0684	0	(306, 416)	122969
LH DorsAttn PrCv 1	THA-VAip-lh	0.0684	0	(109, 529)	54920
LH Cont PFCd 2	RH SalVentAttn FrOperIns 9	0.0683	0	(164, 382)	77708
LH SomMot 18	LH SomMot 21	0.0683	0	(56, 59)	29487
LH Cont PFCl 6	RH Cont PFCl 16	0.0683	0	(171, 438)	80466
LH DorsAttn Post 16	RH Limbic TempPole 9	0.0683	0	(101, 412)	51215
RH Default PFCv 1	RH Default PFCv 1	0.0683	0	(470, 470)	150165
RH SomMot 15	HIP-head-m1-rh	0.0683	0	(299, 500)	121296
LH DorsAttn Post 18	RH SomMot 34	0.0683	0	(103, 318)	52024
RH SomMot 38	RH Default PFCv 4	0.0683	0	(322, 473)	126858
LH SomMot 3	LH Default Par 7	0.0683	0	(41, 203)	22056
RH Cont PFCl 5	NAc-core-rh	0.0683	0	(427, 524)	145704
RH SalVentAttn Med 11	RH Default PFCdPFCm 11	0.0683	0	(394, 484)	140945
LH SomMot 35	RH SomMot 41	0.0683	0	(73, 325)	38066
LH Default Temp 8	THA-VAs-lh	0.0683	0	(192, 536)	88376
LH Cont Par 5	LH Default PFC 2	0.0683	0	(158, 207)	75178
RH Vis 18	RH Default PFCv 1	0.0683	0	(267, 470)	112610
RH Vis 8	RH Default PFCdPFCm 14	0.0683	0	(257, 487)	109712
LH SalVentAttn Med 1	RH SalVentAttn Med 8	0.0682	0	(128, 391)	63047
LH Vis 37	THA-VPl-lh	0.0682	0	(36, 535)	19813
LH Default PFC 18	CAU-tail-lh	0.0682	0	(223, 546)	99112
LH Vis 35	THA-VPl-lh	0.0682	0	(34, 535)	18776
LH Default pCunPCC 5	RH Default pCunPCC 2	0.0682	0	(240, 490)	104530
LH SomMot 12	LH Cont Par 5	0.0682	0	(50, 158)	26583
LH SalVentAttn FrOperIns 2	RH SomMot 33	0.0682	0	(118, 317)	58668
RH Vis 29	RH Cont PFCl 7	0.0682	0	(278, 429)	115660
LH Vis 29	LH Default Temp 6	0.0682	0	(28, 190)	15296
LH Vis 29	RH Vis 35	0.0682	0	(28, 284)	15390
LH DorsAttn Post 19	RH DorsAttn Post 5	0.0682	0	(104, 338)	52494
RH Cont pCun 2	RH Default PFCv 4	0.0682	0	(444, 473)	147659
LH Default PFC 28	RH SalVentAttn Med 8	0.0682	0	(233, 391)	102212
LH Default pCunPCC 4	RH DorsAttn Post 21	0.0682	0	(239, 354)	104080
LH Vis 36	LH Default PFC 20	0.0682	0	(35, 225)	18985
LH SomMot 37	RH DorsAttn Post 20	0.0682	0	(75, 353)	39053
LH DorsAttn PrCv 2	CAU-body-lh	0.0682	0	(110, 545)	55380
LH DorsAttn PrCv 1	LH Default PHC 2	0.0682	0	(109, 249)	54640
RH Vis 35	THA-VAip-rh	0.0682	0	(284, 502)	117368
LH DorsAttn Post 10	LH Default PFC 10	0.0682	0	(95, 215)	48285
LH Cont Cing 2	LH Default PFC 18	0.0682	0	(180, 223)	83653
LH Cont Par 5	LH Default PFC 9	0.0682	0	(158, 214)	75185
LH Limbic OFC 6	mAMY-lh	0.0682	0	(143, 548)	69474
RH DorsAttn Post 13	THA-VPl-rh	0.0682	0	(346, 508)	132161
LH SomMot 33	RH SomMot 37	0.0682	0	(71, 321)	37099
LH SomMot 6	RH SalVentAttn Med 6	0.0682	0	(44, 389)	23775
LH Cont PFCmp 2	LH Default pCunPCC 8	0.0682	0	(183, 243)	84789
LH Default PFC 25	RH SalVentAttn Med 13	0.0682	0	(230, 396)	101251
LH Vis 35	LH SomMot 3	0.0682	0	(34, 41)	18282
RH Cont PFCmp 3	RH Default PFCdPFCm 10	0.0682	0	(451, 483)	148411
LH Default PFC 30	RH Default PFCdPFCm 15	0.0682	0	(235, 488)	102948
LH DorsAttn Post 11	RH Default pCunPCC 5	0.0682	0	(96, 493)	49021
LH Cont PFCl 4	RH SalVentAttn Med 8	0.0681	0	(169, 391)	79652
LH SalVentAttn Med 6	RH SalVentAttn Med 12	0.0681	0	(133, 395)	65166
RH DorsAttn Post 7	RH SalVentAttn FrOperIns 3	0.0681	0	(340, 376)	130766
LH Default pCunPCC 12	RH Default pCunPCC 2	0.0681	0	(247, 490)	106700
RH SomMot 29	THA-VAs-rh	0.0681	0	(313, 509)	124770
LH Vis 6	PUT-VP-lh	0.0681	0	(5, 541)	3296
LH Cont Par 6	PUT-DA-lh	0.0681	0	(159, 540)	75906
RH SalVentAttn PrC 1	RH SalVentAttn FrOperIns 2	0.0681	0	(373, 375)	137266
LH Cont PFCd 1	RH SalVentAttn Med 11	0.0681	0	(163, 394)	77330
LH SalVentAttn PFCl 1	RH SalVentAttn PFCl 1	0.0681	0	(127, 383)	62613
HIP-head-m2-rh	CAU-VA-rh	0.0681	0	(501, 516)	152319
RH Default PFCdPFCm 3	CAU-VA-rh	0.0681	0	(476, 516)	150694
PUT-DP-lh	CAU-body-lh	0.0681	0	(542, 545)	153660
LH SalVentAttn Med 9	RH SalVentAttn Med 10	0.0681	0	(136, 393)	66421
LH Cont Par 6	LH Default PFC 26	0.068	0	(159, 231)	75597
LH DorsAttn Post 11	RH SalVentAttn Med 9	0.068	0	(96, 392)	48920
RH Cont PFCmp 3	RH Default pCunPCC 4	0.068	0	(451, 492)	148420
LH Default PFC 13	RH Cont PFCl 12	0.068	0	(218, 434)	97335
RH SomMot 11	RH SalVentAttn FrOperIns 1	0.068	0	(295, 374)	120144
LH Limbic OFC 6	RH Default PFCdPFCm 4	0.068	0	(143, 477)	69403
LH Default pCunPCC 7	RH Cont PFCl 3	0.068	0	(242, 425)	105090
LH SalVentAttn Med 3	RH DorsAttn Post 16	0.068	0	(130, 349)	63854
LH SomMot 47	RH Cont pCun 3	0.068	0	(85, 445)	43880
LH Cont PFCd 2	RH Cont PFCl 5	0.068	0	(164, 427)	77753
LH DorsAttn Post 15	THA-VPl-lh	0.068	0	(100, 535)	50885
LH DorsAttn Post 4	LH Default PFC 18	0.068	0	(89, 223)	45524
RH DorsAttn Post 21	RH Default PFCv 4	0.068	0	(354, 473)	133754
RH Vis 32	RH Cont PFCl 1	0.068	0	(281, 423)	116476
RH DorsAttn Post 14	THA-DAm-rh	0.068	0	(347, 510)	132370
LH Vis 35	RH Vis 32	0.068	0	(34, 281)	18522
LH Limbic TempPole 5	THA-VAs-lh	0.068	0	(148, 536)	71502
RH Vis 35	RH Cont PFCl 4	0.068	0	(284, 426)	117292
LH Default Par 3	THA-DP-lh	0.068	0	(199, 549)	90895
LH Default Par 2	LH Default PFC 2	0.0679	0	(198, 207)	90198
LH Default PFC 19	PUT-VP-lh	0.0679	0	(224, 541)	99437
LH Vis 22	LH Default PFC 3	0.0679	0	(21, 208)	11611
LH SomMot 37	RH DorsAttn Post 23	0.0679	0	(75, 356)	39056
CAU-VA-rh	aGP-rh	0.0679	0	(516, 526)	153004
LH SomMot 42	RH SomMot 37	0.0679	0	(80, 321)	41401
LH SalVentAttn FrOperIns 3	LH Default Par 2	0.0679	0	(119, 198)	58984
LH Default Temp 10	THA-DP-lh	0.0679	0	(194, 549)	89110
RH Vis 13	RH Cont PFCv 1	0.0679	0	(262, 422)	111117
LH SalVentAttn Med 9	RH DorsAttn Post 5	0.0679	0	(136, 338)	66366
LH SomMot 2	LH SalVentAttn TempOcc 1	0.0679	0	(40, 116)	21456
LH Cont Cing 2	LH Default PFC 20	0.0679	0	(180, 225)	83655
RH SomMot 5	RH Cont Par 3	0.0679	0	(289, 416)	118617
LH Default PFC 25	RH Cont PFCmp 3	0.0679	0	(230, 451)	101306
LH Default PFC 22	THA-DP-rh	0.0679	0	(227, 522)	100402
LH DorsAttn Post 18	RH Default pCunPCC 6	0.0679	0	(103, 494)	52200
LH Vis 5	LH Default Temp 4	0.0679	0	(4, 188)	2394
LH Default PFC 11	RH Default PFCdPFCm 4	0.0679	0	(216, 477)	96705
LH SomMot 14	CAU-body-lh	0.0679	0	(52, 545)	27975
LH SalVentAttn Med 6	RH SalVentAttn TempOccPar 8	0.0679	0	(133, 372)	65143
LH Cont pCun 2	RH Cont pCun 3	0.0679	0	(177, 445)	82750
LH Cont Par 1	RH Default pCunPCC 5	0.0679	0	(154, 493)	73874
RH DorsAttn Post 5	HIP-head-m1-rh	0.0678	0	(338, 500)	130461
LH Default PFC 22	RH Cont PFCl 20	0.0678	0	(227, 442)	100322
LH Cont Par 5	NAc-core-lh	0.0678	0	(158, 551)	75522
LH SomMot 41	RH Default pCunPCC 10	0.0678	0	(79, 498)	41104
LH Default PFC 22	RH Default PFCdPFCm 8	0.0678	0	(227, 481)	100361
RH DorsAttn Post 6	RH SalVentAttn FrOperIns 1	0.0678	0	(339, 374)	130550
RH SomMot 9	RH Default Par 2	0.0678	0	(293, 453)	119704
LH SomMot 40	RH Default pCunPCC 9	0.0678	0	(78, 497)	40628
THA-VAia-rh	THA-DP-rh	0.0678	0	(503, 522)	152428
RH Cont PFCl 4	THA-DAm-rh	0.0678	0	(426, 510)	145563
LH Cont PFCl 4	pGP-lh	0.0678	0	(169, 552)	79813
LH Vis 16	LH Default PFC 14	0.0678	0	(15, 219)	8409
LH SomMot 22	LH Default PHC 2	0.0678	0	(60, 249)	31659
LH DorsAttn Post 10	RH Default pCunPCC 10	0.0678	0	(95, 498)	48568
LH Default pCunPCC 1	RH Cont pCun 3	0.0678	0	(236, 445)	103223
RH DorsAttn Post 14	RH SalVentAttn FrOperIns 4	0.0678	0	(347, 377)	132237
RH Vis 32	mAMY-rh	0.0678	0	(281, 521)	116574
LH SomMot 38	RH Default pCunPCC 11	0.0678	0	(76, 499)	39677
LH SalVentAttn PFCl 1	PUT-DP-rh	0.0678	0	(127, 515)	62745
LH SomMot 21	CAU-body-lh	0.0678	0	(59, 545)	31461
LH Vis 22	RH Vis 34	0.0678	0	(21, 283)	11686
LH Default pCunPCC 8	RH SalVentAttn Med 6	0.0678	0	(243, 389)	105365
LH DorsAttn Post 16	LH Default PHC 1	0.0678	0	(101, 248)	51051
LH Cont PFCl 4	RH Cont PFCl 12	0.0677	0	(169, 434)	79695
LH DorsAttn Post 5	PUT-VP-rh	0.0677	0	(90, 514)	46279
RH Cont PFCl 5	PUT-DP-rh	0.0677	0	(427, 515)	145695
LH SomMot 40	RH Limbic TempPole 9	0.0677	0	(78, 412)	40543
LH Cont PFCmp 2	RH Cont PFCl 9	0.0677	0	(183, 431)	84977
LH Default PFC 29	RH SalVentAttn Med 8	0.0677	0	(234, 391)	102532
LH Cont Par 4	THA-VPl-lh	0.0677	0	(157, 535)	75110
RH Vis 27	PUT-VA-rh	0.0677	0	(276, 512)	115190
RH Vis 8	RH SomMot 19	0.0677	0	(257, 303)	109528
LH Vis 4	NAc-shell-lh	0.0677	0	(3, 550)	2206
LH DorsAttn Post 2	LH Limbic OFC 4	0.0677	0	(87, 141)	44511
LH Vis 18	RH SalVentAttn FrOperIns 9	0.0677	0	(17, 382)	9647
RH DorsAttn Post 8	RH Limbic TempPole 10	0.0677	0	(341, 413)	131016
LH SalVentAttn ParOper 5	THA-DP-lh	0.0677	0	(115, 549)	57589
RH SomMot 38	RH Cont PFCl 6	0.0677	0	(322, 428)	126813
RH Limbic OFC 7	NAc-shell-lh	0.0677	0	(403, 550)	142406
LH Cont PFCl 8	RH Cont PFCl 19	0.0677	0	(173, 441)	81232
RH Default Par 3	THA-VAs-rh	0.0677	0	(454, 509)	148740
RH DorsAttn Post 8	RH Default Temp 6	0.0677	0	(341, 465)	131068
LH Vis 25	RH Cont pCun 1	0.0677	0	(24, 443)	13439
LH Limbic OFC 6	RH Cont PFCmp 3	0.0676	0	(143, 451)	69377
RH DorsAttn Post 15	THA-VAip-rh	0.0676	0	(348, 502)	132568
LH SomMot 25	LH Default PHC 1	0.0676	0	(63, 248)	33134
LH Cont Par 5	CAU-VA-lh	0.0676	0	(158, 543)	75514
RH SalVentAttn PFCl 1	CAU-tail-rh	0.0676	0	(383, 519)	139165
LH DorsAttn Post 6	RH Default pCunPCC 11	0.0676	0	(91, 499)	46727
RH DorsAttn Post 19	THA-VPl-rh	0.0676	0	(352, 508)	133388
LH DorsAttn Post 6	RH Cont pCun 1	0.0676	0	(91, 443)	46671
RH Vis 23	RH Default PFCdPFCm 4	0.0676	0	(272, 477)	114037
LH SomMot 33	THA-VAs-lh	0.0676	0	(71, 536)	37314
LH Cont pCun 1	LH Default PFC 7	0.0676	0	(176, 212)	82140
LH Cont pCun 3	RH Vis 34	0.0676	0	(178, 283)	82964
LH SalVentAttn Med 2	RH Cont Cing 2	0.0676	0	(129, 447)	63528
PUT-VA-rh	aGP-rh	0.0676	0	(512, 526)	152846
RH DorsAttn Post 23	RH SalVentAttn FrOperIns 4	0.0676	0	(356, 377)	134055
LH DorsAttn Post 15	RH SalVentAttn Med 9	0.0676	0	(100, 392)	50742
RH DorsAttn Post 9	THA-VAs-rh	0.0676	0	(342, 509)	131324
RH Cont PFCl 15	THA-VPl-rh	0.0676	0	(437, 508)	146903
LH Cont PFCd 2	RH SalVentAttn Med 12	0.0676	0	(164, 395)	77721
LH Default PFC 25	RH SomMot 44	0.0676	0	(230, 328)	101183
LH Default pCunPCC 6	RH DorsAttn Post 20	0.0676	0	(241, 353)	104706
LH Default pCunPCC 11	RH Vis 29	0.0676	0	(246, 278)	106181
LH Vis 8	LH Default PFC 20	0.0676	0	(7, 225)	4075
RH Default Par 8	HIP-body-rh	0.0676	0	(459, 505)	149221
LH Vis 36	mAMY-lh	0.0676	0	(35, 548)	19308
LH SomMot 22	LH Cont Par 6	0.0676	0	(60, 159)	31569
RH Default pCunPCC 9	PUT-VP-lh	0.0676	0	(497, 541)	152126
LH DorsAttn Post 18	RH SomMot 33	0.0676	0	(103, 317)	52023
LH Cont PFCl 3	RH Cont PFCl 19	0.0675	0	(168, 441)	79317
LH Cont PFCl 3	RH Cont PFCl 17	0.0675	0	(168, 439)	79315
RH Cont PFCl 11	pGP-rh	0.0675	0	(433, 525)	146446
LH Default PFC 30	RH SalVentAttn Med 12	0.0675	0	(235, 395)	102855
LH Vis 21	RH Vis 29	0.0675	0	(20, 278)	11148
RH DorsAttn Post 21	RH Cont PFCv 1	0.0675	0	(354, 422)	133703
LH Cont Par 5	LH Default PFC 20	0.0675	0	(158, 225)	75196
LH DorsAttn Post 19	RH Default pCunPCC 5	0.0675	0	(104, 493)	52649
LH DorsAttn Post 19	RH Default pCunPCC 4	0.0675	0	(104, 492)	52648
RH Default PFCv 2	THA-DAm-rh	0.0675	0	(471, 510)	150288
LH Default pCunPCC 12	RH Default PFCv 1	0.0675	0	(247, 470)	106680
LH Default pCunPCC 3	RH Default pCunPCC 8	0.0675	0	(238, 496)	103907
RH SalVentAttn Med 6	PUT-VP-lh	0.0675	0	(389, 541)	140192
LH Default pCunPCC 3	RH Default pCunPCC 9	0.0675	0	(238, 497)	103908
RH Vis 16	RH Vis 25	0.0675	0	(265, 274)	111839
RH SomMot 47	RH SalVentAttn FrOperIns 4	0.0675	0	(331, 377)	128805
LH SomMot 33	RH DorsAttn Post 23	0.0675	0	(71, 356)	37134
LH SomMot 37	RH SomMot 4	0.0675	0	(75, 288)	38988
RH Vis 32	RH Cont PFCl 5	0.0675	0	(281, 427)	116480
LH SalVentAttn Med 6	RH DorsAttn Post 14	0.0675	0	(133, 347)	65118
LH Default PFC 8	RH Cont PFCl 8	0.0675	0	(213, 430)	95641
RH Vis 35	PUT-DP-rh	0.0675	0	(284, 515)	117381
LH Default PFC 8	CAU-tail-rh	0.0675	0	(213, 519)	95730
RH SalVentAttn TempOccPar 1	RH SalVentAttn TempOccPar 6	0.0675	0	(365, 370)	135785
LH Vis 31	LH Cont PFCl 3	0.0675	0	(30, 168)	16323
LH Vis 37	RH Default pCunPCC 5	0.0675	0	(36, 493)	19771
LH Vis 29	LH Default PFC 13	0.0674	0	(28, 218)	15324
LH Cont PFCl 4	RH Cont PFCmp 2	0.0674	0	(169, 450)	79711
LH Limbic OFC 4	LH Cont Par 5	0.0674	0	(141, 158)	68261
HIP-head-m2-lh	THA-VAs-lh	0.0674	0	(528, 536)	153392
LH Default PFC 11	RH Default PFCdPFCm 12	0.0674	0	(216, 485)	96713
RH Cont Cing 2	RH Cont PFCmp 1	0.0674	0	(447, 449)	147959
LH Default PFC 8	RH Cont PFCmp 1	0.0674	0	(213, 449)	95660
LH Cont PFCl 6	RH Cont PFCmp 3	0.0674	0	(171, 451)	80479
LH Default PFC 30	RH SalVentAttn FrOperIns 2	0.0674	0	(235, 375)	102835
RH SomMot 23	PUT-VP-rh	0.0674	0	(307, 514)	123314
LH Vis 36	LH SalVentAttn FrOperIns 8	0.0674	0	(35, 124)	18884
LH SalVentAttn FrOperIns 7	THA-DP-lh	0.0674	0	(123, 549)	61065
LH DorsAttn FEF 2	RH SalVentAttn Med 11	0.0674	0	(106, 394)	53447
LH Default PFC 24	RH Cont PFCl 19	0.0674	0	(229, 441)	100972
RH SalVentAttn TempOccPar 8	RH Limbic TempPole 9	0.0674	0	(372, 412)	137122
LH SomMot 26	LH Cont Par 5	0.0674	0	(64, 158)	33534
LH Cont Cing 1	LH Default PFC 16	0.0674	0	(179, 221)	83277
LH Default pCunPCC 12	RH Vis 8	0.0674	0	(247, 257)	106467
LH Default pCunPCC 11	THA-VPl-lh	0.0673	0	(246, 535)	106438
RH SomMot 15	RH Default Par 8	0.0673	0	(299, 459)	121255
RH Default PFCdPFCm 10	RH Default PFCdPFCm 15	0.0673	0	(483, 488)	151184
RH Vis 8	RH Default Par 8	0.0673	0	(257, 459)	109684
PUT-VP-rh	PUT-DP-rh	0.0673	0	(514, 515)	152916
LH Default PFC 18	RH Cont PFCl 8	0.0673	0	(223, 430)	98996
LH Cont PFCl 9	THA-DP-lh	0.0673	0	(174, 549)	81720
LH Default Par 8	LH Default PFC 26	0.0673	0	(204, 231)	92337
RH Cont PFCl 9	RH Default PFCdPFCm 15	0.0673	0	(431, 488)	146166
LH Default PFC 20	THA-DP-rh	0.0673	0	(225, 522)	99747
RH SomMot 39	RH SalVentAttn FrOperIns 1	0.0673	0	(323, 374)	126990
LH Vis 7	mAMY-lh	0.0673	0	(6, 548)	3851
LH SomMot 43	RH SomMot 49	0.0673	0	(81, 333)	41886
LH SalVentAttn Med 6	RH Limbic TempPole 9	0.0673	0	(133, 412)	65183
LH Vis 5	LH SalVentAttn FrOperIns 3	0.0673	0	(4, 119)	2325
LH Default PFC 22	RH Cont PFCl 3	0.0673	0	(227, 425)	100305
LH Vis 8	LH Default Temp 5	0.0673	0	(7, 189)	4039
LH Default PFC 24	RH Default PFCdPFCm 8	0.0673	0	(229, 481)	101012
LH Cont pCun 3	RH DorsAttn Post 14	0.0673	0	(178, 347)	83028
LH SomMot 2	LH DorsAttn Post 6	0.0673	0	(40, 91)	21431
LH SalVentAttn Med 4	RH SomMot 45	0.0673	0	(131, 329)	64257
LH SomMot 17	CAU-tail-lh	0.0673	0	(55, 546)	29476
LH SomMot 37	RH SomMot 34	0.0673	0	(75, 318)	39018
LH Vis 36	HIP-body-lh	0.0673	0	(35, 532)	19292
RH Vis 7	RH Cont PFCl 5	0.0673	0	(256, 427)	109355
LH SomMot 35	LH Default PHC 1	0.0672	0	(73, 248)	37989
RH Default PFCdPFCm 10	RH Default pCunPCC 4	0.0672	0	(483, 492)	151188
LH Cont Par 5	RH DorsAttn Post 22	0.0672	0	(158, 355)	75326
LH SomMot 42	RH SomMot 44	0.0672	0	(80, 328)	41408
RH Vis 8	RH Default PFCv 4	0.0672	0	(257, 473)	109698
LH SomMot 40	RH Default pCunPCC 6	0.0672	0	(78, 494)	40625
LH Cont PFCd 2	RH DorsAttn FEF 2	0.0672	0	(164, 359)	77685
RH Limbic TempPole 9	mAMY-rh	0.0672	0	(412, 521)	143691
LH Default PFC 23	RH Cont PFCl 3	0.0672	0	(228, 425)	100631
LH Vis 16	LH Default PFC 9	0.0672	0	(15, 214)	8404
LH SomMot 38	RH Cont PFCl 18	0.0672	0	(76, 440)	39618
RH SalVentAttn PrC 1	pGP-rh	0.0672	0	(373, 525)	137416
RH Vis 13	RH SomMot 8	0.0672	0	(262, 292)	110987
RH Vis 35	RH SomMot 8	0.0672	0	(284, 292)	117158
LH Vis 5	LH SalVentAttn FrOperIns 1	0.0672	0	(4, 117)	2323
LH Default PFC 28	RH Default PFCdPFCm 11	0.0672	0	(233, 484)	102305
LH Vis 32	RH Vis 22	0.0672	0	(31, 271)	16949
LH Cont PFCl 2	RH SalVentAttn Med 12	0.0672	0	(167, 395)	78885
LH SomMot 25	LH Default Par 9	0.0672	0	(63, 205)	33091
RH Cont pCun 3	THA-VPl-rh	0.0672	0	(445, 508)	147803
LH SomMot 44	RH SomMot 42	0.0672	0	(82, 326)	42351
LH DorsAttn Post 4	LH Default PFC 14	0.0672	0	(89, 219)	45520
LH Vis 16	RH Vis 33	0.0672	0	(15, 282)	8472
LH Default PFC 12	RH Default PFCdPFCm 9	0.0672	0	(217, 482)	97047
LH DorsAttn PrCv 2	LH Cont Par 5	0.0672	0	(110, 158)	54993
RH SomMot 34	THA-DAl-rh	0.0672	0	(318, 511)	125962
RH Vis 14	RH Default PFCv 2	0.0672	0	(263, 471)	111457
LH Default Par 6	PUT-VA-lh	0.0671	0	(202, 539)	91944
LH DorsAttn Post 15	RH Default pCunPCC 5	0.0671	0	(100, 493)	50843
RH DorsAttn PrCv 2	CAU-tail-rh	0.0671	0	(363, 519)	135555
LH Vis 29	RH Cont pCun 2	0.0671	0	(28, 444)	15550
RH Vis 4	RH Default PFCv 3	0.0671	0	(253, 472)	108503
LH DorsAttn Post 3	LH Default Temp 11	0.0671	0	(88, 195)	45031
LH Vis 16	THA-DAm-lh	0.0671	0	(15, 537)	8727
LH Default PHC 2	CAU-body-lh	0.0671	0	(249, 545)	107366
RH Cont Temp 2	THA-VPl-rh	0.0671	0	(421, 508)	144911
LH DorsAttn FEF 4	RH DorsAttn FEF 1	0.0671	0	(108, 358)	54304
RH Cont Par 6	RH Default Temp 3	0.0671	0	(419, 462)	144598
LH Vis 4	PUT-VP-lh	0.0671	0	(3, 541)	2197
RH DorsAttn Post 14	HIP-head-m1-rh	0.0671	0	(347, 500)	132360
LH Limbic TempPole 1	CAU-body-lh	0.0671	0	(144, 545)	69881
RH Default pCunPCC 5	THA-VPl-lh	0.0671	0	(493, 535)	151886
RH SomMot 16	RH Default Par 8	0.0671	0	(300, 459)	121509
LH Default PFC 8	CAU-body-rh	0.0671	0	(213, 518)	95729
LH Cont PFCl 9	RH Default PFCdPFCm 15	0.0671	0	(174, 488)	81659
RH SalVentAttn FrOperIns 2	RH Cont PFCl 5	0.0671	0	(375, 427)	137677
LH Default PFC 24	RH SalVentAttn PFCl 1	0.0671	0	(229, 383)	100914
LH Cont PFCl 1	RH Cont PFCl 16	0.0671	0	(166, 438)	78541
RH Vis 23	RH SalVentAttn FrOperIns 5	0.0671	0	(272, 378)	113938
LH Default Par 8	RH SomMot 37	0.0671	0	(204, 321)	92427
LH Default pCunPCC 3	RH Default pCunPCC 11	0.067	0	(238, 499)	103910
LH Vis 13	LH Cont PFCl 3	0.067	0	(12, 168)	6738
LH Default Par 8	LH Default PFC 2	0.067	0	(204, 207)	92313
LH Cont PFCl 2	CAU-DA-lh	0.067	0	(167, 544)	79034
LH SomMot 34	RH DorsAttn FEF 1	0.067	0	(72, 358)	37618
LH SomMot 12	RH SalVentAttn Med 6	0.067	0	(50, 389)	26814
RH DorsAttn Post 19	PUT-VP-rh	0.067	0	(352, 514)	133394
RH SomMot 16	RH Default PFCdPFCm 10	0.067	0	(300, 483)	121533
LH SomMot 1	LH DorsAttn Post 5	0.067	0	(39, 90)	20916
LH Cont pCun 3	RH SomMot 47	0.067	0	(178, 331)	83012
LH SomMot 4	LH DorsAttn Post 2	0.067	0	(42, 87)	22452
RH Vis 13	RH Cont PFCl 1	0.067	0	(262, 423)	111118
LH SomMot 47	RH SomMot 33	0.067	0	(85, 317)	43752
LH Cont PFCl 9	RH Cont PFCl 5	0.067	0	(174, 427)	81598
RH Vis 22	THA-VAia-rh	0.067	0	(271, 503)	113781
LH Default pCunPCC 1	RH DorsAttn Post 16	0.067	0	(236, 349)	103127
LH Cont Par 2	HIP-head-m2-lh	0.067	0	(155, 528)	74308
LH Default PFC 25	RH SomMot 42	0.0669	0	(230, 326)	101181
LH Vis 19	LH Default PFC 4	0.0669	0	(18, 209)	10010
LH Vis 26	THA-DP-lh	0.0669	0	(25, 549)	14074
LH SomMot 43	RH Cont pCun 3	0.0669	0	(81, 445)	41998
LH DorsAttn FEF 4	THA-DAl-lh	0.0669	0	(108, 538)	54484
LH SomMot 34	RH SomMot 40	0.0669	0	(72, 324)	37584
RH Cont pCun 3	RH Default PFCv 2	0.0669	0	(445, 471)	147766
RH Vis 8	RH Cont PFCl 19	0.0669	0	(257, 441)	109666
RH Vis 33	RH Cont PFCl 4	0.0669	0	(282, 426)	116751
LH DorsAttn PrCv 1	RH SalVentAttn Med 12	0.0669	0	(109, 395)	54786
LH DorsAttn Post 5	RH Default pCunPCC 11	0.0669	0	(90, 499)	46264
LH SomMot 31	RH SomMot 47	0.0669	0	(69, 331)	36142
LH DorsAttn Post 3	LH Default PFC 7	0.0669	0	(88, 212)	45048
RH DorsAttn Post 16	RH Cont PFCl 2	0.0669	0	(349, 424)	132695
LH Default PFC 3	RH Default pCunPCC 9	0.0669	0	(208, 497)	93993
LH DorsAttn PrCv 2	PUT-DP-lh	0.0669	0	(110, 542)	55377
LH DorsAttn Post 16	RH Vis 34	0.0669	0	(101, 283)	51086
LH Cont OFC 1	NAc-core-lh	0.0669	0	(165, 551)	78266
LH SomMot 46	CAU-body-lh	0.0669	0	(84, 545)	43511
RH Cont PFCl 3	RH Cont pCun 3	0.0669	0	(425, 445)	145370
RH Vis 22	RH Default PFCv 3	0.0669	0	(271, 472)	113750
LH Cont PFCl 3	RH Cont PFCl 16	0.0668	0	(168, 438)	79314
RH SomMot 5	RH DorsAttn Post 7	0.0668	0	(289, 340)	118541
RH Cont PFCl 9	THA-VAs-rh	0.0668	0	(431, 509)	146187
LH SalVentAttn PFCl 1	RH SalVentAttn Med 2	0.0668	0	(127, 385)	62615
LH Limbic TempPole 2	mAMY-lh	0.0668	0	(145, 548)	70293
RH DorsAttn Post 15	RH SalVentAttn FrOperIns 2	0.0668	0	(348, 375)	132441
RH Vis 35	aGP-rh	0.0668	0	(284, 526)	117392
LH DorsAttn PrCv 1	LH Default Par 5	0.0668	0	(109, 201)	54592
LH DorsAttn Post 6	RH Default pCunPCC 8	0.0668	0	(91, 496)	46724
LH SomMot 38	RH SomMot 29	0.0668	0	(76, 313)	39491
RH Vis 34	THA-VAs-lh	0.0668	0	(283, 536)	117132
LH Vis 9	LH Default PHC 1	0.0668	0	(8, 248)	4644
LH Cont Par 1	LH Default PFC 25	0.0668	0	(154, 230)	73611
LH DorsAttn PrCv 2	LH Default Par 6	0.0668	0	(110, 202)	55037
LH DorsAttn Post 11	RH Vis 34	0.0668	0	(96, 283)	48811
RH Default PFCv 2	THA-VPl-rh	0.0668	0	(471, 508)	150286
LH Default PFC 19	THA-VPm-lh	0.0668	0	(224, 534)	99430
LH SomMot 32	RH SomMot 21	0.0668	0	(70, 305)	36600
LH Cont Par 1	RH DorsAttn Post 24	0.0668	0	(154, 357)	73738
RH Cont pCun 2	THA-VPl-lh	0.0668	0	(444, 535)	147721
LH DorsAttn Post 6	RH Default pCunPCC 9	0.0668	0	(91, 497)	46725
RH Cont Cing 3	RH Cont PFCmp 1	0.0667	0	(448, 449)	148065
RH SomMot 16	RH Cont Par 3	0.0667	0	(300, 416)	121466
LH Vis 29	LH SalVentAttn FrOperIns 6	0.0667	0	(28, 122)	15228
LH SomMot 43	RH SalVentAttn Med 10	0.0667	0	(81, 393)	41946
LH Cont PFCmp 2	RH Default PFCdPFCm 12	0.0667	0	(183, 485)	85031
RH SomMot 8	THA-VPl-rh	0.0667	0	(292, 508)	119498
LH Vis 29	LH Cont PFCl 1	0.0667	0	(28, 166)	15272
LH Default pCunPCC 7	RH DorsAttn Post 19	0.0667	0	(242, 352)	105017
RH Vis 35	NAc-shell-rh	0.0667	0	(284, 523)	117389
LH DorsAttn Post 16	RH Vis 27	0.0667	0	(101, 276)	51079
LH DorsAttn Post 15	CAU-body-lh	0.0667	0	(100, 545)	50895
THA-VPm-rh	CAU-VA-rh	0.0667	0	(507, 516)	152616
LH SomMot 45	RH SomMot 47	0.0667	0	(83, 331)	42827
LH SalVentAttn Med 3	RH SomMot 33	0.0667	0	(130, 317)	63822
LH Default PFC 22	RH Cont PFCl 19	0.0667	0	(227, 441)	100321
RH Default Par 6	HIP-head-m2-rh	0.0667	0	(457, 501)	149026
LH SomMot 33	RH Default pCunPCC 9	0.0667	0	(71, 497)	37275
LH Cont PFCl 1	LH Cont pCun 1	0.0667	0	(166, 176)	78279
LH Default PFC 28	RH Cont PFCmp 2	0.0667	0	(233, 450)	102271
RH Vis 22	RH Cont PFCl 5	0.0667	0	(271, 427)	113705
LH Default PFC 13	NAc-shell-rh	0.0666	0	(218, 523)	97424
LH Default Par 5	RH DorsAttn Post 21	0.0666	0	(201, 354)	91407
LH SomMot 47	RH SalVentAttn Med 5	0.0666	0	(85, 388)	43823
LH Vis 22	LH Cont PFCl 1	0.0666	0	(21, 166)	11569
LH SalVentAttn PFCl 1	RH Cont PFCl 7	0.0666	0	(127, 429)	62659
NAc-core-rh	CAU-VA-lh	0.0666	0	(524, 543)	153289
RH Cont Cing 2	RH Default pCunPCC 4	0.0666	0	(447, 492)	148002
LH Default PFC 29	RH SalVentAttn FrOperIns 7	0.0666	0	(234, 380)	102521
RH DorsAttn Post 21	PUT-DP-rh	0.0666	0	(354, 515)	133796
RH Vis 32	RH Default PFCdPFCm 10	0.0666	0	(281, 483)	116536
LH SomMot 40	RH SomMot 44	0.0666	0	(78, 328)	40459
RH Default PFCdPFCm 11	THA-VAs-lh	0.0666	0	(484, 536)	151302
RH DorsAttn Post 13	RH Limbic TempPole 9	0.0666	0	(346, 412)	132065
LH SomMot 40	RH SomMot 42	0.0666	0	(78, 326)	40457
LH SomMot 40	RH DorsAttn Post 8	0.0666	0	(78, 341)	40472
LH Cont PFCmp 2	RH SalVentAttn FrOperIns 2	0.0666	0	(183, 375)	84921
RH Vis 8	RH SalVentAttn TempOccPar 7	0.0665	0	(257, 371)	109596
LH SomMot 42	RH SalVentAttn Med 6	0.0665	0	(80, 389)	41469
RH DorsAttn Post 16	RH Default PFCdPFCm 8	0.0665	0	(349, 481)	132752
RH SalVentAttn Med 2	RH Default pCunPCC 4	0.0665	0	(385, 492)	139477
RH SomMot 43	THA-DAl-rh	0.0665	0	(327, 511)	128041
LH Vis 36	LH Default Temp 11	0.0665	0	(35, 195)	18955
RH Default pCunPCC 1	RH Default pCunPCC 3	0.0665	0	(489, 491)	151592
LH Cont Par 5	RH DorsAttn Post 21	0.0665	0	(158, 354)	75325
LH SalVentAttn FrOperIns 8	LH Default Par 8	0.0665	0	(124, 204)	61150
LH SomMot 8	THA-VAs-lh	0.0665	0	(46, 536)	24939
RH Vis 27	RH Default PFCdPFCm 8	0.0665	0	(276, 481)	115159
RH SomMot 48	RH Cont PFCl 18	0.0665	0	(332, 440)	129090
LH Cont Par 4	THA-DP-lh	0.0665	0	(157, 549)	75124
LH DorsAttn PrCv 1	RH SalVentAttn Med 4	0.0665	0	(109, 387)	54778
LH Vis 36	LH SomMot 10	0.0665	0	(35, 48)	18808
LH Default Par 8	LH Default PHC 1	0.0665	0	(204, 248)	92354
LH Cont PFCv 1	THA-DAl-lh	0.0665	0	(175, 538)	82088
LH Cont Par 5	LH Default PFC 18	0.0665	0	(158, 223)	75194
RH Vis 13	RH SalVentAttn FrOperIns 3	0.0664	0	(262, 376)	111071
LH SalVentAttn PFCl 1	RH Cont PFCl 8	0.0664	0	(127, 430)	62660
LH Default pCunPCC 9	RH SalVentAttn Med 6	0.0664	0	(244, 389)	105675
LH Vis 16	RH Vis 35	0.0664	0	(15, 284)	8474
LH SomMot 3	LH DorsAttn Post 13	0.0664	0	(41, 98)	21951
RH SomMot 3	RH DorsAttn Post 15	0.0664	0	(287, 348)	118018
RH Default Par 7	RH Default PFCdPFCm 8	0.0664	0	(458, 481)	149102
LH Default pCunPCC 11	RH Default PFCv 2	0.0664	0	(246, 471)	106374
LH DorsAttn Post 17	RH Vis 34	0.0664	0	(102, 283)	51538
RH SomMot 1	RH Cont Temp 2	0.0664	0	(285, 421)	117556
LH Vis 5	LH Limbic TempPole 8	0.0664	0	(4, 151)	2357
LH Default pCunPCC 4	THA-DAl-lh	0.0664	0	(239, 538)	104264
RH Vis 33	RH Default PFCv 4	0.0664	0	(282, 473)	116798
LH Cont PFCl 2	CAU-body-rh	0.0664	0	(167, 518)	79008
LH SalVentAttn Med 9	RH Cont Cing 1	0.0664	0	(136, 446)	66474
RH SomMot 15	RH DorsAttn Post 4	0.0664	0	(299, 337)	121133
LH Cont Par 1	RH SomMot 44	0.0663	0	(154, 328)	73709
RH Default PFCv 4	THA-VAia-rh	0.0663	0	(473, 503)	150444
LH Vis 19	CAU-body-lh	0.0663	0	(18, 545)	10346
LH SomMot 32	LH SomMot 44	0.0663	0	(70, 82)	36377
RH SalVentAttn FrOperIns 9	RH Default Par 6	0.0663	0	(382, 457)	138932
LH DorsAttn Post 4	LH SalVentAttn FrOperIns 10	0.0663	0	(89, 126)	45427
LH Cont PFCl 5	RH Cont PFCmp 3	0.0663	0	(170, 451)	80096
LH SomMot 37	RH SomMot 44	0.0663	0	(75, 328)	39028
LH Limbic TempPole 4	HIP-body-lh	0.0663	0	(147, 532)	71092
LH DorsAttn Post 11	LH Cont OFC 1	0.0663	0	(96, 165)	48693
LH Vis 15	THA-VAs-lh	0.0663	0	(14, 536)	8187
LH DorsAttn FEF 1	RH DorsAttn FEF 1	0.0663	0	(105, 358)	52963
LH DorsAttn Post 11	LH Default PFC 13	0.0663	0	(96, 218)	48746
LH SomMot 30	RH SomMot 38	0.0663	0	(68, 322)	35648
LH Cont PFCl 8	RH Default PFCdPFCm 15	0.0663	0	(173, 488)	81279
LH Vis 36	RH Vis 28	0.0663	0	(35, 277)	19037
LH Vis 39	RH Vis 19	0.0663	0	(38, 268)	20579
LH Default pCunPCC 4	RH Default pCunPCC 10	0.0663	0	(239, 498)	104224
RH Cont pCun 2	RH Default PFCv 2	0.0663	0	(444, 471)	147657
PUT-VA-rh	CAU-tail-rh	0.0663	0	(512, 519)	152839
RH SomMot 22	RH Default PFCv 3	0.0663	0	(306, 472)	123025
LH Default Par 8	LH Default PFC 9	0.0663	0	(204, 214)	92320
LH DorsAttn Post 17	RH DorsAttn Post 16	0.0663	0	(102, 349)	51604
LH Cont Par 1	NAc-shell-lh	0.0662	0	(154, 550)	73931
RH SomMot 29	RH SalVentAttn FrOperIns 4	0.0662	0	(313, 377)	124638
LH DorsAttn Post 17	RH Cont pCun 3	0.0662	0	(102, 445)	51700
RH Limbic TempPole 3	lAMY-rh	0.0662	0	(406, 520)	142823
LH Cont PFCl 3	PUT-VA-lh	0.0662	0	(168, 539)	79415
LH Default PFC 23	PUT-VP-rh	0.0662	0	(228, 514)	100720
LH SalVentAttn PFCl 1	RH SalVentAttn FrOperIns 2	0.0662	0	(127, 375)	62605
LH Default PFC 22	THA-VAip-lh	0.0662	0	(227, 529)	100409
RH Default Par 5	RH Default Temp 10	0.0662	0	(456, 469)	148897
RH DorsAttn Post 4	RH DorsAttn PrCv 2	0.0662	0	(337, 363)	130108
RH DorsAttn Post 21	THA-VPl-rh	0.0662	0	(354, 508)	133789
LH Cont PFCl 2	RH SalVentAttn FrOperIns 8	0.0662	0	(167, 381)	78871
RH SalVentAttn FrOperIns 9	THA-DAm-rh	0.0662	0	(382, 510)	138985
LH SomMot 35	LH DorsAttn PrCv 1	0.0662	0	(73, 109)	37850
LH Cont Par 1	HIP-head-m1-lh	0.0662	0	(154, 527)	73908
RH Vis 8	RH DorsAttn Post 6	0.0662	0	(257, 339)	109564
LH Default Par 1	THA-DAl-lh	0.0662	0	(197, 538)	90173
LH SalVentAttn FrOperIns 10	RH SalVentAttn Med 12	0.0662	0	(126, 395)	62198
THA-VPl-rh	PUT-VA-rh	0.0662	0	(508, 512)	152658
LH Vis 16	RH Vis 34	0.0662	0	(15, 283)	8473
RH Vis 9	RH Default PFCv 3	0.0662	0	(258, 472)	109993
LH SomMot 12	LH Default Par 5	0.0662	0	(50, 201)	26626
RH SomMot 29	RH DorsAttn Post 15	0.0661	0	(313, 348)	124609
LH DorsAttn PrCv 1	LH Default Par 2	0.0661	0	(109, 198)	54589
LH Default PFC 20	RH Default PFCdPFCm 4	0.0661	0	(225, 477)	99702
LH Default PFC 25	RH Cont PFCl 8	0.0661	0	(230, 430)	101285
LH DorsAttn Post 4	NAc-core-lh	0.0661	0	(89, 551)	45852
LH Cont Par 5	LH Cont OFC 1	0.0661	0	(158, 165)	75136
RH SomMot 15	RH Cont Par 2	0.0661	0	(299, 415)	121211
LH Cont pCun 2	RH Vis 33	0.0661	0	(177, 282)	82587
LH Cont PFCmp 3	RH SalVentAttn Med 4	0.0661	0	(184, 387)	85303
RH Vis 6	RH Cont PFCl 3	0.0661	0	(255, 425)	109055
LH DorsAttn PrCv 1	LH Cont Par 1	0.0661	0	(109, 154)	54545
LH SomMot 35	RH SalVentAttn Med 9	0.0661	0	(73, 392)	38133
RH Cont Par 3	HIP-head-m2-rh	0.0661	0	(416, 501)	144229
LH Default pCunPCC 12	RH Cont PFCl 3	0.0661	0	(247, 425)	106635
RH Cont Par 1	THA-VPm-rh	0.0661	0	(414, 507)	143958
LH Vis 38	RH Vis 22	0.0661	0	(37, 271)	20066
LH Default PFC 16	RH Cont PFCmp 2	0.0661	0	(221, 450)	98353
LH Vis 13	LH Cont PFCl 1	0.0661	0	(12, 166)	6736
LH Cont Par 5	RH Cont pCun 1	0.0661	0	(158, 443)	75414
LH DorsAttn Post 2	THA-VPl-lh	0.0661	0	(87, 535)	44905
LH Default PFC 21	THA-VAs-rh	0.066	0	(226, 509)	100062
RH SomMot 40	RH Cont PFCl 16	0.066	0	(324, 438)	127284
LH DorsAttn Post 12	RH Default pCunPCC 2	0.066	0	(97, 490)	49475
RH DorsAttn Post 19	RH Default PFCv 1	0.066	0	(352, 470)	133350
LH DorsAttn Post 17	RH SomMot 37	0.066	0	(102, 321)	51576
LH Cont Par 5	RH Cont PFCl 20	0.066	0	(158, 442)	75413
RH Limbic TempPole 9	PUT-VP-lh	0.066	0	(412, 541)	143711
RH DorsAttn Post 14	PUT-DP-rh	0.066	0	(347, 515)	132375
LH Default PFC 25	RH DorsAttn PrCv 1	0.066	0	(230, 362)	101217
LH SomMot 45	RH SalVentAttn Med 12	0.066	0	(83, 395)	42891
LH SalVentAttn Med 3	RH SomMot 39	0.066	0	(130, 323)	63828
LH SomMot 40	RH Vis 32	0.066	0	(78, 281)	40412
LH Cont pCun 3	RH Default pCunPCC 2	0.066	0	(178, 490)	83171
LH Cont Par 1	RH Default pCunPCC 7	0.066	0	(154, 495)	73876
THA-VAip-rh	THA-VAip-rh	0.066	0	(502, 502)	152357
LH DorsAttn Post 18	RH DorsAttn FEF 1	0.066	0	(103, 358)	52064
LH Default pCunPCC 7	RH DorsAttn Post 2	0.066	0	(242, 335)	105000
LH DorsAttn Post 5	LH Default PFC 10	0.066	0	(90, 215)	45980
LH Default Par 6	CAU-body-lh	0.066	0	(202, 545)	91950
RH Cont PFCl 11	THA-VAip-rh	0.066	0	(433, 502)	146423
RH Default Par 7	CAU-VA-rh	0.066	0	(458, 516)	149137
PUT-VA-lh	CAU-DA-lh	0.0659	0	(539, 544)	153620
LH Default PFC 27	RH Cont PFCl 18	0.0659	0	(232, 440)	101940
LH Limbic TempPole 7	HIP-tail-lh	0.0659	0	(150, 533)	72308
LH Default PFC 22	RH SalVentAttn PFCl 1	0.0659	0	(227, 383)	100263
LH Default PFC 22	RH Cont PFCl 11	0.0659	0	(227, 433)	100313
LH Cont Par 1	RH SalVentAttn Med 9	0.0659	0	(154, 392)	73773
LH Default pCunPCC 4	RH Default pCunPCC 4	0.0659	0	(239, 492)	104218
LH Cont PFCl 5	RH Cont PFCl 19	0.0659	0	(170, 441)	80086
LH Default PFC 16	THA-VAs-rh	0.0659	0	(221, 509)	98412
RH Vis 8	RH Cont PFCl 18	0.0659	0	(257, 440)	109665
RH Vis 8	PUT-VA-rh	0.0659	0	(257, 512)	109737
LH Cont Par 6	THA-DAm-lh	0.0659	0	(159, 537)	75903
LH SomMot 38	RH DorsAttn Post 14	0.0659	0	(76, 347)	39525
RH Limbic TempPole 6	THA-VAs-rh	0.0659	0	(409, 509)	143250
LH Vis 32	RH Vis 27	0.0659	0	(31, 276)	16954
RH DorsAttn PrCv 2	PUT-DP-rh	0.0659	0	(363, 515)	135551
LH SomMot 38	RH SomMot 31	0.0659	0	(76, 315)	39493
LH Default pCunPCC 4	RH DorsAttn Post 8	0.0659	0	(239, 341)	104067
LH SalVentAttn Med 5	RH SalVentAttn Med 8	0.0659	0	(132, 391)	64741
LH Default Temp 3	THA-VAs-lh	0.0659	0	(187, 536)	86556
LH SomMot 30	RH SomMot 41	0.0659	0	(68, 325)	35651
LH Vis 39	RH DorsAttn Post 7	0.0659	0	(38, 340)	20651
LH Default PFC 15	RH Default PFCdPFCm 7	0.0658	0	(220, 480)	98050
LH SalVentAttn ParOper 4	LH Default PHC 2	0.0658	0	(114, 249)	56850
LH Vis 9	NAc-shell-lh	0.0658	0	(8, 550)	4946
LH Cont Par 5	THA-VAip-lh	0.0658	0	(158, 529)	75500
LH SomMot 46	LH Default PHC 1	0.0658	0	(84, 248)	43214
RH SomMot 29	RH SalVentAttn FrOperIns 2	0.0658	0	(313, 375)	124636
LH DorsAttn Post 15	RH Default pCunPCC 7	0.0658	0	(100, 495)	50845
RH Cont Par 4	THA-DAl-rh	0.0658	0	(417, 511)	144376
PUT-VP-lh	CAU-DA-lh	0.0658	0	(541, 544)	153647
PUT-VA-rh	CAU-body-rh	0.0658	0	(512, 518)	152838
LH SomMot 30	RH SomMot 44	0.0658	0	(68, 328)	35654
RH Limbic TempPole 10	THA-VPl-rh	0.0658	0	(413, 508)	143819
PUT-VP-rh	CAU-VA-rh	0.0658	0	(514, 516)	152917
LH Default PFC 10	PUT-DP-lh	0.0658	0	(215, 542)	96432
HIP-head-l-lh	HIP-head-l-lh	0.0658	0	(531, 531)	153459
LH Limbic OFC 6	NAc-core-lh	0.0658	0	(143, 551)	69477
RH Vis 4	RH Cont PFCl 5	0.0657	0	(253, 427)	108458
LH DorsAttn FEF 1	RH SomMot 26	0.0657	0	(105, 310)	52915
LH SalVentAttn Med 9	RH SalVentAttn Med 5	0.0657	0	(136, 388)	66416
LH SalVentAttn FrOperIns 3	THA-VPl-lh	0.0657	0	(119, 535)	59321
LH Default PFC 27	RH SalVentAttn Med 4	0.0657	0	(232, 387)	101887
LH Cont PFCl 4	RH SalVentAttn Med 13	0.0657	0	(169, 396)	79657
LH SomMot 20	PUT-DA-lh	0.0657	0	(58, 540)	30961
LH SomMot 37	RH Default pCunPCC 8	0.0657	0	(75, 496)	39196
LH SomMot 43	RH Default pCunPCC 8	0.0657	0	(81, 496)	42049
LH SomMot 25	LH SalVentAttn FrOperIns 8	0.0657	0	(63, 124)	33010
LH Default PFC 20	RH SalVentAttn FrOperIns 8	0.0657	0	(225, 381)	99606
RH DorsAttn FEF 1	RH Limbic TempPole 9	0.0657	0	(358, 412)	134483
RH Limbic TempPole 8	THA-DAl-rh	0.0657	0	(411, 511)	143539
LH Vis 4	LH Limbic OFC 6	0.0657	0	(3, 143)	1799
RH Vis 9	RH Default PFCv 1	0.0657	0	(258, 470)	109991
LH Vis 37	LH SalVentAttn FrOperIns 2	0.0657	0	(36, 118)	19396
LH Default PFC 21	RH SalVentAttn FrOperIns 2	0.0657	0	(226, 375)	99928
LH Cont PFCl 5	pGP-lh	0.0657	0	(170, 552)	80197
LH SalVentAttn FrOperIns 5	THA-DAl-lh	0.0657	0	(121, 538)	60191
LH Cont PFCl 1	RH Cont PFCl 19	0.0657	0	(166, 441)	78544
RH Vis 27	RH Cont PFCl 5	0.0656	0	(276, 427)	115105
LH Cont Par 5	RH Vis 32	0.0656	0	(158, 281)	75252
LH Vis 1	THA-VAs-lh	0.0656	0	(0, 536)	536
RH SomMot 12	RH Limbic TempPole 9	0.0656	0	(296, 412)	120440
CAU-VA-rh	NAc-core-lh	0.0656	0	(516, 551)	153029
RH Vis 8	RH Cont PFCl 6	0.0656	0	(257, 428)	109653
LH SalVentAttn Med 10	RH SomMot 40	0.0656	0	(137, 324)	66769
LH Default pCunPCC 6	RH Cont PFCl 3	0.0656	0	(241, 425)	104778
LH Default PFC 30	THA-DAl-lh	0.0656	0	(235, 538)	102998
LH Default PFC 23	RH Default PFCdPFCm 8	0.0656	0	(228, 481)	100687
LH Limbic OFC 4	NAc-shell-rh	0.0656	0	(141, 523)	68626
RH Vis 29	RH Limbic TempPole 9	0.0656	0	(278, 412)	115643
RH SalVentAttn FrOperIns 2	RH Cont PFCmp 3	0.0656	0	(375, 451)	137701
LH Default PFC 11	CAU-VA-rh	0.0656	0	(216, 516)	96744
LH Default pCunPCC 12	RH SomMot 49	0.0656	0	(247, 333)	106543
RH SomMot 4	RH DorsAttn Post 1	0.0656	0	(288, 334)	118270
LH Cont PFCl 6	RH SalVentAttn Med 11	0.0656	0	(171, 394)	80422
RH DorsAttn Post 15	CAU-tail-rh	0.0656	0	(348, 519)	132585
LH Default PFC 11	RH Cont PFCl 2	0.0656	0	(216, 424)	96652
LH SalVentAttn Med 3	RH DorsAttn Post 22	0.0656	0	(130, 355)	63860
LH SomMot 18	LH SalVentAttn FrOperIns 2	0.0656	0	(56, 118)	29546
RH Limbic OFC 2	NAc-core-rh	0.0656	0	(398, 524)	141615
LH Vis 38	LH SalVentAttn FrOperIns 2	0.0656	0	(37, 118)	19913
LH Vis 31	LH Cont PFCl 1	0.0655	0	(30, 166)	16321
LH Limbic OFC 1	RH Limbic OFC 7	0.0655	0	(138, 403)	67264
RH Cont PFCl 17	THA-DAl-lh	0.0655	0	(439, 538)	147164
RH SalVentAttn FrOperIns 1	RH SalVentAttn Med 9	0.0655	0	(374, 392)	137463
LH Default pCunPCC 12	RH DorsAttn Post 19	0.0655	0	(247, 352)	106562
LH SomMot 2	THA-VAs-lh	0.0655	0	(40, 536)	21876
RH DorsAttn Post 23	RH Default PFCv 4	0.0655	0	(356, 473)	134151
LH SalVentAttn Med 6	RH SalVentAttn Med 7	0.0655	0	(133, 390)	65161
LH Default pCunPCC 6	RH Vis 19	0.0655	0	(241, 268)	104621
RH Default Temp 3	THA-VPl-rh	0.0655	0	(462, 508)	149503
LH SomMot 43	RH SomMot 46	0.0655	0	(81, 330)	41883
LH SalVentAttn ParOper 3	CAU-body-lh	0.0655	0	(113, 545)	56706
RH SalVentAttn FrOperIns 2	RH Default PFCdPFCm 12	0.0655	0	(375, 485)	137735
LH Default pCunPCC 5	LH Default pCunPCC 7	0.0655	0	(240, 242)	104282
RH Vis 6	THA-DAm-rh	0.0655	0	(255, 510)	109140
LH DorsAttn Post 5	pGP-lh	0.0655	0	(90, 552)	46317
LH Cont Par 4	PUT-VP-lh	0.0655	0	(157, 541)	75116
LH SomMot 19	PUT-VP-lh	0.0655	0	(57, 541)	30466
LH Default PHC 2	RH Cont pCun 2	0.0655	0	(249, 444)	107265
LH Default Par 6	LH Default PFC 3	0.0655	0	(202, 208)	91613
LH SalVentAttn FrOperIns 8	LH Cont Temp 1	0.0655	0	(124, 162)	61108
LH Default pCunPCC 11	RH SomMot 44	0.0654	0	(246, 328)	106231
LH SomMot 10	LH Cont Par 1	0.0654	0	(48, 154)	25570
LH SalVentAttn FrOperIns 2	RH SomMot 34	0.0654	0	(118, 318)	58669
RH SomMot 37	RH SalVentAttn FrOperIns 4	0.0654	0	(321, 377)	126530
LH Default pCunPCC 7	RH SalVentAttn FrOperIns 3	0.0654	0	(242, 376)	105041
LH Default pCunPCC 7	RH Cont Par 6	0.0654	0	(242, 419)	105084
LH Cont OFC 1	LH Default Par 2	0.0654	0	(165, 198)	77913
RH Cont PFCl 13	THA-VPl-rh	0.0654	0	(435, 508)	146668
RH SomMot 1	RH Cont Par 2	0.0654	0	(285, 415)	117550
LH Default pCunPCC 7	RH Vis 28	0.0654	0	(242, 277)	104942
LH Vis 39	RH Default pCunPCC 7	0.0654	0	(38, 495)	20806
LH Vis 37	RH DorsAttn Post 7	0.0654	0	(36, 340)	19618
RH Vis 35	RH Cont PFCv 1	0.0654	0	(284, 422)	117288
LH SomMot 44	LH Default PHC 2	0.0654	0	(82, 249)	42274
RH Default PFCdPFCm 10	CAU-tail-lh	0.0654	0	(483, 546)	151242
LH Default PFC 23	THA-VAip-rh	0.0654	0	(228, 502)	100708
LH SomMot 43	RH Default pCunPCC 11	0.0654	0	(81, 499)	42052
RH Vis 13	RH Default Temp 10	0.0654	0	(262, 469)	111164
RH DorsAttn Post 5	RH SalVentAttn TempOccPar 2	0.0654	0	(338, 366)	130327
RH Vis 29	RH Cont PFCl 2	0.0654	0	(278, 424)	115655
LH Cont Par 5	HIP-body-rh	0.0653	0	(158, 505)	75476
LH Cont pCun 1	THA-VAs-rh	0.0653	0	(176, 509)	82437
LH Vis 14	THA-VAs-lh	0.0653	0	(13, 536)	7647
RH DorsAttn Post 14	RH Cont PFCl 3	0.0653	0	(347, 425)	132285
LH Default PFC 14	HIP-head-m1-lh	0.0653	0	(219, 527)	97763
LH Limbic OFC 6	CAU-VA-rh	0.0653	0	(143, 516)	69442
RH SomMot 38	RH SalVentAttn FrOperIns 4	0.0653	0	(322, 377)	126762
LH Cont Par 6	RH Default pCunPCC 8	0.0653	0	(159, 496)	75862
LH Vis 35	RH Vis 19	0.0653	0	(34, 268)	18509
LH SomMot 43	RH Default pCunPCC 7	0.0653	0	(81, 495)	42048
LH Vis 30	THA-VAs-lh	0.0653	0	(29, 536)	16167
LH DorsAttn Post 5	RH DorsAttn Post 16	0.0653	0	(90, 349)	46114
LH SomMot 24	pGP-lh	0.0653	0	(62, 552)	32947
LH SalVentAttn FrOperIns 1	LH Cont Par 5	0.0653	0	(117, 158)	58073
LH Default pCunPCC 7	NAc-shell-rh	0.0653	0	(242, 523)	105188
RH SalVentAttn FrOperIns 9	RH Cont Par 3	0.0653	0	(382, 416)	138891
LH Cont PFCmp 1	THA-VAip-rh	0.0653	0	(182, 502)	84677
LH SomMot 38	RH SalVentAttn Med 5	0.0653	0	(76, 388)	39566
LH DorsAttn Post 11	RH DorsAttn Post 23	0.0653	0	(96, 356)	48884
RH SomMot 18	CAU-body-rh	0.0653	0	(302, 518)	122073
LH Cont pCun 2	RH DorsAttn Post 16	0.0653	0	(177, 349)	82654
LH SomMot 42	RH SomMot 21	0.0653	0	(80, 305)	41385
LH DorsAttn PrCv 2	LH Default Par 8	0.0653	0	(110, 204)	55039
RH Cont PFCl 9	THA-VPl-rh	0.0653	0	(431, 508)	146186
RH Cont PFCl 6	THA-DAm-rh	0.0653	0	(428, 510)	145816
LH Limbic TempPole 8	LH Default PHC 2	0.0653	0	(151, 249)	72427
HIP-head-m1-rh	PUT-VP-rh	0.0653	0	(500, 514)	152264
LH Cont Cing 3	LH Default PFC 18	0.0653	0	(181, 223)	84026
LH Vis 8	LH SalVentAttn FrOperIns 2	0.0653	0	(7, 118)	3968
LH Limbic TempPole 5	THA-DP-lh	0.0653	0	(148, 549)	71515
LH Vis 34	RH Vis 33	0.0653	0	(33, 282)	18003
LH Vis 29	LH Default Temp 9	0.0653	0	(28, 193)	15299
RH SomMot 15	RH SalVentAttn FrOperIns 1	0.0652	0	(299, 374)	121170
RH DorsAttn Post 15	RH Default PFCdPFCm 8	0.0652	0	(348, 481)	132547
LH Default PFC 11	RH Default PFCdPFCm 10	0.0652	0	(216, 483)	96711
LH Default pCunPCC 8	RH DorsAttn Post 14	0.0652	0	(243, 347)	105323
LH DorsAttn PrCv 2	LH Cont Par 7	0.0652	0	(110, 160)	54995
LH Cont pCun 1	RH Vis 22	0.0652	0	(176, 271)	82199
LH SomMot 33	LH Default PHC 1	0.0652	0	(71, 248)	37026
LH Vis 6	LH SalVentAttn FrOperIns 8	0.0652	0	(5, 124)	2879
LH Default PFC 30	RH Cont PFCl 8	0.0652	0	(235, 430)	102890
LH Cont Par 1	LH Default PFC 26	0.0652	0	(154, 231)	73612
LH DorsAttn Post 2	LH Cont OFC 1	0.0652	0	(87, 165)	44535
LH SomMot 20	LH Default PHC 2	0.0652	0	(58, 249)	30670
RH SalVentAttn FrOperIns 1	RH Cont PFCl 6	0.0652	0	(374, 428)	137499
LH Default pCunPCC 6	RH Default PFCv 1	0.0652	0	(241, 470)	104823
RH SomMot 4	RH Default Par 2	0.0652	0	(288, 453)	118389
RH Vis 9	RH Cont PFCl 2	0.0652	0	(258, 424)	109945
LH SalVentAttn FrOperIns 2	THA-VPm-lh	0.0652	0	(118, 534)	58885
LH Default pCunPCC 3	RH Default pCunPCC 5	0.0651	0	(238, 493)	103904
LH Default Par 6	HIP-head-m1-lh	0.0651	0	(202, 527)	91932
LH DorsAttn Post 6	RH Cont pCun 3	0.0651	0	(91, 445)	46673
LH Cont Par 5	RH SalVentAttn Med 11	0.0651	0	(158, 394)	75365
LH Default PFC 18	RH Cont PFCl 11	0.0651	0	(223, 433)	98999
RH SomMot 17	THA-DP-rh	0.0651	0	(301, 522)	121825
LH DorsAttn Post 11	RH SalVentAttn Med 12	0.0651	0	(96, 395)	48923
LH DorsAttn Post 11	THA-VAia-lh	0.0651	0	(96, 530)	49058
RH SomMot 31	THA-VAs-rh	0.0651	0	(315, 509)	125249
LH SomMot 38	RH SomMot 33	0.0651	0	(76, 317)	39495
RH DorsAttn Post 23	THA-VAs-rh	0.0651	0	(356, 509)	134187
RH SomMot 20	CAU-tail-rh	0.0651	0	(304, 519)	122575
RH SomMot 32	THA-VPl-rh	0.0651	0	(316, 508)	125486
RH Vis 23	RH Cont PFCl 1	0.0651	0	(272, 423)	113983
LH SalVentAttn FrOperIns 10	RH Cont PFCl 20	0.0651	0	(126, 442)	62245
LH Vis 29	PUT-DA-lh	0.0651	0	(28, 540)	15646
LH SomMot 7	LH SomMot 28	0.0651	0	(45, 66)	23961
LH Cont PFCl 9	RH Cont PFCl 10	0.0651	0	(174, 432)	81603
LH Cont pCun 2	RH DorsAttn Post 15	0.0651	0	(177, 348)	82653
RH Default pCunPCC 11	PUT-VA-lh	0.0651	0	(499, 539)	152235
LH Default PFC 30	RH DorsAttn PrCv 1	0.0651	0	(235, 362)	102822
LH SomMot 41	LH Default PHC 1	0.0651	0	(79, 248)	40854
RH SomMot 5	RH Cont PFCl 6	0.0651	0	(289, 428)	118629
RH Vis 8	RH SomMot 25	0.0651	0	(257, 309)	109534
LH DorsAttn Post 2	LH Default Temp 6	0.0651	0	(87, 190)	44560
LH SomMot 40	RH SomMot 4	0.0651	0	(78, 288)	40419
RH DorsAttn Post 2	HIP-head-m2-rh	0.0651	0	(335, 501)	129811
LH Vis 36	LH Cont OFC 1	0.065	0	(35, 165)	18925
LH Cont PFCd 2	THA-VPl-lh	0.065	0	(164, 535)	77861
THA-VPl-lh	PUT-VA-lh	0.065	0	(535, 539)	153549
RH SalVentAttn Med 11	RH Default PFCdPFCm 10	0.065	0	(394, 483)	140944
LH SalVentAttn Med 9	RH Cont PFCl 18	0.065	0	(136, 440)	66468
RH Vis 8	PUT-DA-rh	0.065	0	(257, 513)	109738
LH Default PFC 28	THA-DP-lh	0.065	0	(233, 549)	102370
LH Vis 36	LH Default PFC 4	0.065	0	(35, 209)	18969
LH Default PFC 23	RH SalVentAttn FrOperIns 2	0.065	0	(228, 375)	100581
LH Vis 4	THA-DAm-lh	0.065	0	(3, 537)	2193
LH Default PHC 2	RH Cont pCun 3	0.065	0	(249, 445)	107266
LH SomMot 37	RH Cont pCun 3	0.065	0	(75, 445)	39145
RH DorsAttn Post 5	RH DorsAttn PrCv 2	0.065	0	(338, 363)	130324
LH SomMot 44	RH SomMot 45	0.065	0	(82, 329)	42354
LH DorsAttn Post 5	HIP-head-m2-lh	0.065	0	(90, 528)	46293
LH Default PFC 18	NAc-shell-rh	0.065	0	(223, 523)	99089
LH DorsAttn Post 5	RH Vis 28	0.065	0	(90, 277)	46042
LH Vis 31	RH Vis 30	0.065	0	(30, 279)	16434
LH Vis 8	HIP-tail-lh	0.065	0	(7, 533)	4383
LH SomMot 33	RH Vis 32	0.065	0	(71, 281)	37059
LH SomMot 9	THA-VAs-lh	0.065	0	(47, 536)	25446
LH Default pCunPCC 7	RH Default PFCv 4	0.065	0	(242, 473)	105138
LH DorsAttn PrCv 2	RH SalVentAttn Med 4	0.065	0	(110, 387)	55222
LH Vis 12	THA-VAs-lh	0.065	0	(11, 536)	6564
RH Cont PFCl 5	pGP-rh	0.065	0	(427, 525)	145705
LH Cont Par 5	RH Limbic TempPole 9	0.065	0	(158, 412)	75383
LH Default pCunPCC 1	RH Default pCunPCC 5	0.065	0	(236, 493)	103271
LH Default PFC 20	LH Default pCunPCC 7	0.0649	0	(225, 242)	99467
RH SalVentAttn FrOperIns 2	RH Cont Temp 2	0.0649	0	(375, 421)	137671
LH Vis 29	LH Default PFC 20	0.0649	0	(28, 225)	15331
RH SomMot 16	CAU-tail-rh	0.0649	0	(300, 519)	121569
LH SalVentAttn Med 5	RH SalVentAttn Med 13	0.0649	0	(132, 396)	64746
LH SalVentAttn FrOperIns 2	HIP-head-m1-lh	0.0649	0	(118, 527)	58878
RH DorsAttn Post 15	RH Default PFCdPFCm 10	0.0649	0	(348, 483)	132549
LH Default PFC 22	RH Cont PFCl 8	0.0649	0	(227, 430)	100310
LH Default pCunPCC 12	RH Default pCunPCC 1	0.0649	0	(247, 489)	106699
RH DorsAttn Post 14	RH Default PFCv 2	0.0649	0	(347, 471)	132331
RH Cont Par 6	RH Default PFCv 3	0.0649	0	(419, 472)	144608
LH Cont PFCl 3	RH Cont PFCmp 3	0.0649	0	(168, 451)	79327
LH SomMot 43	RH DorsAttn Post 22	0.0649	0	(81, 355)	41908
LH Vis 22	THA-VPl-lh	0.0649	0	(21, 535)	11938
RH Default Par 8	RH Default Temp 6	0.0649	0	(459, 465)	149181
LH DorsAttn Post 4	LH DorsAttn PrCv 2	0.0649	0	(89, 110)	45411
LH Vis 26	RH Vis 35	0.0649	0	(25, 284)	13809
LH SomMot 46	PUT-DA-lh	0.0649	0	(84, 540)	43506
LH SomMot 12	CAU-tail-lh	0.0649	0	(50, 546)	26971
LH Default pCunPCC 11	RH Cont Par 6	0.0649	0	(246, 419)	106322
RH DorsAttn Post 3	NAc-shell-rh	0.0649	0	(336, 523)	130051
RH Vis 13	RH SomMot 9	0.0649	0	(262, 293)	110988
RH DorsAttn PrCv 1	THA-DP-rh	0.0649	0	(362, 522)	135367
RH Vis 32	RH Default Temp 7	0.0649	0	(281, 466)	116519
LH DorsAttn Post 12	RH Vis 29	0.0648	0	(97, 278)	49263
LH Cont PFCl 1	RH Default PFCdPFCm 10	0.0648	0	(166, 483)	78586
LH Default PFC 25	RH Cont PFCl 9	0.0648	0	(230, 431)	101286
LH Default Par 5	LH Default PFC 26	0.0648	0	(201, 231)	91284
RH Vis 26	THA-DAm-rh	0.0648	0	(275, 510)	114910
RH SomMot 20	RH Cont Par 6	0.0648	0	(304, 419)	122475
RH Vis 26	RH Default PFCv 1	0.0648	0	(275, 470)	114870
LH SalVentAttn Med 9	RH SalVentAttn TempOccPar 8	0.0648	0	(136, 372)	66400
LH SomMot 43	RH SomMot 5	0.0648	0	(81, 289)	41842
LH Default pCunPCC 6	RH Vis 22	0.0648	0	(241, 271)	104624
LH Default pCunPCC 5	RH Vis 35	0.0648	0	(240, 284)	104324
LH SalVentAttn FrOperIns 9	LH Default PHC 2	0.0648	0	(125, 249)	61624
LH Vis 22	LH Cont PFCl 3	0.0648	0	(21, 168)	11571
LH Cont Par 5	RH SalVentAttn Med 6	0.0648	0	(158, 389)	75360
LH Default PFC 8	RH Cont PFCl 9	0.0648	0	(213, 431)	95642
LH SalVentAttn PFCl 1	RH Cont PFCl 9	0.0648	0	(127, 431)	62661
RH SomMot 44	RH Cont PFCl 4	0.0648	0	(328, 426)	128182
LH SomMot 40	RH SalVentAttn Med 12	0.0648	0	(78, 395)	40526
LH SalVentAttn Med 3	RH DorsAttn Post 24	0.0648	0	(130, 357)	63862
LH SomMot 41	RH DorsAttn Post 24	0.0648	0	(79, 357)	40963
LH Cont Par 1	RH SomMot 37	0.0648	0	(154, 321)	73702
RH SalVentAttn FrOperIns 9	RH Default Par 8	0.0648	0	(382, 459)	138934
RH Vis 8	NAc-core-rh	0.0648	0	(257, 524)	109749
RH SalVentAttn FrOperIns 2	RH Default PFCdPFCm 10	0.0648	0	(375, 483)	137733
LH Cont Par 5	PUT-VP-rh	0.0647	0	(158, 514)	75485
LH SomMot 25	LH Default Par 8	0.0647	0	(63, 204)	33090
LH Vis 24	LH Default PHC 1	0.0647	0	(23, 248)	12714
LH DorsAttn Post 10	RH Vis 32	0.0647	0	(95, 281)	48351
RH Cont pCun 2	PUT-VA-lh	0.0647	0	(444, 539)	147725
RH DorsAttn Post 22	PUT-DP-rh	0.0647	0	(355, 515)	133995
LH Default PFC 23	RH Cont PFCl 8	0.0647	0	(228, 430)	100636
RH Vis 35	RH SalVentAttn TempOccPar 3	0.0647	0	(284, 367)	117233
LH DorsAttn Post 18	RH Vis 8	0.0647	0	(103, 257)	51963
LH SalVentAttn FrOperIns 2	LH Default Temp 10	0.0647	0	(118, 194)	58545
LH Cont PFCmp 3	RH Cont PFCl 5	0.0647	0	(184, 427)	85343
RH DorsAttn Post 23	RH Cont PFCl 16	0.0647	0	(356, 438)	134116
LH Vis 22	THA-DAm-lh	0.0647	0	(21, 537)	11940
RH Vis 23	RH Limbic OFC 3	0.0647	0	(272, 399)	113959
LH SalVentAttn Med 3	RH Cont pCun 3	0.0647	0	(130, 445)	63950
LH DorsAttn Post 2	LH SalVentAttn FrOperIns 3	0.0647	0	(87, 119)	44489
LH Default PFC 20	PUT-DP-rh	0.0647	0	(225, 515)	99740
LH Default Par 5	aGP-lh	0.0647	0	(201, 553)	91606
LH Default PFC 30	LH Default PHC 2	0.0647	0	(235, 249)	102709
LH Cont pCun 3	RH DorsAttn Post 15	0.0647	0	(178, 348)	83029
RH DorsAttn Post 15	THA-VAia-rh	0.0647	0	(348, 503)	132569
LH Default PFC 21	PUT-DP-rh	0.0647	0	(226, 515)	100068
LH SomMot 21	LH Default PHC 2	0.0647	0	(59, 249)	31165
LH Vis 33	RH Cont pCun 1	0.0647	0	(32, 443)	17643
LH Default pCunPCC 11	RH DorsAttn Post 22	0.0647	0	(246, 355)	106258
RH DorsAttn Post 8	RH SalVentAttn FrOperIns 5	0.0647	0	(341, 378)	130981
RH SalVentAttn FrOperIns 2	RH Default PFCdPFCm 14	0.0646	0	(375, 487)	137737
RH SomMot 25	THA-VPl-rh	0.0646	0	(309, 508)	123799
LH SalVentAttn Med 7	RH SomMot 38	0.0646	0	(134, 322)	65513
RH Vis 13	NAc-shell-rh	0.0646	0	(262, 523)	111218
RH Vis 8	RH Default PFCdPFCm 12	0.0646	0	(257, 485)	109710
RH Cont PFCl 8	THA-DAm-rh	0.0646	0	(430, 510)	146065
LH Cont PFCl 5	THA-DAl-rh	0.0646	0	(170, 511)	80156
LH Default PFC 20	RH SalVentAttn FrOperIns 2	0.0646	0	(225, 375)	99600
LH SomMot 3	LH Cont Par 4	0.0646	0	(41, 157)	22010
LH DorsAttn Post 15	PUT-VP-lh	0.0646	0	(100, 541)	50891
LH SomMot 46	RH SomMot 30	0.0646	0	(84, 314)	43280
LH Cont pCun 1	PUT-VA-lh	0.0646	0	(176, 539)	82467
RH Vis 6	RH Cont PFCl 2	0.0646	0	(255, 424)	109054
LH Cont PFCmp 2	RH Cont PFCl 19	0.0646	0	(183, 441)	84987
RH SomMot 11	RH DorsAttn Post 5	0.0646	0	(295, 338)	120108
LH Default PFC 18	RH Cont PFCl 9	0.0646	0	(223, 431)	98997
RH Vis 13	RH Limbic OFC 3	0.0646	0	(262, 399)	111094
LH Default Par 2	NAc-shell-lh	0.0646	0	(198, 550)	90541
LH Default PFC 25	RH Cont PFCl 16	0.0646	0	(230, 438)	101293
RH Vis 8	RH Vis 27	0.0646	0	(257, 276)	109501
LH Default PFC 8	THA-VPm-lh	0.0645	0	(213, 534)	95745
LH Vis 38	RH DorsAttn Post 7	0.0645	0	(37, 340)	20135
LH Default PFC 26	RH DorsAttn FEF 3	0.0645	0	(231, 360)	101538
LH SalVentAttn FrOperIns 10	RH Cont PFCl 19	0.0645	0	(126, 441)	62244
RH Cont PFCv 1	RH Default Par 8	0.0645	0	(422, 459)	144994
LH Default pCunPCC 3	RH Vis 32	0.0645	0	(238, 281)	103692
RH Vis 4	RH Cont PFCl 4	0.0645	0	(253, 426)	108457
LH Default PFC 28	RH Cont PFCl 20	0.0645	0	(233, 442)	102263
LH Cont PFCd 2	RH Cont PFCl 8	0.0645	0	(164, 430)	77756
RH DorsAttn Post 3	PUT-VA-rh	0.0645	0	(336, 512)	130040
RH Cont pCun 1	THA-VPl-lh	0.0645	0	(443, 535)	147611
RH SomMot 13	THA-VPm-rh	0.0645	0	(297, 507)	120792
LH Default PFC 8	RH Cont PFCl 11	0.0645	0	(213, 433)	95644
LH SomMot 26	THA-DP-lh	0.0645	0	(64, 549)	33925
LH Limbic OFC 6	RH Default PFCdPFCm 8	0.0645	0	(143, 481)	69407
LH Default PFC 23	RH Cont PFCl 15	0.0645	0	(228, 437)	100643
RH Cont PFCl 15	THA-VAs-rh	0.0645	0	(437, 509)	146904
LH SalVentAttn Med 9	RH SomMot 8	0.0645	0	(136, 292)	66320
LH SomMot 47	RH SomMot 29	0.0645	0	(85, 313)	43748
LH SomMot 45	RH SomMot 39	0.0645	0	(83, 323)	42819
RH Cont PFCl 8	PUT-DA-rh	0.0645	0	(430, 513)	146068
LH Vis 6	mAMY-lh	0.0645	0	(5, 548)	3303
LH SomMot 38	RH DorsAttn Post 22	0.0644	0	(76, 355)	39533
LH Cont Par 8	THA-VPm-lh	0.0644	0	(161, 534)	76687
LH Default PFC 19	RH Cont PFCl 7	0.0644	0	(224, 429)	99325
LH Vis 8	PUT-DA-lh	0.0644	0	(7, 540)	4390
LH DorsAttn Post 17	RH Default pCunPCC 2	0.0644	0	(102, 490)	51745
LH Cont pCun 1	THA-DP-lh	0.0644	0	(176, 549)	82477
LH Cont PFCl 9	RH Cont PFCl 12	0.0644	0	(174, 434)	81605
LH Default Temp 7	THA-VPl-lh	0.0644	0	(191, 535)	88013
LH Default PFC 13	CAU-VA-rh	0.0644	0	(218, 516)	97417
LH DorsAttn Post 7	THA-VPm-lh	0.0644	0	(92, 534)	47224
LH SalVentAttn Med 3	RH Default pCunPCC 10	0.0644	0	(130, 498)	64003
LH Cont PFCd 2	RH SalVentAttn FrOperIns 7	0.0644	0	(164, 380)	77706
LH DorsAttn Post 11	RH Default pCunPCC 10	0.0644	0	(96, 498)	49026
LH SomMot 32	RH SomMot 38	0.0644	0	(70, 322)	36617
LH SomMot 34	RH DorsAttn FEF 4	0.0644	0	(72, 361)	37621
RH DorsAttn Post 4	RH Default Temp 6	0.0644	0	(337, 465)	130210
LH Vis 12	THA-DP-lh	0.0644	0	(11, 549)	6577
RH SalVentAttn FrOperIns 5	THA-DAm-rh	0.0644	0	(378, 510)	138291
RH SomMot 15	CAU-tail-rh	0.0644	0	(299, 519)	121315
LH Vis 29	NAc-shell-lh	0.0644	0	(28, 550)	15656
LH DorsAttn PrCv 1	LH Cont Par 8	0.0644	0	(109, 161)	54552
LH Default pCunPCC 11	RH Default Par 7	0.0644	0	(246, 458)	106361
RH Cont Cing 1	RH Default pCunPCC 4	0.0644	0	(446, 492)	147895
RH Vis 26	THA-DP-rh	0.0644	0	(275, 522)	114922
RH SomMot 49	RH SalVentAttn FrOperIns 4	0.0644	0	(333, 377)	129248
RH SomMot 3	RH DorsAttn Post 7	0.0644	0	(287, 340)	118010
RH DorsAttn Post 8	RH Limbic OFC 7	0.0643	0	(341, 403)	131006
LH Cont PFCl 8	RH Cont PFCl 17	0.0643	0	(173, 439)	81230
RH SomMot 48	RH Cont PFCl 5	0.0643	0	(332, 427)	129077
RH Vis 33	RH Cont PFCl 7	0.0643	0	(282, 429)	116754
RH Default pCunPCC 2	THA-DP-rh	0.0643	0	(490, 522)	151687
LH Cont PFCl 9	RH Cont PFCmp 3	0.0643	0	(174, 451)	81622
LH Default PFC 12	CAU-VA-rh	0.0643	0	(217, 516)	97081
RH SomMot 20	THA-DP-rh	0.0643	0	(304, 522)	122578
LH Vis 13	LH Default PFC 8	0.0643	0	(12, 213)	6783
LH SomMot 40	RH DorsAttn Post 14	0.0643	0	(78, 347)	40478
RH Vis 22	RH Default PFCv 1	0.0643	0	(271, 470)	113748
LH SalVentAttn Med 6	RH SomMot 38	0.0643	0	(133, 322)	65093
LH SomMot 20	LH Default PHC 1	0.0643	0	(58, 248)	30669
LH SalVentAttn FrOperIns 2	RH SomMot 49	0.0643	0	(118, 333)	58684
LH DorsAttn Post 2	NAc-core-lh	0.0643	0	(87, 551)	44921
RH Default pCunPCC 11	pGP-rh	0.0642	0	(499, 525)	152221
RH Vis 9	RH Cont PFCl 5	0.0642	0	(258, 427)	109948
RH Cont Par 6	CAU-tail-rh	0.0642	0	(419, 519)	144655
LH SomMot 17	HIP-head-m1-lh	0.0642	0	(55, 527)	29457
LH DorsAttn Post 1	THA-DAl-lh	0.0642	0	(86, 538)	44441
LH Limbic OFC 3	LH Limbic OFC 4	0.0642	0	(140, 141)	67831
LH Default PFC 24	RH Default PFCdPFCm 13	0.0642	0	(229, 486)	101017
LH DorsAttn Post 6	RH DorsAttn Post 16	0.0642	0	(91, 349)	46577
LH Limbic TempPole 1	CAU-tail-lh	0.0642	0	(144, 546)	69882
RH DorsAttn Post 24	RH SalVentAttn FrOperIns 4	0.0642	0	(357, 377)	134252
LH Limbic OFC 6	RH Default PFCdPFCm 2	0.0642	0	(143, 475)	69401
LH SomMot 30	RH SalVentAttn Med 9	0.0642	0	(68, 392)	35718
RH DorsAttn Post 2	mAMY-rh	0.0642	0	(335, 521)	129831
LH Default pCunPCC 7	RH SalVentAttn FrOperIns 4	0.0642	0	(242, 377)	105042
LH Default PFC 10	CAU-VA-lh	0.0642	0	(215, 543)	96433
RH DorsAttn PrCv 3	THA-VPl-rh	0.0642	0	(364, 508)	135734
LH Cont Par 1	PUT-VP-rh	0.0642	0	(154, 514)	73895
LH Default pCunPCC 7	RH Cont PFCv 1	0.0642	0	(242, 422)	105087
LH Default Par 6	LH Default PFC 26	0.0642	0	(202, 231)	91636
RH Default PFCdPFCm 7	NAc-shell-lh	0.0642	0	(480, 550)	151030
LH SomMot 38	RH SomMot 22	0.0642	0	(76, 306)	39484
LH Default PFC 30	RH DorsAttn FEF 2	0.0642	0	(235, 359)	102819
LH Cont PFCl 1	PUT-DP-lh	0.0642	0	(166, 542)	78645
RH Vis 26	RH Default PFCv 3	0.0642	0	(275, 472)	114872
RH SomMot 29	THA-DP-rh	0.0642	0	(313, 522)	124783
LH Cont Temp 1	LH Default Temp 6	0.0642	0	(162, 190)	76735
LH DorsAttn Post 12	RH DorsAttn Post 16	0.0642	0	(97, 349)	49334
RH Cont PFCl 2	NAc-shell-lh	0.0642	0	(424, 550)	145346
RH DorsAttn Post 14	THA-DP-rh	0.0642	0	(347, 522)	132382
LH Vis 5	NAc-shell-lh	0.0642	0	(4, 550)	2756
LH Cont PFCl 4	THA-DAm-lh	0.0642	0	(169, 537)	79798
LH Default Temp 10	THA-VPl-lh	0.0641	0	(194, 535)	89096
RH SalVentAttn TempOccPar 8	THA-DAm-rh	0.0641	0	(372, 510)	137220
LH Default PFC 25	RH SalVentAttn Med 12	0.0641	0	(230, 395)	101250
LH Vis 10	PUT-VP-lh	0.0641	0	(9, 541)	5482
RH SomMot 49	PUT-DP-rh	0.0641	0	(333, 515)	129386
LH SomMot 4	LH Default Par 9	0.0641	0	(42, 205)	22570
LH Default pCunPCC 12	RH Cont Par 2	0.0641	0	(247, 415)	106625
LH SomMot 30	RH DorsAttn Post 16	0.0641	0	(68, 349)	35675
LH Vis 36	HIP-head-m1-lh	0.0641	0	(35, 527)	19287
LH SomMot 18	LH Default PHC 2	0.0641	0	(56, 249)	29677
LH SomMot 29	THA-VPm-lh	0.0641	0	(67, 534)	35374
LH Default pCunPCC 4	RH DorsAttn Post 20	0.0641	0	(239, 353)	104079
LH SomMot 39	RH SomMot 49	0.0641	0	(77, 333)	39988
LH Default pCunPCC 7	RH SomMot 5	0.0641	0	(242, 289)	104954
LH Limbic OFC 1	RH Cont PFCl 2	0.0641	0	(138, 424)	67285
LH DorsAttn Post 16	CAU-tail-lh	0.0641	0	(101, 546)	51349
LH Cont PFCl 4	RH Cont PFCl 5	0.064	0	(169, 427)	79688
LH SalVentAttn Med 4	RH SomMot 48	0.064	0	(131, 332)	64260
RH SomMot 16	RH SalVentAttn FrOperIns 2	0.064	0	(300, 375)	121425
RH Default PFCdPFCm 8	CAU-VA-rh	0.064	0	(481, 516)	151069
LH SomMot 24	PUT-VP-lh	0.064	0	(62, 541)	32936
RH Default Temp 7	THA-VAs-rh	0.064	0	(466, 509)	149862
RH Default pCunPCC 4	THA-DP-lh	0.064	0	(492, 549)	151839
LH Default Par 3	THA-DAm-lh	0.064	0	(199, 537)	90883
LH DorsAttn Post 18	RH Cont pCun 1	0.064	0	(103, 443)	52149
RH Default PFCdPFCm 6	THA-DAl-rh	0.064	0	(479, 511)	150917
LH Cont PFCl 8	RH Default PFCdPFCm 14	0.064	0	(173, 487)	81278
LH Default PFC 3	LH Default PFC 8	0.064	0	(208, 213)	93709
LH Default PFC 17	NAc-shell-rh	0.064	0	(222, 523)	98758
LH SomMot 3	LH DorsAttn Post 5	0.064	0	(41, 90)	21943
LH Cont Par 1	aGP-lh	0.064	0	(154, 553)	73934
LH SomMot 38	RH Cont PFCl 19	0.064	0	(76, 441)	39619
RH SomMot 22	HIP-head-m1-rh	0.064	0	(306, 500)	123053
LH DorsAttn Post 12	RH SomMot 37	0.064	0	(97, 321)	49306
RH SomMot 9	RH DorsAttn Post 7	0.064	0	(293, 340)	119591
LH Default PFC 23	THA-VAs-rh	0.064	0	(228, 509)	100715
RH Vis 18	RH Default PFCv 3	0.064	0	(267, 472)	112612
LH SomMot 31	RH SomMot 48	0.0639	0	(69, 332)	36143
LH SalVentAttn Med 6	RH Default pCunPCC 6	0.0639	0	(133, 494)	65265
LH Cont Par 8	pGP-lh	0.0639	0	(161, 552)	76705
LH Cont PFCl 9	RH Cont PFCl 14	0.0639	0	(174, 436)	81607
RH DorsAttn PrCv 3	RH SalVentAttn FrOperIns 2	0.0639	0	(364, 375)	135601
RH SomMot 8	RH DorsAttn Post 19	0.0639	0	(292, 352)	119342
RH DorsAttn Post 15	RH SalVentAttn FrOperIns 4	0.0639	0	(348, 377)	132443
RH Cont Par 6	NAc-shell-rh	0.0639	0	(419, 523)	144659
LH Cont PFCl 6	RH Cont PFCl 19	0.0639	0	(171, 441)	80469
LH Vis 36	LH SomMot 8	0.0639	0	(35, 46)	18806
RH SalVentAttn FrOperIns 1	RH Cont PFCl 10	0.0639	0	(374, 432)	137503
LH SalVentAttn Med 8	RH SalVentAttn Med 11	0.0639	0	(135, 394)	66004
LH Cont PFCl 2	RH SalVentAttn Med 13	0.0639	0	(167, 396)	78886
RH Default pCunPCC 8	THA-VAs-rh	0.0639	0	(496, 509)	152037
RH Vis 26	RH Cont PFCl 3	0.0639	0	(275, 425)	114825
RH Default PFCdPFCm 4	NAc-shell-lh	0.0639	0	(477, 550)	150805
LH SalVentAttn PFCl 1	RH Cont PFCl 14	0.0639	0	(127, 436)	62666
LH Default pCunPCC 5	RH Default pCunPCC 4	0.0639	0	(240, 492)	104532
RH SalVentAttn Med 6	THA-DAl-rh	0.0639	0	(389, 511)	140162
LH Default PFC 24	RH SalVentAttn Med 8	0.0639	0	(229, 391)	100922
LH SomMot 3	RH SomMot 47	0.0639	0	(41, 331)	22184
RH SomMot 8	RH Default Par 3	0.0639	0	(292, 454)	119444
LH Vis 16	THA-DP-lh	0.0639	0	(15, 549)	8739
RH Vis 4	THA-DP-rh	0.0639	0	(253, 522)	108553
RH SomMot 16	pGP-rh	0.0639	0	(300, 525)	121575
LH Default Temp 2	THA-VAs-lh	0.0639	0	(186, 536)	86189
PUT-DA-rh	CAU-body-rh	0.0639	0	(513, 518)	152879
LH Vis 32	RH Vis 16	0.0639	0	(31, 265)	16943
LH SalVentAttn Med 1	RH Cont PFCl 9	0.0639	0	(128, 431)	63087
LH SomMot 38	RH SalVentAttn Med 4	0.0639	0	(76, 387)	39565
LH DorsAttn PrCv 2	PUT-VP-lh	0.0639	0	(110, 541)	55376
LH Default PFC 2	THA-VAia-lh	0.0639	0	(207, 530)	93680
mAMY-lh	NAc-core-lh	0.0638	0	(548, 551)	153717
LH Default PFC 12	RH Cont PFCmp 2	0.0638	0	(217, 450)	97015
LH Default PFC 12	RH Default PFCdPFCm 5	0.0638	0	(217, 478)	97043
LH SomMot 46	LH Default PFC 20	0.0638	0	(84, 225)	43191
LH Default PFC 26	RH SomMot 44	0.0638	0	(231, 328)	101506
RH DorsAttn Post 16	THA-DAl-lh	0.0638	0	(349, 538)	132809
LH Cont PFCl 2	PUT-DP-lh	0.0638	0	(167, 542)	79032
LH SomMot 41	RH SomMot 31	0.0638	0	(79, 315)	40921
LH Default PFC 2	LH Default PFC 3	0.0638	0	(207, 208)	93358
RH Cont pCun 3	PUT-VP-rh	0.0638	0	(445, 514)	147809
LH SomMot 28	CAU-VA-lh	0.0638	0	(66, 543)	34896
LH SomMot 40	RH SomMot 41	0.0638	0	(78, 325)	40456
RH SomMot 6	RH SomMot 22	0.0638	0	(290, 306)	118771
RH DorsAttn Post 2	RH Limbic OFC 4	0.0638	0	(335, 400)	129710
LH Default PFC 21	RH Cont PFCl 10	0.0638	0	(226, 432)	99985
RH Cont Par 2	THA-VPm-rh	0.0638	0	(415, 507)	144097
LH DorsAttn Post 17	LH Default PFC 10	0.0638	0	(102, 215)	51470
LH Vis 13	PUT-VP-lh	0.0638	0	(12, 541)	7111
LH Default pCunPCC 4	THA-DP-rh	0.0638	0	(239, 522)	104248
LH Default PFC 8	RH Cont PFCl 12	0.0638	0	(213, 434)	95645
RH Limbic OFC 2	RH Limbic OFC 7	0.0638	0	(398, 403)	141494
LH Default PFC 18	RH Cont PFCl 16	0.0638	0	(223, 438)	99004
RH SomMot 39	CAU-body-rh	0.0638	0	(323, 518)	127134
RH Vis 33	RH Default PFCv 1	0.0638	0	(282, 470)	116795
LH Cont PFCl 9	RH Cont PFCmp 2	0.0638	0	(174, 450)	81621
LH Cont Par 4	THA-VAs-lh	0.0638	0	(157, 536)	75111
RH DorsAttn Post 2	RH Cont PFCl 3	0.0638	0	(335, 425)	129735
LH Default pCunPCC 3	RH Default pCunPCC 3	0.0638	0	(238, 491)	103902
LH Cont Par 1	THA-VAip-lh	0.0638	0	(154, 529)	73910
LH Vis 35	LH Default PFC 9	0.0637	0	(34, 214)	18455
HIP-head-l-rh	THA-DP-rh	0.0637	0	(504, 522)	152478
RH SomMot 24	THA-VPm-rh	0.0637	0	(308, 507)	123553
LH SomMot 10	THA-DAm-lh	0.0637	0	(48, 537)	25953
LH Default PFC 26	RH SomMot 26	0.0637	0	(231, 310)	101488
RH SalVentAttn FrOperIns 7	RH Cont PFCl 5	0.0637	0	(380, 427)	138557
LH Default PFC 29	RH Default PFCdPFCm 12	0.0637	0	(234, 485)	102626
LH Vis 19	LH Default Temp 7	0.0637	0	(18, 191)	9992
RH DorsAttn Post 8	CAU-VA-rh	0.0637	0	(341, 516)	131119
RH Cont Par 6	RH Default Temp 6	0.0637	0	(419, 465)	144601
LH SomMot 17	LH Default PHC 1	0.0637	0	(55, 248)	29178
RH DorsAttn Post 23	RH Cont PFCl 3	0.0637	0	(356, 425)	134103
RH SalVentAttn FrOperIns 2	RH Cont PFCl 4	0.0637	0	(375, 426)	137676
LH Cont pCun 3	RH Cont Cing 1	0.0637	0	(178, 446)	83127
RH Default Par 8	THA-VAia-rh	0.0637	0	(459, 503)	149219
RH Limbic TempPole 1	THA-VPl-rh	0.0637	0	(404, 508)	142514
LH Default Par 2	LH Default PFC 20	0.0637	0	(198, 225)	90216
LH Default PFC 3	LH Default PFC 4	0.0637	0	(208, 209)	93705
THA-VPl-lh	pGP-lh	0.0636	0	(535, 552)	153562
LH Default pCunPCC 12	RH Default pCunPCC 6	0.0636	0	(247, 494)	106704
RH SomMot 4	RH DorsAttn Post 21	0.0636	0	(288, 354)	118290
RH Vis 9	PUT-VP-rh	0.0636	0	(258, 514)	110035
LH Cont PFCl 5	RH SalVentAttn Med 12	0.0636	0	(170, 395)	80040
LH SalVentAttn Med 7	RH SalVentAttn Med 6	0.0636	0	(134, 389)	65580
LH Vis 6	LH Cont PFCl 2	0.0636	0	(5, 167)	2922
LH Cont PFCl 6	PUT-DP-lh	0.0636	0	(171, 542)	80570
LH SalVentAttn FrOperIns 6	CAU-tail-lh	0.0636	0	(122, 546)	60631
LH Cont PFCmp 1	RH Cont PFCmp 3	0.0636	0	(182, 451)	84626
RH Vis 33	RH Default PFCv 3	0.0636	0	(282, 472)	116797
LH Default Par 8	aGP-lh	0.0636	0	(204, 553)	92659
RH SomMot 22	RH DorsAttn Post 15	0.0636	0	(306, 348)	122901
LH Vis 5	LH SalVentAttn FrOperIns 8	0.0636	0	(4, 124)	2330
LH Default Temp 12	THA-VAs-lh	0.0636	0	(196, 536)	89814
LH Default PFC 26	RH SalVentAttn Med 13	0.0636	0	(231, 396)	101574
LH SalVentAttn FrOperIns 10	LH Cont Par 5	0.0636	0	(126, 158)	61961
LH SalVentAttn PFCl 1	RH Cont PFCl 11	0.0636	0	(127, 433)	62663
RH Vis 12	RH Limbic TempPole 9	0.0635	0	(261, 412)	110815
LH DorsAttn Post 4	lAMY-lh	0.0635	0	(89, 547)	45848
LH Default PFC 12	RH Cont PFCmp 3	0.0635	0	(217, 451)	97016
LH SalVentAttn Med 10	RH Cont PFCl 18	0.0635	0	(137, 440)	66885
LH SomMot 31	LH Default PHC 1	0.0635	0	(69, 248)	36059
LH Default Par 4	THA-VPl-lh	0.0635	0	(200, 535)	91235
LH SalVentAttn Med 6	PUT-VP-rh	0.0635	0	(133, 514)	65285
LH SomMot 25	HIP-head-m2-lh	0.0635	0	(63, 528)	33414
LH Cont Par 8	LH Default PFC 26	0.0635	0	(161, 231)	76384
RH SomMot 15	RH Cont Par 3	0.0635	0	(299, 416)	121212
LH DorsAttn Post 16	RH DorsAttn Post 23	0.0635	0	(101, 356)	51159
LH DorsAttn Post 2	LH SalVentAttn FrOperIns 1	0.0635	0	(87, 117)	44487
LH Default Par 5	NAc-core-lh	0.0635	0	(201, 551)	91604
LH Vis 19	LH Default PFC 8	0.0635	0	(18, 213)	10014
LH SalVentAttn TempOcc 1	THA-VAs-lh	0.0635	0	(116, 536)	58014
LH Default pCunPCC 7	RH Vis 30	0.0635	0	(242, 279)	104944
LH Default Par 9	CAU-tail-lh	0.0635	0	(205, 546)	93001
RH SalVentAttn PrC 1	CAU-tail-rh	0.0635	0	(373, 519)	137410
LH Cont PFCl 2	RH Default PFCdPFCm 6	0.0635	0	(167, 479)	78969
LH SalVentAttn ParOper 4	LH Default PHC 1	0.0635	0	(114, 248)	56849
LH Limbic OFC 6	LH Cont Par 5	0.0635	0	(143, 158)	69084
RH Vis 4	PUT-VA-rh	0.0635	0	(253, 512)	108543
LH Default PFC 20	THA-VAip-lh	0.0635	0	(225, 529)	99754
LH Vis 35	LH Default PFC 7	0.0635	0	(34, 212)	18453
LH SomMot 28	LH Cont Par 5	0.0635	0	(66, 158)	34511
LH Default pCunPCC 8	RH DorsAttn Post 8	0.0635	0	(243, 341)	105317
RH Cont PFCl 4	PUT-DP-rh	0.0635	0	(426, 515)	145568
RH DorsAttn PrCv 2	PUT-VP-rh	0.0635	0	(363, 514)	135550
RH SalVentAttn FrOperIns 2	RH Cont Par 3	0.0635	0	(375, 416)	137666
LH Default Par 6	PUT-DP-lh	0.0635	0	(202, 542)	91947
RH Cont PFCl 10	PUT-VP-rh	0.0635	0	(432, 514)	146314
RH Vis 33	RH Cont PFCl 3	0.0635	0	(282, 425)	116750
RH SomMot 39	RH SalVentAttn FrOperIns 5	0.0635	0	(323, 378)	126994
LH Default Par 6	LH Default PFC 13	0.0635	0	(202, 218)	91623
LH DorsAttn Post 11	LH Default PFC 24	0.0634	0	(96, 229)	48757
RH SomMot 2	RH Cont Par 3	0.0634	0	(286, 416)	117819
RH Cont pCun 1	PUT-VA-lh	0.0634	0	(443, 539)	147615
LH Vis 31	THA-DAm-lh	0.0634	0	(30, 537)	16692
LH DorsAttn Post 17	RH Vis 27	0.0634	0	(102, 276)	51531
LH Cont PFCmp 3	RH Default PFCdPFCm 15	0.0634	0	(184, 488)	85404
RH Vis 35	RH Cont PFCl 7	0.0634	0	(284, 429)	117295
RH SomMot 8	RH SalVentAttn TempOccPar 1	0.0634	0	(292, 365)	119355
LH SomMot 43	RH Default pCunPCC 6	0.0634	0	(81, 494)	42047
LH Vis 10	lAMY-lh	0.0634	0	(9, 547)	5488
LH SalVentAttn Med 8	RH SomMot 26	0.0634	0	(135, 310)	65920
LH SalVentAttn FrOperIns 2	RH SomMot 31	0.0634	0	(118, 315)	58666
LH Default pCunPCC 11	PUT-VA-rh	0.0634	0	(246, 512)	106415
LH Cont PFCl 8	RH SalVentAttn Med 11	0.0634	0	(173, 394)	81185
LH Vis 36	LH SalVentAttn FrOperIns 3	0.0634	0	(35, 119)	18879
RH Cont pCun 2	RH Default PFCv 1	0.0634	0	(444, 470)	147656
LH Default PFC 24	RH Cont PFCl 7	0.0634	0	(229, 429)	100960
LH Cont Par 4	CAU-body-lh	0.0634	0	(157, 545)	75120
RH DorsAttn Post 6	CAU-body-rh	0.0634	0	(339, 518)	130694
LH SalVentAttn FrOperIns 9	LH Default Par 5	0.0634	0	(125, 201)	61576
LH DorsAttn Post 5	RH Vis 19	0.0634	0	(90, 268)	46033
LH Vis 5	LH Default PFC 13	0.0634	0	(4, 218)	2424
RH Default PFCdPFCm 11	THA-DP-lh	0.0634	0	(484, 549)	151315
LH DorsAttn Post 16	PUT-VP-lh	0.0634	0	(101, 541)	51344
LH Default Temp 12	THA-VPl-lh	0.0634	0	(196, 535)	89813
LH SalVentAttn Med 1	RH Cont PFCl 17	0.0633	0	(128, 439)	63095
RH Default Par 7	RH Default PFCdPFCm 4	0.0633	0	(458, 477)	149098
LH Cont Par 1	mAMY-lh	0.0633	0	(154, 548)	73929
RH SomMot 1	THA-VAs-rh	0.0633	0	(285, 509)	117644
RH DorsAttn Post 8	RH DorsAttn PrCv 2	0.0633	0	(341, 363)	130966
RH Vis 7	NAc-shell-rh	0.0633	0	(256, 523)	109451
LH SomMot 35	RH SomMot 48	0.0633	0	(73, 332)	38073
LH SomMot 12	CAU-body-lh	0.0633	0	(50, 545)	26970
LH Default PFC 30	RH SalVentAttn FrOperIns 9	0.0633	0	(235, 382)	102842
RH SalVentAttn FrOperIns 2	RH SalVentAttn Med 12	0.0633	0	(375, 395)	137645
LH Vis 35	RH Vis 29	0.0633	0	(34, 278)	18519
LH Cont PFCl 9	RH SalVentAttn Med 11	0.0633	0	(174, 394)	81565
LH Limbic OFC 1	RH Default PFCdPFCm 8	0.0633	0	(138, 481)	67342
RH DorsAttn Post 9	CAU-body-rh	0.0633	0	(342, 518)	131333
LH SomMot 39	RH SomMot 37	0.0633	0	(77, 321)	39976
LH Vis 3	THA-DP-lh	0.0633	0	(2, 549)	1654
RH SomMot 9	THA-VAs-rh	0.0633	0	(293, 509)	119760
RH SalVentAttn FrOperIns 2	THA-VPm-rh	0.0633	0	(375, 507)	137757
LH DorsAttn FEF 4	LH Default PHC 2	0.0633	0	(108, 249)	54195
RH Default Par 8	PUT-VA-rh	0.0633	0	(459, 512)	149228
LH SalVentAttn Med 6	RH SalVentAttn Med 5	0.0633	0	(133, 388)	65159
LH SomMot 41	RH Cont pCun 3	0.0633	0	(79, 445)	41051
RH Vis 8	RH Cont PFCl 8	0.0633	0	(257, 430)	109655
CAU-body-lh	lAMY-lh	0.0633	0	(545, 547)	153692
LH SomMot 15	THA-VPm-lh	0.0632	0	(53, 534)	28465
RH SomMot 48	THA-DP-rh	0.0632	0	(332, 522)	129172
LH Default PFC 26	RH SomMot 47	0.0632	0	(231, 331)	101509
RH Default PFCdPFCm 9	CAU-tail-lh	0.0632	0	(482, 546)	151171
RH SomMot 33	THA-VAs-rh	0.0632	0	(317, 509)	125724
RH Cont Par 5	PUT-VP-rh	0.0632	0	(418, 514)	144515
LH SomMot 45	RH SomMot 41	0.0632	0	(83, 325)	42821
LH Default PFC 23	RH Cont PFCl 19	0.0632	0	(228, 441)	100647
LH Default PHC 1	THA-VPl-lh	0.0632	0	(248, 535)	107051
LH SomMot 30	RH SalVentAttn Med 7	0.0632	0	(68, 390)	35716
LH Cont PFCl 8	RH Cont PFCl 16	0.0632	0	(173, 438)	81229
LH Vis 36	LH Cont PFCl 1	0.0632	0	(35, 166)	18926
RH Vis 22	RH Default PFCv 4	0.0632	0	(271, 473)	113751
LH Default PFC 24	RH SalVentAttn Med 13	0.0632	0	(229, 396)	100927
LH DorsAttn FEF 3	RH DorsAttn FEF 1	0.0632	0	(107, 358)	53858
RH SomMot 30	RH Cont PFCl 6	0.0632	0	(314, 428)	124929
LH Vis 5	LH Default PHC 1	0.0632	0	(4, 248)	2454
LH SomMot 31	RH SomMot 45	0.0632	0	(69, 329)	36140
LH DorsAttn Post 5	PUT-DA-lh	0.0632	0	(90, 540)	46305
LH DorsAttn Post 16	RH SalVentAttn FrOperIns 1	0.0632	0	(101, 374)	51177
LH Default pCunPCC 8	RH Default PFCdPFCm 12	0.0632	0	(243, 485)	105461
LH SalVentAttn FrOperIns 8	LH Default PFC 8	0.0632	0	(124, 213)	61159
RH DorsAttn Post 9	THA-DP-rh	0.0632	0	(342, 522)	131337
LH Cont PFCl 4	RH Default PFCdPFCm 9	0.0632	0	(169, 482)	79743
RH Vis 27	RH Limbic TempPole 10	0.0632	0	(276, 413)	115091
RH DorsAttn Post 5	RH Default PFCdPFCm 4	0.0632	0	(338, 477)	130438
LH Cont pCun 1	RH SomMot 44	0.0632	0	(176, 328)	82256
LH Default PFC 24	RH Cont PFCl 3	0.0632	0	(229, 425)	100956
LH Vis 5	LH Default PFC 4	0.0632	0	(4, 209)	2415
LH Default Temp 1	THA-DP-lh	0.0632	0	(185, 549)	85834
LH SomMot 43	RH SalVentAttn Med 7	0.0632	0	(81, 390)	41943
LH Default Par 8	RH SomMot 44	0.0632	0	(204, 328)	92434
RH SomMot 19	RH Default Par 8	0.0631	0	(303, 459)	122265
RH Limbic TempPole 9	RH Cont PFCl 3	0.0631	0	(412, 425)	143595
LH Default PFC 13	RH SalVentAttn PFCl 1	0.0631	0	(218, 383)	97284
RH SalVentAttn FrOperIns 9	CAU-body-rh	0.0631	0	(382, 518)	138993
LH SomMot 40	RH SomMot 34	0.0631	0	(78, 318)	40449
LH DorsAttn Post 18	RH Cont Par 6	0.0631	0	(103, 419)	52125
LH Vis 6	THA-VAip-lh	0.0631	0	(5, 529)	3284
RH Vis 33	RH Cont PFCl 5	0.0631	0	(282, 427)	116752
RH SomMot 4	RH SalVentAttn Med 9	0.0631	0	(288, 392)	118328
RH SomMot 42	CAU-tail-rh	0.0631	0	(326, 519)	127822
RH Vis 5	RH Default PFCv 2	0.0631	0	(254, 471)	108802
RH Vis 23	PUT-DA-rh	0.0631	0	(272, 513)	114073
RH Limbic TempPole 7	RH Cont Par 6	0.0631	0	(410, 419)	143304
LH Default PFC 7	THA-VAia-lh	0.0631	0	(212, 530)	95400
RH Limbic TempPole 4	HIP-body-rh	0.0631	0	(407, 505)	142955
LH Default PFC 19	THA-DP-rh	0.0631	0	(224, 522)	99418
LH Default PFC 19	RH Default PFCdPFCm 4	0.0631	0	(224, 477)	99373
LH SomMot 40	RH SalVentAttn Med 5	0.0631	0	(78, 388)	40519
LH Vis 29	LH Limbic OFC 6	0.0631	0	(28, 143)	15249
LH Default Par 5	RH SomMot 44	0.0631	0	(201, 328)	91381
LH Cont pCun 2	RH Cont Par 6	0.0631	0	(177, 419)	82724
LH Vis 16	LH Default PFC 3	0.0631	0	(15, 208)	8398
LH SomMot 35	RH DorsAttn Post 23	0.063	0	(73, 356)	38097
RH SomMot 49	CAU-tail-rh	0.063	0	(333, 519)	129390
RH SomMot 46	PUT-DP-rh	0.063	0	(330, 515)	128720
RH DorsAttn Post 16	RH DorsAttn PrCv 2	0.063	0	(349, 363)	132634
RH SomMot 8	RH Default Par 2	0.063	0	(292, 453)	119443
LH Default PFC 7	RH Cont pCun 2	0.063	0	(212, 444)	95314
LH Default PFC 30	RH Default PFCdPFCm 8	0.063	0	(235, 481)	102941
LH SomMot 42	RH SalVentAttn Med 7	0.063	0	(80, 390)	41470
LH SalVentAttn Med 7	RH SomMot 41	0.063	0	(134, 325)	65516
LH Cont PFCmp 2	RH SalVentAttn Med 11	0.063	0	(183, 394)	84940
RH DorsAttn Post 24	THA-VAs-rh	0.063	0	(357, 509)	134384
LH Cont PFCd 2	RH Cont PFCmp 3	0.063	0	(164, 451)	77777
RH Vis 18	RH SalVentAttn FrOperIns 1	0.063	0	(267, 374)	112514
RH Vis 21	RH Limbic TempPole 9	0.063	0	(270, 412)	113407
RH SalVentAttn FrOperIns 6	THA-VPl-rh	0.063	0	(379, 508)	138464
LH Default PFC 29	RH Cont PFCl 13	0.063	0	(234, 435)	102576
LH SomMot 6	LH Cont Par 6	0.063	0	(44, 159)	23545
LH Default PFC 21	RH SalVentAttn Med 2	0.0629	0	(226, 385)	99938
LH Default PFC 8	RH Default PFCdPFCm 5	0.0629	0	(213, 478)	95689
RH Vis 13	THA-VAia-rh	0.0629	0	(262, 503)	111198
RH Vis 8	RH Default PFCv 3	0.0629	0	(257, 472)	109697
LH Vis 16	LH Default PFC 7	0.0629	0	(15, 212)	8402
RH SalVentAttn TempOccPar 3	THA-VPm-rh	0.0629	0	(367, 507)	136297
RH Default Par 2	THA-VAs-rh	0.0629	0	(453, 509)	148640
CAU-VA-lh	THA-DP-lh	0.0629	0	(543, 549)	153675
RH Cont PFCl 3	THA-VPl-rh	0.0629	0	(425, 508)	145433
LH Limbic TempPole 7	RH Default pCunPCC 8	0.0629	0	(150, 496)	72271
LH Vis 35	THA-VAia-lh	0.0629	0	(34, 530)	18771
LH Default PFC 11	CAU-tail-rh	0.0629	0	(216, 519)	96747
RH Default PFCdPFCm 6	CAU-tail-lh	0.0629	0	(479, 546)	150952
LH Vis 21	PUT-VP-lh	0.0629	0	(20, 541)	11411
LH SalVentAttn FrOperIns 6	LH Cont pCun 1	0.0629	0	(122, 176)	60261
RH DorsAttn Post 2	RH Default Temp 2	0.0629	0	(335, 461)	129771
RH Vis 29	NAc-shell-rh	0.0629	0	(278, 523)	115754
RH SomMot 35	RH Limbic TempPole 9	0.0629	0	(319, 412)	126098
RH SalVentAttn Med 2	RH Default pCunPCC 8	0.0629	0	(385, 496)	139481
LH Limbic OFC 3	CAU-VA-rh	0.0628	0	(140, 516)	68206
RH SomMot 38	RH Cont PFCl 18	0.0628	0	(322, 440)	126825
RH DorsAttn Post 22	HIP-body-rh	0.0628	0	(355, 505)	133985
RH SomMot 33	CAU-tail-rh	0.0628	0	(317, 519)	125734
LH Cont PFCd 2	RH SalVentAttn FrOperIns 8	0.0628	0	(164, 381)	77707
RH SalVentAttn FrOperIns 2	RH SalVentAttn Med 13	0.0628	0	(375, 396)	137646
LH SomMot 10	LH DorsAttn Post 4	0.0628	0	(48, 89)	25505
RH Cont PFCl 2	PUT-VP-rh	0.0628	0	(424, 514)	145310
RH DorsAttn Post 8	RH Default Temp 3	0.0628	0	(341, 462)	131065
LH Cont PFCl 5	RH Cont PFCl 5	0.0628	0	(170, 427)	80072
LH Vis 22	THA-VAia-lh	0.0628	0	(21, 530)	11933
RH Cont Par 2	THA-DAm-rh	0.0628	0	(415, 510)	144100
LH SomMot 33	RH DorsAttn Post 8	0.0628	0	(71, 341)	37119
LH SalVentAttn Med 7	RH SomMot 37	0.0628	0	(134, 321)	65512
LH Cont PFCl 8	RH Cont PFCmp 3	0.0628	0	(173, 451)	81242
RH DorsAttn Post 4	THA-DP-rh	0.0628	0	(337, 522)	130267
LH Cont Par 3	RH Vis 35	0.0628	0	(156, 284)	74462
LH SomMot 6	LH DorsAttn Post 2	0.0628	0	(44, 87)	23473
LH Limbic OFC 6	RH Default PFCdPFCm 5	0.0628	0	(143, 478)	69404
LH SomMot 45	RH DorsAttn Post 23	0.0628	0	(83, 356)	42852
RH SalVentAttn FrOperIns 1	THA-DAl-lh	0.0628	0	(374, 538)	137609
LH Cont Par 5	LH Default PFC 14	0.0628	0	(158, 219)	75190
LH Default Par 8	CAU-DA-lh	0.0628	0	(204, 544)	92650
LH SomMot 47	RH Vis 8	0.0628	0	(85, 257)	43692
LH Cont pCun 2	RH Default Par 7	0.0628	0	(177, 458)	82763
LH Default Par 5	LH Default PHC 2	0.0627	0	(201, 249)	91302
RH Vis 35	PUT-VA-lh	0.0627	0	(284, 539)	117405
LH DorsAttn Post 10	RH Limbic TempPole 9	0.0627	0	(95, 412)	48482
LH Cont PFCl 2	RH SalVentAttn Med 4	0.0627	0	(167, 387)	78877
RH SomMot 4	RH Cont Par 4	0.0627	0	(288, 417)	118353
LH Vis 21	RH Vis 32	0.0627	0	(20, 281)	11151
RH SomMot 22	RH Default Par 7	0.0627	0	(306, 458)	123011
LH Cont pCun 3	RH DorsAttn Post 22	0.0627	0	(178, 355)	83036
RH SomMot 15	RH Default Par 5	0.0627	0	(299, 456)	121252
LH Cont Par 6	PUT-VA-lh	0.0627	0	(159, 539)	75905
RH DorsAttn Post 5	RH SalVentAttn FrOperIns 9	0.0627	0	(338, 382)	130343
RH DorsAttn Post 5	RH Cont PFCl 3	0.0627	0	(338, 425)	130386
LH SalVentAttn Med 9	RH SalVentAttn Med 7	0.0627	0	(136, 390)	66418
RH Cont PFCl 3	THA-VPm-rh	0.0627	0	(425, 507)	145432
LH Vis 31	LH Default PFC 8	0.0627	0	(30, 213)	16368
LH Default PFC 24	RH SalVentAttn FrOperIns 7	0.0627	0	(229, 380)	100911
LH Default PFC 16	LH Default pCunPCC 7	0.0627	0	(221, 242)	98145
LH SomMot 38	RH SomMot 11	0.0627	0	(76, 295)	39473
LH Cont PFCl 1	PUT-VA-lh	0.0627	0	(166, 539)	78642
LH Cont PFCl 4	RH Cont PFCl 15	0.0627	0	(169, 437)	79698
RH Default pCunPCC 10	PUT-VA-lh	0.0627	0	(498, 539)	152180
LH SomMot 39	RH SalVentAttn Med 7	0.0627	0	(77, 390)	40045
LH Vis 36	RH Vis 30	0.0627	0	(35, 279)	19039
LH SomMot 8	THA-VPl-lh	0.0627	0	(46, 535)	24938
RH SalVentAttn FrOperIns 3	RH Default Par 5	0.0627	0	(376, 456)	137884
LH Vis 16	RH Vis 29	0.0627	0	(15, 278)	8468
LH DorsAttn Post 2	LH Default PFC 13	0.0627	0	(87, 218)	44588
RH SomMot 19	RH SalVentAttn FrOperIns 1	0.0627	0	(303, 374)	122180
RH Default PFCdPFCm 9	THA-DAl-lh	0.0627	0	(482, 538)	151163
LH SomMot 22	LH Cont Par 8	0.0627	0	(60, 161)	31571
RH SomMot 3	RH Cont Par 3	0.0627	0	(287, 416)	118086
LH Default PFC 11	RH Default PFCdPFCm 6	0.0627	0	(216, 479)	96707
LH Cont Par 5	RH Vis 34	0.0627	0	(158, 283)	75254
LH Default pCunPCC 4	RH DorsAttn Post 23	0.0627	0	(239, 356)	104082
RH Vis 8	RH DorsAttn FEF 4	0.0626	0	(257, 361)	109586
LH Vis 35	PUT-VA-lh	0.0626	0	(34, 539)	18780
LH Cont PFCd 2	RH Cont Par 6	0.0626	0	(164, 419)	77745
RH DorsAttn FEF 1	RH Cont Par 6	0.0626	0	(358, 419)	134490
RH Cont PFCl 9	THA-VAip-rh	0.0626	0	(431, 502)	146180
LH Cont PFCl 4	RH Cont PFCl 13	0.0626	0	(169, 435)	79696
LH SalVentAttn FrOperIns 10	RH SalVentAttn Med 4	0.0626	0	(126, 387)	62190
RH SomMot 20	PUT-VP-rh	0.0626	0	(304, 514)	122570
RH DorsAttn Post 15	NAc-shell-rh	0.0626	0	(348, 523)	132589
LH Vis 36	LH Default PFC 2	0.0626	0	(35, 207)	18967
RH Vis 13	RH Cont PFCl 4	0.0626	0	(262, 426)	111121
LH SomMot 8	THA-DP-lh	0.0626	0	(46, 549)	24952
RH Default PFCdPFCm 9	RH Default pCunPCC 7	0.0626	0	(482, 495)	151120
LH Vis 19	PUT-DA-lh	0.0626	0	(18, 540)	10341
LH Limbic OFC 2	THA-DAl-lh	0.0626	0	(139, 538)	67814
LH DorsAttn FEF 3	RH SomMot 26	0.0626	0	(107, 310)	53810
LH Default PFC 18	NAc-shell-lh	0.0626	0	(223, 550)	99116
RH SalVentAttn FrOperIns 2	RH SalVentAttn FrOperIns 7	0.0626	0	(375, 380)	137630
RH Default PFCv 3	NAc-shell-rh	0.0626	0	(472, 523)	150383
RH SomMot 8	THA-DAm-rh	0.0626	0	(292, 510)	119500
RH DorsAttn Post 14	THA-DAl-lh	0.0626	0	(347, 538)	132398
LH Default PFC 30	LH Default pCunPCC 8	0.0626	0	(235, 243)	102703
LH SomMot 3	RH SomMot 42	0.0626	0	(41, 326)	22179
LH Cont OFC 1	LH Default Par 8	0.0626	0	(165, 204)	77919
LH Default PFC 29	RH SalVentAttn Med 4	0.0626	0	(234, 387)	102528
LH Default PFC 29	RH Cont PFCl 18	0.0626	0	(234, 440)	102581
RH Cont pCun 2	PUT-DP-rh	0.0626	0	(444, 515)	147701
RH SomMot 47	RH Default PFCv 4	0.0625	0	(331, 473)	128901
LH Vis 9	LH SalVentAttn FrOperIns 8	0.0625	0	(8, 124)	4520
LH DorsAttn Post 12	RH DorsAttn Post 7	0.0625	0	(97, 340)	49325
RH DorsAttn Post 23	RH Cont PFCl 18	0.0625	0	(356, 440)	134118
LH SalVentAttn Med 9	RH Vis 8	0.0625	0	(136, 257)	66285
RH Vis 8	RH DorsAttn Post 14	0.0625	0	(257, 347)	109572
LH Cont pCun 2	RH SomMot 44	0.0625	0	(177, 328)	82633
LH Vis 29	RH Vis 34	0.0625	0	(28, 283)	15389
RH Vis 8	RH Cont PFCl 5	0.0625	0	(257, 427)	109652
LH Vis 9	LH Cont PFCl 4	0.0625	0	(8, 169)	4565
RH SalVentAttn TempOccPar 5	THA-VPl-rh	0.0625	0	(369, 508)	136669
LH Default PFC 12	RH Default PFCdPFCm 11	0.0625	0	(217, 484)	97049
LH SomMot 4	THA-VAs-lh	0.0625	0	(42, 536)	22901
RH Default Par 8	RH Default PFCv 2	0.0625	0	(459, 471)	149187
LH DorsAttn Post 18	RH Default PFCv 3	0.0625	0	(103, 472)	52178
LH SomMot 35	LH Default PFC 26	0.0625	0	(73, 231)	37972
LH Default PFC 28	RH Cont PFCl 9	0.0625	0	(233, 431)	102252
LH Cont Par 5	RH Default PFCdPFCm 15	0.0625	0	(158, 488)	75459
LH SalVentAttn FrOperIns 9	CAU-body-lh	0.0625	0	(125, 545)	61920
LH SomMot 30	RH SomMot 42	0.0625	0	(68, 326)	35652
RH SomMot 31	RH Cont Par 6	0.0625	0	(315, 419)	125159
LH Default PFC 5	CAU-VA-rh	0.0625	0	(210, 516)	94701
LH Limbic OFC 5	CAU-VA-rh	0.0625	0	(142, 516)	69031
LH Cont PFCl 6	CAU-body-lh	0.0625	0	(171, 545)	80573
LH Cont PFCmp 1	RH SalVentAttn Med 11	0.0625	0	(182, 394)	84569
RH Vis 13	RH Default PFCdPFCm 8	0.0625	0	(262, 481)	111176
LH Limbic TempPole 8	THA-DP-lh	0.0624	0	(151, 549)	72727
RH Vis 29	RH SalVentAttn FrOperIns 4	0.0624	0	(278, 377)	115608
RH SomMot 7	RH SalVentAttn FrOperIns 1	0.0624	0	(291, 374)	119102
LH SomMot 31	LH Limbic TempPole 8	0.0624	0	(69, 151)	35962
LH SomMot 46	RH DorsAttn Post 20	0.0624	0	(84, 353)	43319
RH SalVentAttn Med 2	RH Default pCunPCC 7	0.0624	0	(385, 495)	139480
LH SomMot 43	RH DorsAttn Post 14	0.0624	0	(81, 347)	41900
LH Cont PFCmp 1	RH Cont PFCl 16	0.0624	0	(182, 438)	84613
LH SomMot 37	RH SomMot 42	0.0624	0	(75, 326)	39026
LH SomMot 24	LH SalVentAttn FrOperIns 2	0.0624	0	(62, 118)	32513
LH Cont PFCd 2	RH Default Par 7	0.0624	0	(164, 458)	77784
LH Default Par 5	CAU-VA-lh	0.0624	0	(201, 543)	91596
RH DorsAttn PrCv 1	RH SalVentAttn Med 13	0.0624	0	(362, 396)	135241
RH SomMot 29	RH Default PFCdPFCm 12	0.0624	0	(313, 485)	124746
RH DorsAttn Post 21	RH Default PFCdPFCm 10	0.0624	0	(354, 483)	133764
LH SomMot 18	LH Cont Par 6	0.0624	0	(56, 159)	29587
LH SalVentAttn Med 2	RH SalVentAttn Med 13	0.0624	0	(129, 396)	63477
LH Default Par 6	LH Default PFC 7	0.0624	0	(202, 212)	91617
RH SomMot 44	RH Default PFCv 3	0.0624	0	(328, 472)	128228
LH DorsAttn Post 11	LH Default PFC 9	0.0624	0	(96, 214)	48742
LH Default Par 3	LH Default Par 5	0.0624	0	(199, 201)	90547
LH Cont Par 6	CAU-body-lh	0.0624	0	(159, 545)	75911
RH Vis 24	RH Limbic TempPole 9	0.0624	0	(273, 412)	114253
LH DorsAttn Post 5	THA-VAia-lh	0.0624	0	(90, 530)	46295
LH DorsAttn Post 10	RH Cont pCun 3	0.0624	0	(95, 445)	48515
LH Vis 8	LH Default PFC 19	0.0624	0	(7, 224)	4074
RH Cont PFCl 5	RH Default PFCdPFCm 15	0.0624	0	(427, 488)	145668
LH SomMot 3	CAU-tail-lh	0.0624	0	(41, 546)	22399
RH Vis 8	RH Cont PFCl 7	0.0624	0	(257, 429)	109654
LH Cont PFCl 2	RH Cont PFCl 14	0.0623	0	(167, 436)	78926
LH Vis 36	aGP-lh	0.0623	0	(35, 553)	19313
RH Vis 32	RH SalVentAttn FrOperIns 9	0.0623	0	(281, 382)	116435
RH Cont Cing 2	RH Default PFCdPFCm 9	0.0623	0	(447, 482)	147992
LH Vis 9	LH SalVentAttn FrOperIns 1	0.0623	0	(8, 117)	4513
LH SomMot 38	RH DorsAttn FEF 1	0.0623	0	(76, 358)	39536
RH SomMot 23	RH Limbic TempPole 9	0.0623	0	(307, 412)	123212
LH Default pCunPCC 1	RH Default pCunPCC 4	0.0623	0	(236, 492)	103270
LH SomMot 42	RH SomMot 47	0.0623	0	(80, 331)	41411
LH Default PFC 25	RH DorsAttn Post 16	0.0623	0	(230, 349)	101204
LH Vis 19	THA-VPl-lh	0.0623	0	(18, 535)	10336
RH Vis 19	RH Cont PFCl 4	0.0623	0	(268, 426)	112852
LH Default PFC 20	RH SalVentAttn Med 13	0.0623	0	(225, 396)	99621
LH SomMot 10	LH SomMot 12	0.0623	0	(48, 50)	25466
RH Vis 4	PUT-VP-rh	0.0623	0	(253, 514)	108545
LH Default PFC 23	THA-DP-rh	0.0623	0	(228, 522)	100728
LH DorsAttn Post 12	RH DorsAttn Post 8	0.0623	0	(97, 341)	49326
RH SalVentAttn TempOccPar 7	CAU-body-rh	0.0623	0	(371, 518)	137046
LH SomMot 25	LH Default Par 6	0.0623	0	(63, 202)	33088
RH Default Par 2	THA-VPl-rh	0.0623	0	(453, 508)	148639
LH Vis 32	THA-DP-lh	0.0623	0	(31, 549)	17227
LH Default pCunPCC 12	HIP-head-l-rh	0.0623	0	(247, 504)	106714
LH DorsAttn Post 17	THA-VAs-lh	0.0623	0	(102, 536)	51791
RH Cont PFCl 2	RH Cont pCun 2	0.0623	0	(424, 444)	145240
LH DorsAttn Post 16	RH Vis 33	0.0623	0	(101, 282)	51085
LH DorsAttn Post 2	LH DorsAttn PrCv 1	0.0623	0	(87, 109)	44479
RH DorsAttn Post 22	RH Cont PFCl 5	0.0622	0	(355, 427)	133907
LH SomMot 32	RH SomMot 34	0.0622	0	(70, 318)	36613
RH DorsAttn Post 9	CAU-tail-rh	0.0622	0	(342, 519)	131334
RH SomMot 15	THA-VAip-rh	0.0622	0	(299, 502)	121298
RH Vis 26	RH SomMot 1	0.0622	0	(275, 285)	114685
LH Default PFC 22	RH SalVentAttn FrOperIns 7	0.0622	0	(227, 380)	100260
LH SomMot 32	RH SomMot 43	0.0622	0	(70, 327)	36622
LH Vis 39	LH Default PFC 7	0.0622	0	(38, 212)	20523
LH Default PFC 24	THA-DP-rh	0.0622	0	(229, 522)	101053
LH Vis 23	RH Default pCunPCC 4	0.0622	0	(22, 492)	12427
LH DorsAttn Post 12	RH SalVentAttn Med 12	0.0622	0	(97, 395)	49380
LH DorsAttn Post 11	LH Limbic TempPole 10	0.0622	0	(96, 153)	48681
HIP-body-lh	CAU-body-lh	0.0622	0	(532, 545)	153495
RH Vis 4	THA-VAia-rh	0.0622	0	(253, 503)	108534
RH SomMot 48	RH SalVentAttn FrOperIns 5	0.0622	0	(332, 378)	129028
LH SomMot 46	RH SomMot 22	0.0622	0	(84, 306)	43272
RH Vis 27	RH Cont PFCv 1	0.0622	0	(276, 422)	115100
RH Cont PFCl 12	THA-DAm-rh	0.0622	0	(434, 510)	146551
LH SalVentAttn FrOperIns 8	RH SalVentAttn Med 11	0.0622	0	(124, 394)	61340
RH Cont pCun 1	THA-VPm-lh	0.0622	0	(443, 534)	147610
RH SomMot 7	RH Cont PFCl 6	0.0622	0	(291, 428)	119156
LH Default pCunPCC 7	RH SalVentAttn TempOccPar 3	0.0622	0	(242, 367)	105032
RH SomMot 22	RH DorsAttn Post 13	0.0622	0	(306, 346)	122899
LH SalVentAttn Med 5	RH Cont PFCl 18	0.0621	0	(132, 440)	64790
LH Vis 29	CAU-tail-lh	0.0621	0	(28, 546)	15652
RH Cont Par 2	HIP-head-m2-rh	0.0621	0	(415, 501)	144091
RH DorsAttn Post 21	THA-DAm-rh	0.0621	0	(354, 510)	133791
RH SalVentAttn FrOperIns 9	RH Default Par 7	0.0621	0	(382, 458)	138933
LH DorsAttn FEF 1	RH SalVentAttn Med 4	0.0621	0	(105, 387)	52992
LH Limbic TempPole 7	THA-VAip-lh	0.0621	0	(150, 529)	72304
LH SomMot 40	RH SomMot 49	0.0621	0	(78, 333)	40464
LH SalVentAttn Med 9	RH Cont Par 2	0.0621	0	(136, 415)	66443
RH Cont pCun 3	RH Default PFCv 4	0.0621	0	(445, 473)	147768
RH DorsAttn Post 21	RH Default PFCdPFCm 8	0.0621	0	(354, 481)	133762
LH SalVentAttn ParOper 5	LH SalVentAttn TempOcc 1	0.0621	0	(115, 116)	57156
RH SalVentAttn FrOperIns 2	RH Cont PFCl 8	0.0621	0	(375, 430)	137680
LH Default pCunPCC 7	RH Vis 16	0.0621	0	(242, 265)	104930
LH Default PFC 24	RH Cont PFCl 20	0.0621	0	(229, 442)	100973
LH SomMot 37	RH SomMot 41	0.0621	0	(75, 325)	39025
LH Vis 39	RH DorsAttn Post 8	0.0621	0	(38, 341)	20652
LH SalVentAttn PFCl 1	RH Cont PFCl 18	0.0621	0	(127, 440)	62670
RH SomMot 9	RH DorsAttn Post 15	0.0621	0	(293, 348)	119599
LH Default PFC 27	RH DorsAttn PrCv 1	0.0621	0	(232, 362)	101862
LH Default PFC 19	PUT-DP-rh	0.0621	0	(224, 515)	99411
RH Vis 4	RH Limbic TempPole 9	0.0621	0	(253, 412)	108443
LH Default PFC 19	RH Cont PFCl 3	0.0621	0	(224, 425)	99321
RH Cont PFCl 7	THA-VAia-rh	0.0621	0	(429, 503)	145934
LH SomMot 42	RH SomMot 41	0.0621	0	(80, 325)	41405
RH Default PFCdPFCm 8	CAU-tail-lh	0.0621	0	(481, 546)	151099
RH Cont Temp 1	THA-DAl-rh	0.0621	0	(420, 511)	144781
LH SomMot 40	RH SalVentAttn TempOccPar 3	0.0621	0	(78, 367)	40498
LH Vis 39	PUT-VP-rh	0.0621	0	(38, 514)	20825
LH Default pCunPCC 9	RH SomMot 42	0.0621	0	(244, 326)	105612
LH Default PFC 8	THA-DAm-lh	0.062	0	(213, 537)	95748
LH Vis 8	LH SalVentAttn FrOperIns 4	0.062	0	(7, 120)	3970
LH Default Par 2	CAU-body-lh	0.062	0	(198, 545)	90536
LH Default PHC 2	RH Default pCunPCC 11	0.062	0	(249, 499)	107320
LH DorsAttn Post 18	RH DorsAttn Post 21	0.062	0	(103, 354)	52060
LH SomMot 37	RH Default pCunPCC 7	0.062	0	(75, 495)	39195
HIP-tail-lh	NAc-shell-lh	0.062	0	(533, 550)	153521
LH Vis 22	RH Cont pCun 2	0.062	0	(21, 444)	11847
LH DorsAttn Post 12	LH Default PFC 3	0.062	0	(97, 208)	49193
LH Default PFC 16	RH SalVentAttn Med 11	0.062	0	(221, 394)	98297
LH Cont PFCl 3	LH Cont pCun 1	0.062	0	(168, 176)	79052
LH SomMot 38	RH Default pCunPCC 6	0.062	0	(76, 494)	39672
RH DorsAttn Post 13	RH DorsAttn PrCv 2	0.062	0	(346, 363)	132016
RH DorsAttn Post 4	THA-VPm-rh	0.062	0	(337, 507)	130252
RH SomMot 4	RH DorsAttn Post 13	0.062	0	(288, 346)	118282
LH Vis 7	THA-DAl-lh	0.062	0	(6, 538)	3841
LH SalVentAttn Med 8	RH SalVentAttn Med 13	0.062	0	(135, 396)	66006
RH Default Par 5	RH Default PFCv 1	0.062	0	(456, 470)	148898
LH SalVentAttn Med 9	RH Cont Par 6	0.062	0	(136, 419)	66447
LH Default PFC 23	RH Default PFCdPFCm 10	0.0619	0	(228, 483)	100689
LH DorsAttn Post 15	LH Default PFC 7	0.0619	0	(100, 212)	50562
LH DorsAttn Post 15	RH DorsAttn Post 5	0.0619	0	(100, 338)	50688
LH SomMot 10	THA-VPl-lh	0.0619	0	(48, 535)	25951
RH Default Par 2	RH Default Temp 3	0.0619	0	(453, 462)	148593
LH SomMot 11	THA-VPm-lh	0.0619	0	(49, 534)	26455
RH Vis 22	NAc-shell-rh	0.0619	0	(271, 523)	113801
RH SomMot 48	PUT-VA-rh	0.0619	0	(332, 512)	129162
LH Vis 34	RH Vis 35	0.0619	0	(33, 284)	18005
LH SalVentAttn Med 6	RH DorsAttn Post 8	0.0619	0	(133, 341)	65112
LH Default pCunPCC 6	RH Vis 26	0.0619	0	(241, 275)	104628
RH Vis 14	RH Cont PFCl 4	0.0619	0	(263, 426)	111412
RH Vis 27	RH SalVentAttn FrOperIns 5	0.0619	0	(276, 378)	115056
RH Default pCunPCC 8	RH Default pCunPCC 9	0.0619	0	(496, 497)	152025
LH DorsAttn Post 11	THA-VAip-lh	0.0619	0	(96, 529)	49057
RH Default Par 8	NAc-shell-rh	0.0619	0	(459, 523)	149239
LH Default PFC 22	RH SalVentAttn Med 12	0.0619	0	(227, 395)	100275
LH DorsAttn Post 18	RH DorsAttn Post 15	0.0619	0	(103, 348)	52054
LH Limbic OFC 1	LH Default PFC 17	0.0619	0	(138, 222)	67083
LH Cont PFCd 2	RH Cont PFCl 16	0.0619	0	(164, 438)	77764
LH Cont PFCmp 1	LH Default pCunPCC 8	0.0619	0	(182, 243)	84418
LH Vis 26	THA-DAm-lh	0.0619	0	(25, 537)	14062
LH Default pCunPCC 12	RH Vis 20	0.0619	0	(247, 269)	106479
LH Cont PFCmp 1	RH Default PFCdPFCm 9	0.0619	0	(182, 482)	84657
LH SomMot 18	LH SalVentAttn TempOcc 1	0.0619	0	(56, 116)	29544
RH SomMot 8	RH SalVentAttn Med 9	0.0619	0	(292, 392)	119382
LH DorsAttn FEF 1	RH SomMot 44	0.0618	0	(105, 328)	52933
LH SomMot 37	LH Default PHC 1	0.0618	0	(75, 248)	38948
LH SomMot 2	LH DorsAttn Post 5	0.0618	0	(40, 90)	21430
LH Vis 7	THA-VAia-lh	0.0618	0	(6, 530)	3833
LH Default PFC 13	PUT-VP-lh	0.0618	0	(218, 541)	97442
HIP-head-m1-lh	CAU-VA-lh	0.0618	0	(527, 543)	153373
LH SomMot 31	RH SomMot 37	0.0618	0	(69, 321)	36132
LH Default PFC 19	RH Cont PFCl 2	0.0618	0	(224, 424)	99320
LH SomMot 41	RH SalVentAttn Med 5	0.0618	0	(79, 388)	40994
LH Default PFC 22	RH Cont PFCl 13	0.0618	0	(227, 435)	100315
LH DorsAttn Post 18	LH Default PHC 1	0.0618	0	(103, 248)	51954
RH DorsAttn Post 22	RH Cont PFCl 6	0.0618	0	(355, 428)	133908
LH SomMot 32	RH DorsAttn Post 23	0.0618	0	(70, 356)	36651
RH SomMot 22	RH SalVentAttn FrOperIns 4	0.0618	0	(306, 377)	122930
LH SalVentAttn FrOperIns 10	PUT-VP-lh	0.0618	0	(126, 541)	62344
LH Vis 31	LH Default PFC 7	0.0618	0	(30, 212)	16367
RH Default PFCdPFCm 8	THA-VPl-rh	0.0618	0	(481, 508)	151061
RH SomMot 29	RH Default PFCdPFCm 10	0.0618	0	(313, 483)	124744
RH Cont pCun 2	pGP-rh	0.0618	0	(444, 525)	147711
LH Cont PFCl 9	THA-VAs-lh	0.0618	0	(174, 536)	81707
RH SomMot 12	THA-DAm-rh	0.0618	0	(296, 510)	120538
RH SalVentAttn FrOperIns 2	RH Cont PFCl 20	0.0618	0	(375, 442)	137692
RH SalVentAttn FrOperIns 9	RH Cont Par 5	0.0618	0	(382, 418)	138893
LH Vis 9	THA-VAip-lh	0.0618	0	(8, 529)	4925
LH Default Par 2	LH Default PFC 9	0.0618	0	(198, 214)	90205
LH SomMot 40	RH SomMot 46	0.0618	0	(78, 330)	40461
RH DorsAttn Post 8	RH SalVentAttn FrOperIns 9	0.0617	0	(341, 382)	130985
LH SalVentAttn Med 9	RH Default PFCv 3	0.0617	0	(136, 472)	66500
LH Cont Par 5	LH Default Temp 6	0.0617	0	(158, 190)	75161
LH Default PFC 26	LH Default PHC 2	0.0617	0	(231, 249)	101427
LH Default pCunPCC 6	RH Default PFCv 2	0.0617	0	(241, 471)	104824
LH Default pCunPCC 12	RH SomMot 41	0.0617	0	(247, 325)	106535
RH SomMot 13	RH Default Par 3	0.0617	0	(297, 454)	120739
LH Limbic OFC 1	CAU-VA-rh	0.0617	0	(138, 516)	67377
LH Default PFC 25	RH SomMot 30	0.0617	0	(230, 314)	101169
RH DorsAttn Post 7	aGP-rh	0.0617	0	(340, 526)	130916
LH SomMot 32	RH SomMot 28	0.0617	0	(70, 312)	36607
LH DorsAttn Post 6	HIP-body-lh	0.0617	0	(91, 532)	46760
RH Vis 6	HIP-tail-rh	0.0617	0	(255, 506)	109136
LH Cont Par 1	LH Default PFC 14	0.0617	0	(154, 219)	73600
LH Cont Par 5	RH SomMot 47	0.0617	0	(158, 331)	75302
LH SomMot 18	LH DorsAttn Post 3	0.0617	0	(56, 88)	29516
RH SomMot 12	CAU-body-rh	0.0617	0	(296, 518)	120546
LH SalVentAttn TempOcc 1	THA-VPm-lh	0.0617	0	(116, 534)	58012
RH Cont PFCl 13	RH Default PFCdPFCm 15	0.0617	0	(435, 488)	146648
LH DorsAttn FEF 2	RH Cont PFCl 18	0.0617	0	(106, 440)	53493
LH DorsAttn Post 12	LH Cont PFCl 1	0.0617	0	(97, 166)	49151
LH DorsAttn Post 11	RH SomMot 44	0.0617	0	(96, 328)	48856
LH Cont PFCl 6	RH Cont PFCl 20	0.0617	0	(171, 442)	80470
LH Default Par 6	THA-VAip-lh	0.0617	0	(202, 529)	91934
LH Default pCunPCC 6	RH DorsAttn Post 23	0.0617	0	(241, 356)	104709
LH SalVentAttn Med 3	PUT-VP-rh	0.0617	0	(130, 514)	64019
LH SalVentAttn Med 6	RH SomMot 11	0.0617	0	(133, 295)	65066
LH Vis 26	RH Vis 34	0.0617	0	(25, 283)	13808
RH Vis 8	RH DorsAttn Post 16	0.0617	0	(257, 349)	109574
LH Cont pCun 1	RH DorsAttn Post 15	0.0617	0	(176, 348)	82276
LH Default pCunPCC 12	RH Cont Par 1	0.0617	0	(247, 414)	106624
RH DorsAttn Post 5	RH Default PFCdPFCm 10	0.0617	0	(338, 483)	130444
LH SalVentAttn Med 9	LH Default PFC 25	0.0617	0	(136, 230)	66258
LH SomMot 46	RH SomMot 21	0.0617	0	(84, 305)	43271
LH Cont Par 1	LH Cont PFCl 8	0.0617	0	(154, 173)	73554
LH SalVentAttn FrOperIns 2	LH Default pCunPCC 7	0.0617	0	(118, 242)	58593
LH SomMot 3	RH Cont pCun 1	0.0616	0	(41, 443)	22296
RH SomMot 48	RH Cont PFCl 3	0.0616	0	(332, 425)	129075
LH Default pCunPCC 6	RH Default pCunPCC 3	0.0616	0	(241, 491)	104844
RH SalVentAttn TempOccPar 3	RH Default Temp 9	0.0616	0	(367, 468)	136258
LH DorsAttn Post 15	RH Default pCunPCC 4	0.0616	0	(100, 492)	50842
RH Vis 32	THA-DAm-lh	0.0616	0	(281, 537)	116590
LH Cont Temp 1	LH Default PFC 3	0.0616	0	(162, 208)	76753
RH SalVentAttn FrOperIns 7	CAU-body-rh	0.0616	0	(380, 518)	138648
RH DorsAttn PrCv 3	PUT-DP-rh	0.0616	0	(364, 515)	135741
LH Limbic OFC 6	RH Default PFCdPFCm 15	0.0616	0	(143, 488)	69414
LH DorsAttn Post 7	pGP-lh	0.0616	0	(92, 552)	47242
LH Vis 39	PUT-VA-lh	0.0616	0	(38, 539)	20850
LH Cont Par 5	RH SalVentAttn FrOperIns 1	0.0616	0	(158, 374)	75345
LH Limbic TempPole 2	HIP-tail-lh	0.0616	0	(145, 533)	70278
LH Vis 19	CAU-tail-lh	0.0616	0	(18, 546)	10347
RH DorsAttn FEF 4	THA-DAl-rh	0.0616	0	(361, 511)	135164
RH DorsAttn FEF 3	THA-DAl-rh	0.0616	0	(360, 511)	134971
LH Cont PFCl 2	RH SalVentAttn PFCl 1	0.0616	0	(167, 383)	78873
LH SalVentAttn Med 2	RH SalVentAttn Med 4	0.0616	0	(129, 387)	63468
LH SalVentAttn FrOperIns 2	LH Default PFC 10	0.0616	0	(118, 215)	58566
LH Default PFC 28	RH SalVentAttn FrOperIns 7	0.0616	0	(233, 380)	102201
LH DorsAttn Post 2	LH Default Temp 9	0.0616	0	(87, 193)	44563
RH Default Par 8	RH Default Temp 8	0.0615	0	(459, 467)	149183
RH DorsAttn FEF 1	THA-DP-rh	0.0615	0	(358, 522)	134593
LH Default Par 5	HIP-body-lh	0.0615	0	(201, 532)	91585
LH Vis 29	LH Default Temp 4	0.0615	0	(28, 188)	15294
PUT-DA-lh	CAU-body-lh	0.0615	0	(540, 545)	153635
RH Cont pCun 2	NAc-shell-rh	0.0615	0	(444, 523)	147709
LH Default PFC 26	RH SomMot 42	0.0615	0	(231, 326)	101504
RH Default pCunPCC 2	THA-VAs-lh	0.0615	0	(490, 536)	151701
RH Vis 33	PUT-VP-rh	0.0615	0	(282, 514)	116839
LH SalVentAttn FrOperIns 5	THA-VPl-lh	0.0615	0	(121, 535)	60188
LH Default PFC 27	RH Cont PFCmp 3	0.0615	0	(232, 451)	101951
LH Vis 30	RH Vis 35	0.0615	0	(29, 284)	15915
RH Vis 6	RH Default PFCv 1	0.0615	0	(255, 470)	109100
RH SomMot 29	RH SalVentAttn FrOperIns 7	0.0615	0	(313, 380)	124641
RH SomMot 5	RH Default PFCv 4	0.0615	0	(289, 473)	118674
LH SomMot 3	THA-DAm-lh	0.0615	0	(41, 537)	22390
LH Default PFC 22	RH SalVentAttn FrOperIns 5	0.0615	0	(227, 378)	100258
LH DorsAttn Post 11	LH Default PFC 4	0.0615	0	(96, 209)	48737
RH DorsAttn Post 16	PUT-VA-rh	0.0615	0	(349, 512)	132783
RH DorsAttn Post 16	THA-DAm-rh	0.0615	0	(349, 510)	132781
LH Cont Par 3	THA-VAia-lh	0.0615	0	(156, 530)	74708
LH Default pCunPCC 8	RH Limbic TempPole 9	0.0615	0	(243, 412)	105388
LH DorsAttn Post 11	RH Vis 32	0.0615	0	(96, 281)	48809
LH DorsAttn Post 15	RH Default Par 7	0.0615	0	(100, 458)	50808
RH SomMot 37	RH Cont PFCl 16	0.0615	0	(321, 438)	126591
LH Default Par 8	PUT-DP-lh	0.0615	0	(204, 542)	92648
RH Vis 14	RH Cont PFCl 3	0.0615	0	(263, 425)	111411
RH SomMot 41	RH SalVentAttn FrOperIns 1	0.0615	0	(325, 374)	127449
RH Cont PFCl 10	PUT-DP-rh	0.0614	0	(432, 515)	146315
RH SomMot 5	RH DorsAttn Post 14	0.0614	0	(289, 347)	118548
LH Cont PFCmp 3	LH Default pCunPCC 8	0.0614	0	(184, 243)	85159
LH Cont Temp 1	LH Default Temp 4	0.0614	0	(162, 188)	76733
LH Default pCunPCC 1	RH Cont pCun 1	0.0614	0	(236, 443)	103221
LH Default PFC 24	RH Cont PFCl 13	0.0614	0	(229, 435)	100966
LH Vis 6	LH Default Temp 4	0.0614	0	(5, 188)	2943
LH DorsAttn Post 2	CAU-body-lh	0.0614	0	(87, 545)	44915
LH SomMot 35	PUT-DA-lh	0.0614	0	(73, 540)	38281
LH SalVentAttn FrOperIns 10	LH Default Par 5	0.0614	0	(126, 201)	62004
LH SalVentAttn ParOper 2	LH Cont Temp 1	0.0614	0	(112, 162)	55882
LH Vis 32	RH Vis 24	0.0614	0	(31, 273)	16951
LH DorsAttn Post 15	RH DorsAttn Post 23	0.0614	0	(100, 356)	50706
LH SomMot 3	RH SalVentAttn Med 9	0.0614	0	(41, 392)	22245
LH Default PFC 1	THA-DAl-lh	0.0614	0	(206, 538)	93341
LH Vis 4	LH Cont PFCl 1	0.0614	0	(3, 166)	1822
LH SomMot 35	RH SomMot 49	0.0614	0	(73, 333)	38074
RH Vis 26	RH Cont PFCl 2	0.0614	0	(275, 424)	114824
RH DorsAttn Post 2	RH Limbic OFC 2	0.0614	0	(335, 398)	129708
LH DorsAttn Post 3	LH SalVentAttn FrOperIns 9	0.0614	0	(88, 125)	44961
LH Cont pCun 3	RH Vis 33	0.0614	0	(178, 282)	82963
LH SomMot 21	LH Cont Par 6	0.0614	0	(59, 159)	31075
LH Default Temp 11	THA-VAs-lh	0.0613	0	(195, 536)	89456
LH Vis 36	RH Vis 29	0.0613	0	(35, 278)	19038
LH Cont pCun 3	RH Default PFCv 3	0.0613	0	(178, 472)	83153
RH DorsAttn Post 20	PUT-VP-rh	0.0613	0	(353, 514)	133595
RH Default Par 1	THA-DAl-rh	0.0613	0	(452, 511)	148541
LH Cont Par 5	LH Cont PFCl 8	0.0613	0	(158, 173)	75144
RH Limbic TempPole 9	RH Cont PFCl 18	0.0613	0	(412, 440)	143610
LH Default pCunPCC 7	RH Default Temp 3	0.0613	0	(242, 462)	105127
LH Default PFC 29	LH Default PHC 2	0.0613	0	(234, 249)	102390
LH SomMot 38	RH SalVentAttn Med 12	0.0613	0	(76, 395)	39573
RH DorsAttn Post 9	THA-VPm-rh	0.0613	0	(342, 507)	131322
RH SalVentAttn Med 5	RH Cont Cing 1	0.0613	0	(388, 446)	139932
LH Default PFC 30	RH DorsAttn Post 8	0.0613	0	(235, 341)	102801
LH SomMot 33	RH Limbic TempPole 9	0.0613	0	(71, 412)	37190
LH Vis 9	LH Cont OFC 1	0.0613	0	(8, 165)	4561
LH Vis 23	RH Default pCunPCC 5	0.0613	0	(22, 493)	12428
LH DorsAttn Post 6	RH Vis 34	0.0613	0	(91, 283)	46511
RH Vis 7	RH Cont PFCl 7	0.0613	0	(256, 429)	109357
LH Vis 38	RH Default pCunPCC 9	0.0613	0	(37, 497)	20292
RH Vis 4	HIP-tail-rh	0.0613	0	(253, 506)	108537
LH Default PFC 20	LH Default pCunPCC 4	0.0613	0	(225, 239)	99464
LH Cont PFCmp 1	RH SalVentAttn Med 1	0.0613	0	(182, 384)	84559
RH SomMot 12	RH Default Par 3	0.0613	0	(296, 454)	120482
RH SalVentAttn PrC 1	RH Limbic TempPole 9	0.0613	0	(373, 412)	137303
RH DorsAttn Post 22	HIP-head-m1-rh	0.0613	0	(355, 500)	133980
LH DorsAttn Post 5	PUT-VA-lh	0.0613	0	(90, 539)	46304
LH Default PFC 7	PUT-VP-lh	0.0613	0	(212, 541)	95411
LH SomMot 47	RH SomMot 8	0.0612	0	(85, 292)	43727
LH SalVentAttn FrOperIns 3	CAU-tail-lh	0.0612	0	(119, 546)	59332
LH Vis 31	LH SalVentAttn FrOperIns 2	0.0612	0	(30, 118)	16273
LH SomMot 12	LH DorsAttn Post 11	0.0612	0	(50, 96)	26521
RH Cont PFCl 18	THA-VAs-rh	0.0612	0	(440, 509)	147249
RH DorsAttn Post 16	RH DorsAttn FEF 1	0.0612	0	(349, 358)	132629
LH Default PFC 21	RH Cont PFCl 20	0.0612	0	(226, 442)	99995
LH SomMot 21	HIP-head-m1-lh	0.0612	0	(59, 527)	31443
LH Cont pCun 3	HIP-body-rh	0.0612	0	(178, 505)	83186
LH SalVentAttn FrOperIns 4	LH Default Par 9	0.0612	0	(120, 205)	59425
RH Limbic TempPole 1	THA-DAm-rh	0.0612	0	(404, 510)	142516
LH DorsAttn Post 15	LH Default PFC 10	0.0612	0	(100, 215)	50565
LH Default pCunPCC 7	RH SomMot 47	0.0612	0	(242, 331)	104996
RH Limbic TempPole 10	RH Default Par 7	0.0612	0	(413, 458)	143769
LH Default PFC 28	RH SalVentAttn Med 4	0.0612	0	(233, 387)	102208
RH Vis 22	RH Cont PFCl 4	0.0612	0	(271, 426)	113704
LH SomMot 39	RH SomMot 45	0.0612	0	(77, 329)	39984
RH SalVentAttn FrOperIns 5	RH Cont PFCl 5	0.0612	0	(378, 427)	138208
RH DorsAttn Post 3	HIP-head-m2-rh	0.0612	0	(336, 501)	130029
RH DorsAttn Post 15	CAU-body-rh	0.0612	0	(348, 518)	132584
LH Limbic OFC 6	LH Cont Par 1	0.0612	0	(143, 154)	69080
LH SalVentAttn Med 3	LH Default PFC 30	0.0612	0	(130, 235)	63740
LH SomMot 40	RH DorsAttn FEF 1	0.0612	0	(78, 358)	40489
RH Vis 18	THA-VAia-rh	0.0612	0	(267, 503)	112643
LH Default PFC 28	RH Cont PFCl 12	0.0612	0	(233, 434)	102255
RH Cont PFCmp 1	THA-DAl-lh	0.0612	0	(449, 538)	148259
LH Vis 8	LH Limbic OFC 1	0.0612	0	(7, 138)	3988
LH Default PFC 29	RH Cont Par 6	0.0612	0	(234, 419)	102560
RH SomMot 13	RH DorsAttn Post 3	0.0612	0	(297, 336)	120621
RH SomMot 10	THA-VAs-rh	0.0612	0	(294, 509)	120020
LH Vis 13	LH Default PFC 9	0.0612	0	(12, 214)	6784
RH DorsAttn Post 4	THA-VAs-rh	0.0612	0	(337, 509)	130254
LH Vis 39	RH SalVentAttn Med 9	0.0612	0	(38, 392)	20703
RH Default PFCdPFCm 4	NAc-core-rh	0.0612	0	(477, 524)	150779
RH SomMot 22	PUT-VA-rh	0.0612	0	(306, 512)	123065
LH Default Temp 10	THA-VAs-lh	0.0612	0	(194, 536)	89097
LH Default PFC 30	THA-DAl-rh	0.0612	0	(235, 511)	102971
LH SomMot 27	RH SomMot 48	0.0612	0	(65, 332)	34197
RH SomMot 31	RH Default PFCv 4	0.0612	0	(315, 473)	125213
PUT-DA-rh	pGP-rh	0.0612	0	(513, 525)	152886
LH Default pCunPCC 7	RH Default PFCdPFCm 4	0.0611	0	(242, 477)	105142
LH Cont PFCl 3	THA-VAia-lh	0.0611	0	(168, 530)	79406
RH DorsAttn Post 20	RH Limbic TempPole 9	0.0611	0	(353, 412)	133493
LH Cont pCun 3	RH Cont Par 6	0.0611	0	(178, 419)	83100
LH Default pCunPCC 12	RH Default Par 8	0.0611	0	(247, 459)	106669
RH DorsAttn Post 2	RH Default PFCdPFCm 8	0.0611	0	(335, 481)	129791
RH SomMot 44	RH SalVentAttn FrOperIns 4	0.0611	0	(328, 377)	128133
RH DorsAttn Post 2	RH Default Temp 7	0.0611	0	(335, 466)	129776
LH DorsAttn Post 13	LH Default PHC 2	0.0611	0	(98, 249)	49690
RH Default PFCdPFCm 4	THA-DP-rh	0.0611	0	(477, 522)	150777
LH Default Temp 4	LH Default Par 8	0.0611	0	(188, 204)	86590
LH Default pCunPCC 1	RH Cont pCun 2	0.0611	0	(236, 444)	103222
LH DorsAttn Post 3	LH Default PFC 13	0.0611	0	(88, 218)	45054
LH SomMot 47	RH Default pCunPCC 7	0.0611	0	(85, 495)	43930
LH SomMot 24	LH DorsAttn PrCv 2	0.0611	0	(62, 110)	32505
RH Default PFCdPFCm 5	CAU-tail-rh	0.0611	0	(478, 519)	150850
RH SomMot 10	RH SomMot 29	0.0611	0	(294, 313)	119824
LH SomMot 42	RH SomMot 39	0.0611	0	(80, 323)	41403
LH SomMot 25	LH Default PFC 29	0.0611	0	(63, 234)	33120
LH Default PFC 24	RH SalVentAttn FrOperIns 6	0.0611	0	(229, 379)	100910
RH Vis 32	CAU-VA-rh	0.0611	0	(281, 516)	116569
LH SomMot 12	THA-DAm-lh	0.0611	0	(50, 537)	26962
LH Cont PFCd 2	RH Cont PFCl 9	0.0611	0	(164, 431)	77757
LH SalVentAttn ParOper 5	THA-VPm-lh	0.0611	0	(115, 534)	57574
LH Cont PFCl 5	RH SalVentAttn Med 11	0.0611	0	(170, 394)	80039
LH SalVentAttn Med 4	RH SomMot 36	0.0611	0	(131, 320)	64248
RH SomMot 4	RH SomMot 16	0.0611	0	(288, 300)	118236
LH Default PFC 12	RH Default PFCdPFCm 6	0.0611	0	(217, 479)	97044
RH Vis 18	RH Default PFCv 4	0.0611	0	(267, 473)	112613
RH DorsAttn Post 22	RH Cont PFCl 3	0.0611	0	(355, 425)	133905
LH SomMot 38	RH Default pCunPCC 7	0.0611	0	(76, 495)	39673
LH SomMot 31	CAU-VA-lh	0.0611	0	(69, 543)	36354
RH Limbic TempPole 9	RH Limbic TempPole 9	0.0611	0	(412, 412)	143582
LH DorsAttn Post 2	LH Default PHC 2	0.0611	0	(87, 249)	44619
LH Default Par 6	CAU-tail-lh	0.0611	0	(202, 546)	91951
RH Vis 34	PUT-VP-lh	0.0611	0	(283, 541)	117137
LH SalVentAttn FrOperIns 10	LH Default Temp 10	0.061	0	(126, 194)	61997
LH SomMot 35	RH SomMot 36	0.061	0	(73, 320)	38061
LH SalVentAttn PFCl 1	THA-DAm-lh	0.061	0	(127, 537)	62767
RH DorsAttn Post 16	RH Cont PFCv 1	0.061	0	(349, 422)	132693
LH Vis 22	LH Default PFC 7	0.061	0	(21, 212)	11615
RH SomMot 46	RH Default PFCv 3	0.061	0	(330, 472)	128677
RH Default Par 5	HIP-head-m2-rh	0.061	0	(456, 501)	148929
LH SomMot 3	LH Default Temp 7	0.061	0	(41, 191)	22044
RH Limbic TempPole 1	HIP-body-rh	0.061	0	(404, 505)	142511
RH Vis 35	RH SalVentAttn FrOperIns 9	0.061	0	(284, 382)	117248
LH Default pCunPCC 11	RH DorsAttn Post 2	0.061	0	(246, 335)	106238
LH SalVentAttn PFCl 1	RH SalVentAttn FrOperIns 7	0.061	0	(127, 380)	62610
RH SomMot 34	RH SalVentAttn FrOperIns 1	0.061	0	(318, 374)	125825
LH Cont pCun 1	PUT-VA-rh	0.061	0	(176, 512)	82440
LH DorsAttn Post 4	LH Default PFC 24	0.061	0	(89, 229)	45530
LH Default Par 8	mAMY-lh	0.061	0	(204, 548)	92654
LH SalVentAttn Med 2	RH Cont PFCl 20	0.061	0	(129, 442)	63523
LH Default PFC 11	RH Default PFCdPFCm 9	0.061	0	(216, 482)	96710
RH SomMot 4	RH Default Temp 9	0.061	0	(288, 468)	118404
LH Cont PFCd 1	RH Cont PFCl 20	0.061	0	(163, 442)	77378
RH SalVentAttn FrOperIns 9	CAU-tail-rh	0.061	0	(382, 519)	138994
RH SalVentAttn TempOccPar 8	THA-VPm-rh	0.061	0	(372, 507)	137217
LH DorsAttn Post 19	RH SalVentAttn Med 12	0.061	0	(104, 395)	52551
RH Cont PFCmp 2	RH Default pCunPCC 7	0.061	0	(450, 495)	148320
RH SomMot 23	RH SalVentAttn FrOperIns 1	0.061	0	(307, 374)	123174
LH SomMot 28	THA-DP-lh	0.061	0	(66, 549)	34902
LH Vis 21	LH Default PHC 1	0.061	0	(20, 248)	11118
RH SalVentAttn FrOperIns 1	RH Default Temp 9	0.061	0	(374, 468)	137539
RH SalVentAttn TempOccPar 7	THA-DP-rh	0.0609	0	(371, 522)	137050
LH Vis 26	RH Cont pCun 2	0.0609	0	(25, 444)	13969
LH Vis 9	LH Default PFC 19	0.0609	0	(8, 224)	4620
LH DorsAttn Post 10	RH Default pCunPCC 4	0.0609	0	(95, 492)	48562
LH SomMot 47	RH DorsAttn Post 14	0.0609	0	(85, 347)	43782
LH Cont pCun 2	RH Vis 29	0.0609	0	(177, 278)	82583
LH SalVentAttn Med 6	RH SalVentAttn Med 4	0.0609	0	(133, 387)	65158
RH Default pCunPCC 11	THA-VPl-rh	0.0609	0	(499, 508)	152204
LH DorsAttn FEF 1	LH Default PHC 2	0.0609	0	(105, 249)	52854
RH SomMot 4	RH Cont Par 5	0.0609	0	(288, 418)	118354
LH SomMot 31	RH SomMot 44	0.0609	0	(69, 328)	36139
LH Vis 19	LH Default PFC 19	0.0609	0	(18, 224)	10025
LH Vis 37	LH Default PFC 10	0.0609	0	(36, 215)	19493
LH DorsAttn PrCv 2	LH SalVentAttn TempOcc 1	0.0609	0	(110, 116)	54951
RH Cont PFCl 10	PUT-DA-rh	0.0609	0	(432, 513)	146313
LH Default pCunPCC 4	THA-DAl-rh	0.0609	0	(239, 511)	104237
LH Default Par 2	pGP-lh	0.0609	0	(198, 552)	90543
LH SomMot 37	RH Default pCunPCC 11	0.0609	0	(75, 499)	39199
LH Default PFC 18	RH Cont PFCl 12	0.0609	0	(223, 434)	99000
RH Vis 7	RH Cont PFCl 8	0.0609	0	(256, 430)	109358
RH DorsAttn Post 7	THA-DAl-lh	0.0609	0	(340, 538)	130928
RH Vis 8	RH Vis 23	0.0609	0	(257, 272)	109497
RH DorsAttn Post 19	THA-DAm-rh	0.0609	0	(352, 510)	133390
LH Default PFC 23	RH Cont PFCl 13	0.0608	0	(228, 435)	100641
LH SalVentAttn ParOper 2	THA-DAm-lh	0.0608	0	(112, 537)	56257
LH Cont PFCl 3	aGP-lh	0.0608	0	(168, 553)	79429
LH Cont PFCl 1	RH SalVentAttn Med 11	0.0608	0	(166, 394)	78497
RH SomMot 33	CAU-body-rh	0.0608	0	(317, 518)	125733
RH Cont PFCl 4	RH Cont pCun 2	0.0608	0	(426, 444)	145497
RH Default Temp 4	RH Default PFCv 2	0.0608	0	(463, 471)	149557
LH Default pCunPCC 9	RH SomMot 37	0.0608	0	(244, 321)	105607
RH SalVentAttn TempOccPar 4	RH Limbic TempPole 9	0.0608	0	(368, 412)	136388
RH DorsAttn Post 8	HIP-head-l-rh	0.0608	0	(341, 504)	131107
LH Default Temp 6	LH Default Par 9	0.0608	0	(190, 205)	87320
RH SomMot 6	RH SomMot 29	0.0608	0	(290, 313)	118778
LH DorsAttn FEF 4	RH DorsAttn FEF 3	0.0608	0	(108, 360)	54306
LH SomMot 41	RH SomMot 4	0.0608	0	(79, 288)	40894
LH SomMot 21	CAU-tail-lh	0.0608	0	(59, 546)	31462
LH DorsAttn Post 17	RH Vis 20	0.0608	0	(102, 269)	51524
RH DorsAttn Post 22	RH Default PFCv 1	0.0608	0	(355, 470)	133950
LH SomMot 34	LH Default PHC 2	0.0608	0	(72, 249)	37509
RH Vis 34	RH SalVentAttn FrOperIns 1	0.0608	0	(283, 374)	116970
RH SomMot 1	RH Default Temp 7	0.0608	0	(285, 466)	117601
LH SomMot 43	RH Vis 35	0.0608	0	(81, 284)	41837
RH DorsAttn Post 19	HIP-body-rh	0.0608	0	(352, 505)	133385
LH Cont PFCl 4	RH Default PFCdPFCm 13	0.0608	0	(169, 486)	79747
LH SomMot 13	LH DorsAttn Post 3	0.0608	0	(51, 88)	27016
RH SomMot 23	pGP-rh	0.0608	0	(307, 525)	123325
RH Vis 13	RH Default Temp 7	0.0608	0	(262, 466)	111161
LH Default PFC 17	RH Limbic OFC 6	0.0608	0	(222, 402)	98637
LH Vis 39	LH Default PFC 3	0.0608	0	(38, 208)	20519
LH Vis 39	RH SalVentAttn FrOperIns 1	0.0608	0	(38, 374)	20685
LH Default PFC 29	RH Cont PFCl 3	0.0608	0	(234, 425)	102566
LH SomMot 47	RH Default pCunPCC 11	0.0608	0	(85, 499)	43934
LH Default pCunPCC 7	PUT-VP-lh	0.0607	0	(242, 541)	105206
RH Vis 32	THA-DAl-lh	0.0607	0	(281, 538)	116591
LH Cont Par 1	RH SalVentAttn Med 12	0.0607	0	(154, 395)	73776
LH SomMot 47	RH SomMot 31	0.0607	0	(85, 315)	43750
LH SomMot 18	LH DorsAttn Post 4	0.0607	0	(56, 89)	29517
RH Cont PFCv 1	THA-VPl-rh	0.0607	0	(422, 508)	145043
RH Vis 23	CAU-body-rh	0.0607	0	(272, 518)	114078
LH Default PFC 24	RH Default PFCdPFCm 4	0.0607	0	(229, 477)	101008
LH DorsAttn Post 17	THA-VPl-lh	0.0607	0	(102, 535)	51790
LH Default Par 5	RH DorsAttn Post 24	0.0607	0	(201, 357)	91410
LH DorsAttn Post 3	LH Default Par 7	0.0607	0	(88, 203)	45039
LH Default PFC 20	LH Default PFC 30	0.0607	0	(225, 235)	99460
LH Limbic TempPole 1	HIP-body-lh	0.0607	0	(144, 532)	69868
LH Cont OFC 1	RH Cont pCun 2	0.0607	0	(165, 444)	78159
RH Vis 32	RH SalVentAttn FrOperIns 7	0.0607	0	(281, 380)	116433
LH Default PFC 20	NAc-core-rh	0.0607	0	(225, 524)	99749
LH DorsAttn Post 12	HIP-head-m1-lh	0.0607	0	(97, 527)	49512
LH Vis 29	LH SalVentAttn FrOperIns 8	0.0607	0	(28, 124)	15230
RH SomMot 45	RH Default PFCv 4	0.0607	0	(329, 473)	128454
LH Cont Cing 3	LH Default PFC 20	0.0607	0	(181, 225)	84028
RH Cont Par 1	HIP-head-m2-rh	0.0607	0	(414, 501)	143952
LH Default PFC 23	pGP-rh	0.0607	0	(228, 525)	100731
LH SomMot 41	RH Default pCunPCC 11	0.0607	0	(79, 499)	41105
LH Default PFC 16	RH Cont PFCl 11	0.0607	0	(221, 433)	98336
LH SomMot 30	RH DorsAttn Post 23	0.0607	0	(68, 356)	35682
PUT-DP-rh	CAU-tail-rh	0.0607	0	(515, 519)	152959
LH SalVentAttn Med 3	LH Default PFC 16	0.0607	0	(130, 221)	63726
RH SomMot 29	RH SalVentAttn FrOperIns 5	0.0607	0	(313, 378)	124639
RH SalVentAttn Med 13	RH Cont PFCl 17	0.0607	0	(396, 439)	141217
RH DorsAttn Post 22	RH SalVentAttn FrOperIns 4	0.0607	0	(355, 377)	133857
RH Cont pCun 2	THA-DAm-lh	0.0606	0	(444, 537)	147723
RH DorsAttn Post 19	RH Cont PFCv 1	0.0606	0	(352, 422)	133302
LH Default Temp 11	LH Default Par 6	0.0606	0	(195, 202)	89122
HIP-head-m2-rh	pGP-rh	0.0606	0	(501, 525)	152328
RH SalVentAttn TempOccPar 7	THA-DAm-rh	0.0606	0	(371, 510)	137038
RH Cont PFCl 12	aGP-rh	0.0606	0	(434, 526)	146567
LH Default Par 9	HIP-head-m1-lh	0.0606	0	(205, 527)	92982
RH Default pCunPCC 8	THA-DP-lh	0.0606	0	(496, 549)	152077
LH Vis 29	RH Vis 32	0.0606	0	(28, 281)	15387
RH Vis 32	RH DorsAttn PrCv 2	0.0606	0	(281, 363)	116416
RH Vis 35	RH SalVentAttn FrOperIns 7	0.0606	0	(284, 380)	117246
LH Vis 29	LH Default PFC 2	0.0606	0	(28, 207)	15313
RH DorsAttn Post 20	RH Default PFCv 3	0.0606	0	(353, 472)	133553
RH SomMot 48	RH Cont PFCl 4	0.0606	0	(332, 426)	129076
LH DorsAttn Post 12	RH Default PFCv 2	0.0606	0	(97, 471)	49456
RH Default PFCdPFCm 14	THA-DAl-lh	0.0606	0	(487, 538)	151508
LH SalVentAttn Med 9	RH DorsAttn Post 15	0.0606	0	(136, 348)	66376
LH Vis 3	LH Limbic TempPole 8	0.0606	0	(2, 151)	1256
LH Default pCunPCC 4	RH SalVentAttn FrOperIns 1	0.0606	0	(239, 374)	104100
RH Default PFCdPFCm 8	THA-VAip-rh	0.0606	0	(481, 502)	151055
LH DorsAttn Post 5	RH Default pCunPCC 8	0.0606	0	(90, 496)	46261
LH DorsAttn PrCv 2	LH Default Par 9	0.0606	0	(110, 205)	55040
LH Vis 39	RH Vis 26	0.0606	0	(38, 275)	20586
RH Vis 19	RH Cont PFCl 5	0.0606	0	(268, 427)	112853
LH Default PFC 24	RH SalVentAttn Med 12	0.0606	0	(229, 395)	100926
LH Default PFC 16	RH Cont PFCl 9	0.0605	0	(221, 431)	98334
LH SomMot 6	LH DorsAttn Post 6	0.0605	0	(44, 91)	23477
RH SomMot 5	RH Cont PFCl 7	0.0605	0	(289, 429)	118630
RH Vis 14	PUT-VP-rh	0.0605	0	(263, 514)	111500
LH Default Par 6	LH Default PFC 10	0.0605	0	(202, 215)	91620
RH DorsAttn Post 16	RH SalVentAttn FrOperIns 5	0.0605	0	(349, 378)	132649
RH DorsAttn Post 1	RH Default PFCv 2	0.0605	0	(334, 471)	129562
LH Vis 31	THA-VAia-lh	0.0605	0	(30, 530)	16685
RH Default Par 4	THA-VAs-rh	0.0605	0	(455, 509)	148839
RH Vis 34	THA-VAs-rh	0.0605	0	(283, 509)	117105
HIP-head-m1-rh	PUT-DP-rh	0.0605	0	(500, 515)	152265
RH Cont PFCl 5	RH Default PFCv 3	0.0605	0	(427, 472)	145652
RH SomMot 38	RH SalVentAttn FrOperIns 9	0.0605	0	(322, 382)	126767
LH Default PFC 25	RH DorsAttn PrCv 2	0.0605	0	(230, 363)	101218
LH Default Temp 7	THA-DAm-lh	0.0605	0	(191, 537)	88015
LH Cont Par 1	RH DorsAttn Post 21	0.0605	0	(154, 354)	73735
LH Limbic OFC 1	RH Default PFCdPFCm 2	0.0605	0	(138, 475)	67336
LH SomMot 43	RH SomMot 31	0.0605	0	(81, 315)	41868
RH Limbic TempPole 9	CAU-VA-rh	0.0605	0	(412, 516)	143686
RH Vis 35	RH SalVentAttn FrOperIns 3	0.0605	0	(284, 376)	117242
LH Default PFC 19	THA-DAm-lh	0.0605	0	(224, 537)	99433
RH Vis 26	RH Cont PFCl 5	0.0605	0	(275, 427)	114827
RH Default PFCv 4	pGP-rh	0.0605	0	(473, 525)	150466
LH Default pCunPCC 3	RH Vis 29	0.0605	0	(238, 278)	103689
LH Vis 29	LH Cont OFC 1	0.0604	0	(28, 165)	15271
RH SomMot 33	RH Default PFCv 4	0.0604	0	(317, 473)	125688
LH SomMot 5	LH Cont Par 5	0.0604	0	(43, 158)	23034
LH Cont Cing 2	RH Default pCunPCC 8	0.0604	0	(180, 496)	83926
LH Default Par 8	RH DorsAttn Post 24	0.0604	0	(204, 357)	92463
LH Default PFC 21	RH SalVentAttn PFCl 1	0.0604	0	(226, 383)	99936
RH SalVentAttn TempOccPar 3	RH Limbic TempPole 9	0.0604	0	(367, 412)	136202
LH DorsAttn Post 3	LH Cont Par 3	0.0604	0	(88, 156)	44992
LH Default PFC 23	RH SalVentAttn FrOperIns 7	0.0604	0	(228, 380)	100586
LH DorsAttn Post 12	RH SomMot 44	0.0604	0	(97, 328)	49313
LH Default PFC 27	RH SalVentAttn Med 13	0.0604	0	(232, 396)	101896
LH Cont PFCl 2	CAU-VA-lh	0.0604	0	(167, 543)	79033
LH Limbic OFC 6	RH Default PFCdPFCm 9	0.0604	0	(143, 482)	69408
RH Cont Par 2	PUT-VP-rh	0.0604	0	(415, 514)	144104
LH DorsAttn Post 17	RH Cont Par 6	0.0604	0	(102, 419)	51674
LH Limbic OFC 6	LH Default Par 2	0.0604	0	(143, 198)	69124
LH Limbic OFC 1	THA-DAl-lh	0.0604	0	(138, 538)	67399
LH DorsAttn Post 18	RH SomMot 48	0.0604	0	(103, 332)	52038
LH Vis 37	LH Default PFC 14	0.0604	0	(36, 219)	19497
LH DorsAttn Post 18	RH SalVentAttn Med 10	0.0604	0	(103, 393)	52099
RH Vis 5	THA-VAs-rh	0.0604	0	(254, 509)	108840
LH Vis 25	PUT-VP-lh	0.0604	0	(24, 541)	13537
RH SomMot 18	RH Default PFCv 4	0.0604	0	(302, 473)	122028
LH SomMot 34	RH DorsAttn FEF 3	0.0604	0	(72, 360)	37620
RH Vis 18	RH Cont PFCl 2	0.0604	0	(267, 424)	112564
LH Vis 6	LH Default PFC 4	0.0604	0	(5, 209)	2964
RH Limbic TempPole 5	CAU-body-rh	0.0604	0	(408, 518)	143114
LH Default PFC 25	LH Default PHC 2	0.0604	0	(230, 249)	101104
LH Default Par 3	THA-VPm-lh	0.0604	0	(199, 534)	90880
LH Cont PFCl 8	RH Cont PFCl 5	0.0604	0	(173, 427)	81218
LH DorsAttn Post 5	RH DorsAttn Post 22	0.0604	0	(90, 355)	46120
THA-VAia-lh	THA-VAia-lh	0.0604	0	(530, 530)	153435
HIP-head-l-rh	THA-VAia-lh	0.0604	0	(504, 530)	152486
LH SomMot 40	RH SomMot 48	0.0603	0	(78, 332)	40463
LH Default pCunPCC 6	NAc-shell-rh	0.0603	0	(241, 523)	104876
RH SomMot 47	RH SalVentAttn FrOperIns 2	0.0603	0	(331, 375)	128803
LH Vis 8	LH SomMot 2	0.0603	0	(7, 40)	3890
LH SomMot 38	RH SomMot 45	0.0603	0	(76, 329)	39507
LH Vis 19	LH Limbic OFC 2	0.0603	0	(18, 139)	9940
RH Cont PFCl 5	RH Cont PFCl 6	0.0603	0	(427, 428)	145608
RH SomMot 5	RH DorsAttn Post 4	0.0603	0	(289, 337)	118538
LH Default PFC 23	RH SalVentAttn Med 11	0.0603	0	(228, 394)	100600
LH SomMot 29	THA-DP-lh	0.0603	0	(67, 549)	35389
LH SomMot 16	THA-VPm-lh	0.0603	0	(54, 534)	28965
LH Default PFC 18	LH Default pCunPCC 7	0.0603	0	(223, 242)	98808
RH Default Temp 9	THA-DP-rh	0.0603	0	(468, 522)	150048
LH Cont pCun 1	LH Default PFC 20	0.0603	0	(176, 225)	82153
LH Vis 30	RH Vis 32	0.0603	0	(29, 281)	15912
LH Cont Par 5	LH Default PFC 13	0.0603	0	(158, 218)	75189
LH Default PFC 20	RH Cont PFCl 14	0.0603	0	(225, 436)	99661
LH Vis 32	THA-DAl-lh	0.0603	0	(31, 538)	17216
LH SalVentAttn Med 1	RH SalVentAttn FrOperIns 2	0.0603	0	(128, 375)	63031
LH Vis 39	RH Default PFCv 3	0.0603	0	(38, 472)	20783
LH SomMot 45	LH Default PHC 2	0.0603	0	(83, 249)	42745
RH SomMot 29	RH DorsAttn Post 8	0.0603	0	(313, 341)	124602
LH Limbic TempPole 2	CAU-body-lh	0.0603	0	(145, 545)	70290
RH Vis 8	RH DorsAttn Post 9	0.0603	0	(257, 342)	109567
PUT-DP-rh	CAU-DA-rh	0.0603	0	(515, 517)	152957
LH Cont Cing 3	LH Default PFC 21	0.0603	0	(181, 226)	84029
RH DorsAttn Post 2	RH Limbic OFC 1	0.0603	0	(335, 397)	129707
LH Cont pCun 1	RH DorsAttn Post 14	0.0603	0	(176, 347)	82275
LH DorsAttn PrCv 2	pGP-lh	0.0603	0	(110, 552)	55387
LH DorsAttn PrCv 2	LH Default Par 5	0.0603	0	(110, 201)	55036
LH Default PFC 2	CAU-tail-lh	0.0603	0	(207, 546)	93696
LH SomMot 1	THA-VAs-lh	0.0602	0	(39, 536)	21362
LH Cont PFCl 9	CAU-tail-lh	0.0602	0	(174, 546)	81717
LH Cont Cing 2	RH Default pCunPCC 10	0.0602	0	(180, 498)	83928
RH SomMot 12	PUT-DP-rh	0.0602	0	(296, 515)	120543
RH Cont PFCl 2	RH Default Par 7	0.0602	0	(424, 458)	145254
LH Cont pCun 1	RH Vis 26	0.0602	0	(176, 275)	82203
LH Default PFC 24	RH SalVentAttn FrOperIns 5	0.0602	0	(229, 378)	100909
LH SomMot 41	RH SalVentAttn FrOperIns 1	0.0602	0	(79, 374)	40980
LH Limbic OFC 6	RH Cont PFCmp 2	0.0602	0	(143, 450)	69376
RH SalVentAttn TempOccPar 7	CAU-tail-rh	0.0602	0	(371, 519)	137047
LH Default PFC 18	RH Cont PFCl 2	0.0602	0	(223, 424)	98990
RH Default Par 2	RH Default PFCv 1	0.0602	0	(453, 470)	148601
LH Default PFC 23	RH Cont PFCmp 1	0.0602	0	(228, 449)	100655
RH DorsAttn Post 2	RH Limbic TempPole 4	0.0602	0	(335, 407)	129717
RH SomMot 15	RH SomMot 29	0.0602	0	(299, 313)	121109
LH Default PFC 29	RH DorsAttn Post 8	0.0602	0	(234, 341)	102482
RH DorsAttn Post 24	RH Default PFCv 3	0.0602	0	(357, 472)	134347
LH SomMot 41	RH SomMot 33	0.0602	0	(79, 317)	40923
THA-VAia-rh	PUT-VP-rh	0.0602	0	(503, 514)	152420
LH SalVentAttn TempOcc 1	LH Cont Par 3	0.0602	0	(116, 156)	57634
LH Default PFC 30	RH Default Par 7	0.0602	0	(235, 458)	102918
RH DorsAttn Post 23	RH DorsAttn FEF 1	0.0602	0	(356, 358)	134036
LH SomMot 39	LH Default PHC 1	0.0602	0	(77, 248)	39903
LH SomMot 35	RH DorsAttn Post 20	0.0602	0	(73, 353)	38094
RH DorsAttn Post 7	RH SalVentAttn TempOccPar 3	0.0602	0	(340, 367)	130757
LH Cont pCun 1	RH Vis 19	0.0602	0	(176, 268)	82196
LH Cont Par 5	RH Default PFCv 3	0.0602	0	(158, 472)	75443
LH Default Par 8	RH Cont PFCl 19	0.0601	0	(204, 441)	92547
LH Default PFC 25	RH Vis 8	0.0601	0	(230, 257)	101112
LH Default pCunPCC 11	HIP-body-rh	0.0601	0	(246, 505)	106408
LH Cont Temp 1	CAU-body-lh	0.0601	0	(162, 545)	77090
RH SomMot 49	RH Default PFCv 3	0.0601	0	(333, 472)	129343
LH Default Par 7	HIP-head-m2-lh	0.0601	0	(203, 528)	92284
LH DorsAttn Post 2	lAMY-lh	0.0601	0	(87, 547)	44917
LH Cont pCun 3	LH Default PFC 25	0.0601	0	(178, 230)	82911
LH Default Par 5	RH Default pCunPCC 4	0.0601	0	(201, 492)	91545
RH Cont PFCmp 2	RH Default pCunPCC 8	0.0601	0	(450, 496)	148321
LH Cont Par 5	RH SomMot 45	0.0601	0	(158, 329)	75300
RH Default pCunPCC 4	PUT-VA-lh	0.0601	0	(492, 539)	151829
LH DorsAttn Post 16	RH SomMot 37	0.0601	0	(101, 321)	51124
RH SalVentAttn PrC 1	RH Default Par 7	0.0601	0	(373, 458)	137349
LH SomMot 17	PUT-DA-lh	0.0601	0	(55, 540)	29470
RH Vis 8	RH Default PFCdPFCm 8	0.0601	0	(257, 481)	109706
RH SalVentAttn FrOperIns 1	RH Default pCunPCC 10	0.0601	0	(374, 498)	137569
RH SomMot 10	RH Cont PFCl 7	0.0601	0	(294, 429)	119940
LH Default Par 9	PUT-VA-lh	0.0601	0	(205, 539)	92994
RH Default pCunPCC 10	PUT-VP-rh	0.0601	0	(498, 514)	152155
RH Limbic OFC 2	RH Cont PFCl 2	0.0601	0	(398, 424)	141515
LH SalVentAttn FrOperIns 2	RH DorsAttn Post 8	0.0601	0	(118, 341)	58692
LH Default PFC 27	RH DorsAttn PrCv 3	0.0601	0	(232, 364)	101864
LH SalVentAttn PFCl 1	RH Default PFCdPFCm 13	0.0601	0	(127, 486)	62716
RH SalVentAttn FrOperIns 9	RH Cont Par 2	0.0601	0	(382, 415)	138890
LH Default pCunPCC 4	RH Vis 29	0.0601	0	(239, 278)	104004
RH SomMot 3	THA-VAs-rh	0.0601	0	(287, 509)	118179
LH SomMot 20	PUT-DP-lh	0.0601	0	(58, 542)	30963
LH SalVentAttn FrOperIns 10	LH Cont Par 1	0.0601	0	(126, 154)	61957
LH SomMot 41	RH SomMot 22	0.06	0	(79, 306)	40912
LH Vis 4	LH Default PFC 2	0.06	0	(3, 207)	1863
RH DorsAttn Post 16	RH Cont PFCl 9	0.06	0	(349, 431)	132702
LH Cont PFCl 3	HIP-body-lh	0.06	0	(168, 532)	79408
PUT-VA-lh	mAMY-lh	0.06	0	(539, 548)	153624
LH Default pCunPCC 7	RH SomMot 8	0.06	0	(242, 292)	104957
RH DorsAttn Post 21	pGP-rh	0.06	0	(354, 525)	133806
LH Cont Par 1	LH Default Temp 9	0.06	0	(154, 193)	73574
LH DorsAttn Post 17	LH Cont PFCl 1	0.06	0	(102, 166)	51421
LH Limbic OFC 5	RH Cont PFCl 2	0.06	0	(142, 424)	68939
LH Default PFC 25	RH SalVentAttn FrOperIns 9	0.06	0	(230, 382)	101237
LH SomMot 37	RH DorsAttn Post 22	0.06	0	(75, 355)	39055
LH DorsAttn Post 6	LH Default PFC 7	0.06	0	(91, 212)	46440
LH Vis 19	mAMY-lh	0.06	0	(18, 548)	10349
RH SomMot 22	RH SomMot 29	0.06	0	(306, 313)	122866
LH Default PFC 16	RH Cont PFCmp 1	0.06	0	(221, 449)	98352
LH Vis 6	NAc-core-lh	0.06	0	(5, 551)	3306
LH SomMot 46	RH DorsAttn Post 16	0.06	0	(84, 349)	43315
LH Default pCunPCC 7	RH Default pCunPCC 1	0.06	0	(242, 489)	105154
LH SomMot 8	THA-DAm-lh	0.06	0	(46, 537)	24940
LH DorsAttn Post 11	LH Default PFC 25	0.06	0	(96, 230)	48758
RH SalVentAttn Med 11	RH Default PFCdPFCm 8	0.06	0	(394, 481)	140942
RH Vis 32	PUT-DP-rh	0.06	0	(281, 515)	116568
RH SomMot 5	RH Cont Temp 2	0.06	0	(289, 421)	118622
RH DorsAttn Post 14	RH Cont PFCl 2	0.06	0	(347, 424)	132284
LH Default pCunPCC 9	RH SomMot 47	0.06	0	(244, 331)	105617
LH SalVentAttn FrOperIns 10	LH Default PHC 2	0.06	0	(126, 249)	62052
RH Default Temp 10	THA-VPl-rh	0.06	0	(469, 508)	150119
LH Cont PFCmp 1	RH Cont PFCl 15	0.06	0	(182, 437)	84612
LH DorsAttn Post 4	pGP-lh	0.06	0	(89, 552)	45853
LH Vis 39	PUT-VA-rh	0.06	0	(38, 512)	20823
LH SomMot 18	THA-VPm-lh	0.06	0	(56, 534)	29962
LH Cont Par 5	LH Default Temp 4	0.06	0	(158, 188)	75159
LH Default PHC 2	aGP-lh	0.06	0	(249, 553)	107374
LH Default Temp 7	CAU-body-lh	0.0599	0	(191, 545)	88023
LH SomMot 27	RH SomMot 21	0.0599	0	(65, 305)	34170
RH Default pCunPCC 7	HIP-body-lh	0.0599	0	(495, 532)	152002
LH Vis 35	RH Vis 22	0.0599	0	(34, 271)	18512
LH DorsAttn Post 2	LH SalVentAttn FrOperIns 8	0.0599	0	(87, 124)	44494
RH Vis 34	RH Default PFCv 2	0.0599	0	(283, 471)	117067
LH Vis 9	LH Cont PFCl 2	0.0599	0	(8, 167)	4563
LH Cont pCun 2	RH Cont PFCl 3	0.0599	0	(177, 425)	82730
LH Default pCunPCC 7	mAMY-rh	0.0599	0	(242, 521)	105186
RH Default Temp 2	THA-DP-rh	0.0599	0	(461, 522)	149425
LH SalVentAttn Med 6	RH Default pCunPCC 4	0.0599	0	(133, 492)	65263
RH SomMot 5	RH DorsAttn Post 19	0.0599	0	(289, 352)	118553
LH Default PFC 30	RH Default PFCdPFCm 11	0.0599	0	(235, 484)	102944
LH SomMot 40	LH Default PHC 1	0.0599	0	(78, 248)	40379
LH DorsAttn PrCv 1	CAU-DA-lh	0.0599	0	(109, 544)	54935
RH SomMot 32	RH SalVentAttn FrOperIns 9	0.0599	0	(316, 382)	125360
LH Default pCunPCC 4	RH Default pCunPCC 7	0.0599	0	(239, 495)	104221
RH SomMot 18	THA-VAs-rh	0.0599	0	(302, 509)	122064
RH SomMot 34	RH Limbic TempPole 9	0.0599	0	(318, 412)	125863
LH Default PFC 12	RH Default PFCdPFCm 15	0.0599	0	(217, 488)	97053
RH Vis 8	RH DorsAttn Post 3	0.0599	0	(257, 336)	109561
RH Vis 33	RH Cont PFCl 6	0.0599	0	(282, 428)	116753
LH DorsAttn Post 11	LH Limbic OFC 6	0.0599	0	(96, 143)	48671
LH SomMot 22	CAU-body-lh	0.0599	0	(60, 545)	31955
RH Cont Cing 1	RH Default pCunPCC 8	0.0599	0	(446, 496)	147899
LH Cont Cing 2	RH SalVentAttn Med 5	0.0599	0	(180, 388)	83818
RH DorsAttn PrCv 2	RH Default Par 3	0.0598	0	(363, 454)	135490
RH Default PFCdPFCm 14	THA-VAs-rh	0.0598	0	(487, 509)	151479
LH Limbic TempPole 7	RH Default pCunPCC 7	0.0598	0	(150, 495)	72270
LH Default Par 8	LH Default PFC 18	0.0598	0	(204, 223)	92329
RH Default PFCdPFCm 12	CAU-tail-rh	0.0598	0	(485, 519)	151354
LH SalVentAttn TempOcc 1	LH SalVentAttn FrOperIns 8	0.0598	0	(116, 124)	57602
LH Vis 8	LH Default PHC 2	0.0598	0	(7, 249)	4099
LH Default PFC 25	RH SomMot 47	0.0598	0	(230, 331)	101186
LH Default pCunPCC 7	RH Vis 22	0.0598	0	(242, 271)	104936
LH SomMot 37	RH SomMot 49	0.0598	0	(75, 333)	39033
LH Vis 21	THA-DP-lh	0.0598	0	(20, 549)	11419
LH Default Par 5	RH SomMot 37	0.0598	0	(201, 321)	91374
LH Default PFC 29	RH Default PFCdPFCm 4	0.0598	0	(234, 477)	102618
LH Vis 9	LH Limbic TempPole 8	0.0598	0	(8, 151)	4547
LH DorsAttn Post 18	RH Default PFCv 4	0.0598	0	(103, 473)	52179
LH Default PFC 20	PUT-VP-lh	0.0598	0	(225, 541)	99766
LH Default PFC 10	mAMY-lh	0.0598	0	(215, 548)	96438
LH Default PFC 4	CAU-DA-lh	0.0598	0	(209, 544)	94385
LH Default PFC 29	RH Cont PFCl 12	0.0598	0	(234, 434)	102575
RH Cont PFCl 1	NAc-shell-lh	0.0598	0	(423, 550)	145216
LH Default Par 8	NAc-core-lh	0.0598	0	(204, 551)	92657
LH SomMot 46	RH Cont Cing 3	0.0597	0	(84, 448)	43414
RH Cont Cing 1	RH Cont PFCmp 2	0.0597	0	(446, 450)	147853
LH Default PFC 27	RH Cont PFCl 14	0.0597	0	(232, 436)	101936
LH Default pCunPCC 6	PUT-VP-lh	0.0597	0	(241, 541)	104894
LH DorsAttn Post 5	RH Vis 32	0.0597	0	(90, 281)	46046
LH Default pCunPCC 6	THA-DAm-lh	0.0597	0	(241, 537)	104890
RH SomMot 46	RH SalVentAttn FrOperIns 2	0.0597	0	(330, 375)	128580
RH SalVentAttn PrC 1	PUT-VP-rh	0.0597	0	(373, 514)	137405
LH SalVentAttn Med 1	RH Default PFCdPFCm 11	0.0597	0	(128, 484)	63140
LH SomMot 24	THA-VPm-lh	0.0597	0	(62, 534)	32929
LH Limbic OFC 1	NAc-shell-rh	0.0597	0	(138, 523)	67384
LH DorsAttn Post 10	RH Vis 34	0.0597	0	(95, 283)	48353
LH Default Par 2	PUT-DP-lh	0.0597	0	(198, 542)	90533
LH Vis 26	LH Default PFC 3	0.0597	0	(25, 208)	13733
LH Vis 4	LH Cont OFC 1	0.0597	0	(3, 165)	1821
RH DorsAttn Post 14	HIP-body-rh	0.0597	0	(347, 505)	132365
LH DorsAttn Post 5	RH Default pCunPCC 2	0.0597	0	(90, 490)	46255
LH SomMot 46	RH SomMot 29	0.0597	0	(84, 313)	43279
LH Vis 17	RH Default pCunPCC 8	0.0597	0	(16, 496)	9224
LH Limbic OFC 3	LH Limbic OFC 3	0.0597	0	(140, 140)	67830
LH Default PFC 29	RH Cont PFCmp 2	0.0597	0	(234, 450)	102591
LH Limbic OFC 1	LH Default pCunPCC 7	0.0597	0	(138, 242)	67103
LH Vis 8	LH Default Temp 1	0.0597	0	(7, 185)	4035
LH Cont PFCd 1	RH Cont Par 6	0.0597	0	(163, 419)	77355
RH Default PFCdPFCm 11	PUT-VP-rh	0.0597	0	(484, 514)	151280
LH DorsAttn Post 18	RH SalVentAttn Med 4	0.0597	0	(103, 387)	52093
LH Cont PFCmp 2	RH Cont PFCl 14	0.0597	0	(183, 436)	84982
LH SomMot 33	RH SalVentAttn TempOccPar 3	0.0597	0	(71, 367)	37145
RH Vis 22	RH Cont PFCl 2	0.0596	0	(271, 424)	113702
RH DorsAttn PrCv 2	RH Limbic TempPole 9	0.0596	0	(363, 412)	135448
THA-VAia-lh	HIP-tail-lh	0.0596	0	(530, 533)	153438
LH Limbic TempPole 7	RH Default pCunPCC 5	0.0596	0	(150, 493)	72268
RH Vis 14	RH Cont PFCl 7	0.0596	0	(263, 429)	111415
RH DorsAttn Post 9	RH SalVentAttn FrOperIns 1	0.0596	0	(342, 374)	131189
RH Default Temp 3	CAU-body-rh	0.0596	0	(462, 518)	149513
LH Default PFC 9	PUT-VA-lh	0.0596	0	(214, 539)	96090
RH Cont PFCmp 1	CAU-tail-lh	0.0596	0	(449, 546)	148267
LH SomMot 16	LH SalVentAttn FrOperIns 2	0.0596	0	(54, 118)	28549
RH SomMot 38	RH SalVentAttn FrOperIns 5	0.0596	0	(322, 378)	126763
LH DorsAttn Post 4	HIP-head-m1-lh	0.0596	0	(89, 527)	45828
RH Default PFCdPFCm 12	RH Default pCunPCC 7	0.0596	0	(485, 495)	151330
LH Default Par 5	LH Default PFC 18	0.0596	0	(201, 223)	91276
LH DorsAttn Post 4	THA-VAip-lh	0.0596	0	(89, 529)	45830
LH Cont PFCmp 1	CAU-tail-rh	0.0596	0	(182, 519)	84694
LH Default PFC 21	LH Default pCunPCC 7	0.0596	0	(226, 242)	99795
LH Default Par 5	RH Cont PFCl 19	0.0596	0	(201, 441)	91494
LH SomMot 25	LH Cont Par 7	0.0596	0	(63, 160)	33046
LH SomMot 25	LH Default PFC 10	0.0596	0	(63, 215)	33101
LH Vis 5	LH Default Temp 6	0.0596	0	(4, 190)	2396
LH Default pCunPCC 7	RH SomMot 42	0.0596	0	(242, 326)	104991
LH Default pCunPCC 7	RH Limbic TempPole 10	0.0596	0	(242, 413)	105078
LH DorsAttn Post 2	LH SalVentAttn FrOperIns 2	0.0595	0	(87, 118)	44488
LH DorsAttn Post 17	RH SomMot 44	0.0595	0	(102, 328)	51583
LH Default PFC 29	RH Cont PFCmp 1	0.0595	0	(234, 449)	102590
RH SomMot 18	RH DorsAttn PrCv 2	0.0595	0	(302, 363)	121918
LH SomMot 16	CAU-body-lh	0.0595	0	(54, 545)	28976
LH Vis 39	RH DorsAttn Post 2	0.0595	0	(38, 335)	20646
RH Cont PFCl 7	aGP-rh	0.0595	0	(429, 526)	145957
LH Cont Par 5	LH Cont PFCl 4	0.0595	0	(158, 169)	75140
LH SomMot 3	RH SomMot 37	0.0595	0	(41, 321)	22174
LH Default pCunPCC 11	RH Vis 16	0.0595	0	(246, 265)	106168
LH Default pCunPCC 12	PUT-VP-lh	0.0595	0	(247, 541)	106751
LH Default pCunPCC 12	RH Default PFCv 4	0.0595	0	(247, 473)	106683
LH Cont PFCd 2	RH Cont PFCl 11	0.0595	0	(164, 433)	77759
LH DorsAttn Post 4	LH Limbic OFC 2	0.0595	0	(89, 139)	45440
LH DorsAttn Post 13	RH Cont pCun 2	0.0595	0	(98, 444)	49885
LH SomMot 30	RH DorsAttn Post 22	0.0595	0	(68, 355)	35681
LH Default PFC 29	RH Cont PFCl 10	0.0595	0	(234, 432)	102573
LH SomMot 34	RH SomMot 45	0.0595	0	(72, 329)	37589
RH Cont PFCl 17	RH Default PFCdPFCm 15	0.0595	0	(439, 488)	147114
LH Cont PFCl 6	PUT-DA-lh	0.0595	0	(171, 540)	80568
LH Default Par 5	mAMY-lh	0.0595	0	(201, 548)	91601
LH Vis 26	LH Default PFC 10	0.0595	0	(25, 215)	13740
LH Vis 8	THA-VPl-lh	0.0595	0	(7, 535)	4385
LH Cont Par 1	lAMY-lh	0.0595	0	(154, 547)	73928
RH SomMot 43	RH Cont PFCl 16	0.0595	0	(327, 438)	127968
LH Default pCunPCC 8	RH SomMot 47	0.0595	0	(243, 331)	105307
RH Default Par 2	THA-DP-rh	0.0595	0	(453, 522)	148653
RH Cont PFCmp 1	RH Default pCunPCC 6	0.0595	0	(449, 494)	148215
RH DorsAttn Post 19	RH SalVentAttn FrOperIns 3	0.0595	0	(352, 376)	133256
LH Default pCunPCC 8	RH SomMot 34	0.0595	0	(243, 318)	105294
RH DorsAttn Post 15	RH DorsAttn PrCv 2	0.0594	0	(348, 363)	132429
LH Default Par 5	PUT-VP-rh	0.0594	0	(201, 514)	91567
LH DorsAttn Post 4	PUT-DP-lh	0.0594	0	(89, 542)	45843
LH Vis 4	LH Default PFC 7	0.0594	0	(3, 212)	1868
RH Vis 19	RH Cont PFCl 7	0.0594	0	(268, 429)	112855
LH SomMot 3	LH DorsAttn Post 12	0.0594	0	(41, 97)	21950
RH Vis 26	RH Default PFCv 2	0.0594	0	(275, 471)	114871
LH SomMot 40	RH DorsAttn Post 7	0.0594	0	(78, 340)	40471
RH SomMot 39	RH Cont PFCl 18	0.0594	0	(323, 440)	127056
LH DorsAttn FEF 1	RH SomMot 47	0.0594	0	(105, 331)	52936
LH Cont Par 3	RH Default pCunPCC 10	0.0594	0	(156, 498)	74676
LH SalVentAttn Med 7	RH SomMot 36	0.0594	0	(134, 320)	65511
LH Cont pCun 1	RH Vis 8	0.0594	0	(176, 257)	82185
LH SomMot 43	RH SomMot 29	0.0594	0	(81, 313)	41866
LH Default PFC 28	RH Cont PFCl 18	0.0594	0	(233, 440)	102261
LH Vis 17	RH Default pCunPCC 11	0.0594	0	(16, 499)	9227
LH SomMot 40	RH Cont PFCl 18	0.0594	0	(78, 440)	40571
LH DorsAttn Post 3	LH Limbic OFC 6	0.0594	0	(88, 143)	44979
LH DorsAttn Post 12	RH Cont PFCl 3	0.0594	0	(97, 425)	49410
LH Default Par 6	LH Default PFC 20	0.0594	0	(202, 225)	91630
LH Default pCunPCC 12	RH SalVentAttn Med 10	0.0594	0	(247, 393)	106603
LH SomMot 38	RH SomMot 39	0.0594	0	(76, 323)	39501
LH Vis 19	NAc-core-lh	0.0594	0	(18, 551)	10352
RH Cont pCun 1	THA-VAs-rh	0.0594	0	(443, 509)	147585
RH SomMot 48	RH Cont PFCl 7	0.0594	0	(332, 429)	129079
LH DorsAttn Post 10	LH Default PHC 2	0.0594	0	(95, 249)	48319
LH Default pCunPCC 6	RH DorsAttn Post 22	0.0594	0	(241, 355)	104708
LH Cont Cing 2	LH Default pCunPCC 7	0.0594	0	(180, 242)	83672
RH SomMot 42	PUT-DP-rh	0.0594	0	(326, 515)	127818
LH Cont PFCl 4	THA-DAl-rh	0.0594	0	(169, 511)	79772
LH Limbic TempPole 10	LH Cont Par 1	0.0594	0	(153, 154)	73135
LH DorsAttn Post 3	NAc-core-lh	0.0594	0	(88, 551)	45387
RH SalVentAttn FrOperIns 1	RH SalVentAttn FrOperIns 8	0.0594	0	(374, 381)	137452
LH DorsAttn Post 15	RH SalVentAttn FrOperIns 1	0.0594	0	(100, 374)	50724
LH SalVentAttn Med 6	RH SalVentAttn TempOccPar 7	0.0593	0	(133, 371)	65142
LH DorsAttn Post 13	THA-DP-lh	0.0593	0	(98, 549)	49990
LH DorsAttn Post 3	LH Cont Par 2	0.0593	0	(88, 155)	44991
LH Default pCunPCC 12	RH Cont PFCl 5	0.0593	0	(247, 427)	106637
RH DorsAttn Post 8	RH SalVentAttn PrC 1	0.0593	0	(341, 373)	130976
LH Vis 26	LH Default PFC 7	0.0593	0	(25, 212)	13737
RH Cont PFCl 1	RH Cont PFCl 1	0.0593	0	(423, 423)	145089
RH SomMot 22	RH Default Par 6	0.0593	0	(306, 457)	123010
LH Cont pCun 1	RH Cont Cing 1	0.0593	0	(176, 446)	82374
LH Cont Par 5	RH Vis 33	0.0593	0	(158, 282)	75253
LH Vis 4	PUT-VA-lh	0.0593	0	(3, 539)	2195
LH Limbic OFC 6	RH Default PFCdPFCm 11	0.0593	0	(143, 484)	69410
LH Vis 16	RH Vis 32	0.0593	0	(15, 281)	8471
RH DorsAttn Post 21	RH SalVentAttn FrOperIns 5	0.0593	0	(354, 378)	133659
LH SomMot 29	LH Default PHC 2	0.0593	0	(67, 249)	35089
RH SomMot 20	THA-VPm-rh	0.0593	0	(304, 507)	122563
LH SomMot 33	RH DorsAttn Post 14	0.0593	0	(71, 347)	37125
RH SomMot 11	RH DorsAttn Post 8	0.0593	0	(295, 341)	120111
LH DorsAttn Post 15	HIP-head-m1-lh	0.0593	0	(100, 527)	50877
LH DorsAttn Post 11	LH SalVentAttn FrOperIns 3	0.0593	0	(96, 119)	48647
RH SalVentAttn FrOperIns 9	RH Default Par 3	0.0593	0	(382, 454)	138929
RH Default pCunPCC 9	THA-VAs-rh	0.0593	0	(497, 509)	152094
LH Default PFC 8	RH Cont PFCl 16	0.0593	0	(213, 438)	95649
LH Default PFC 18	RH SalVentAttn Med 2	0.0592	0	(223, 385)	98951
LH SomMot 45	RH SomMot 38	0.0592	0	(83, 322)	42818
LH DorsAttn Post 5	RH Vis 27	0.0592	0	(90, 276)	46041
LH Cont OFC 1	mAMY-lh	0.0592	0	(165, 548)	78263
RH DorsAttn Post 19	HIP-head-m1-rh	0.0592	0	(352, 500)	133380
LH DorsAttn Post 11	aGP-lh	0.0592	0	(96, 553)	49081
LH Cont Par 1	LH Default PFC 13	0.0592	0	(154, 218)	73599
LH SomMot 17	LH Default PHC 2	0.0592	0	(55, 249)	29179
LH Cont pCun 1	PUT-DP-lh	0.0592	0	(176, 542)	82470
RH Cont Par 5	THA-VPl-rh	0.0592	0	(418, 508)	144509
LH Vis 30	RH Vis 34	0.0592	0	(29, 283)	15914
LH DorsAttn Post 2	HIP-tail-lh	0.0592	0	(87, 533)	44903
RH SomMot 13	RH Default Par 6	0.0592	0	(297, 457)	120742
RH SalVentAttn FrOperIns 8	THA-DAm-rh	0.0592	0	(381, 510)	138813
RH SalVentAttn PrC 1	RH Default Par 8	0.0592	0	(373, 459)	137350
RH Cont pCun 3	THA-DAl-lh	0.0592	0	(445, 538)	147833
RH Cont PFCl 2	THA-VAip-rh	0.0592	0	(424, 502)	145298
LH Vis 39	LH Default PFC 9	0.0592	0	(38, 214)	20525
LH Cont Par 3	HIP-body-lh	0.0592	0	(156, 532)	74710
LH Vis 38	RH Vis 19	0.0592	0	(37, 268)	20063
LH Default PFC 8	RH SalVentAttn Med 2	0.0592	0	(213, 385)	95596
LH SalVentAttn Med 1	LH SalVentAttn Med 3	0.0592	0	(128, 130)	62786
LH SomMot 47	RH DorsAttn FEF 1	0.0592	0	(85, 358)	43793
LH Cont Par 5	LH Default PFC 30	0.0592	0	(158, 235)	75206
LH DorsAttn Post 19	RH Cont Par 6	0.0592	0	(104, 419)	52575
LH Default pCunPCC 6	THA-DAm-rh	0.0591	0	(241, 510)	104863
LH DorsAttn Post 11	LH Default PFC 26	0.0591	0	(96, 231)	48759
LH SalVentAttn FrOperIns 2	CAU-tail-lh	0.0591	0	(118, 546)	58897
LH Default PFC 3	mAMY-lh	0.0591	0	(208, 548)	94044
LH DorsAttn Post 12	RH SalVentAttn FrOperIns 1	0.0591	0	(97, 374)	49359
LH DorsAttn Post 5	RH Vis 22	0.0591	0	(90, 271)	46036
LH DorsAttn Post 18	RH DorsAttn Post 14	0.0591	0	(103, 347)	52053
RH SalVentAttn FrOperIns 7	RH Default PFCdPFCm 11	0.0591	0	(380, 484)	138614
LH Default pCunPCC 5	RH Vis 20	0.0591	0	(240, 269)	104309
LH DorsAttn Post 4	LH Default PHC 1	0.0591	0	(89, 248)	45549
LH Default PHC 1	RH Default pCunPCC 5	0.0591	0	(248, 493)	107009
RH Vis 8	RH SomMot 27	0.0591	0	(257, 311)	109536
RH SomMot 44	RH Cont PFCl 3	0.0591	0	(328, 425)	128181
LH DorsAttn Post 18	HIP-body-rh	0.0591	0	(103, 505)	52211
LH Default Par 5	RH Default pCunPCC 2	0.0591	0	(201, 490)	91543
LH SomMot 44	RH SomMot 28	0.0591	0	(82, 312)	42337
LH Default PFC 4	THA-DP-lh	0.0591	0	(209, 549)	94390
LH Cont pCun 1	RH DorsAttn Post 24	0.0591	0	(176, 357)	82285
LH SomMot 35	RH SalVentAttn Med 7	0.0591	0	(73, 390)	38131
LH SomMot 25	LH Default PFC 14	0.0591	0	(63, 219)	33105
LH DorsAttn Post 3	LH Cont PFCl 7	0.0591	0	(88, 172)	45008
RH Vis 7	THA-VAia-rh	0.0591	0	(256, 503)	109431
LH Cont PFCd 1	RH Cont PFCl 19	0.0591	0	(163, 441)	77377
LH SomMot 46	LH Limbic TempPole 8	0.0591	0	(84, 151)	43117
LH DorsAttn Post 19	RH SalVentAttn TempOccPar 3	0.0591	0	(104, 367)	52523
RH DorsAttn PrCv 3	RH Cont Par 6	0.0591	0	(364, 419)	135645
LH Vis 38	THA-VAs-lh	0.059	0	(37, 536)	20331
RH SomMot 46	CAU-body-rh	0.059	0	(330, 518)	128723
LH Default PFC 30	RH Cont PFCl 13	0.059	0	(235, 435)	102895
RH DorsAttn Post 5	RH Default Temp 3	0.059	0	(338, 462)	130423
RH Vis 29	PUT-VP-lh	0.059	0	(278, 541)	115772
RH Cont PFCl 2	RH Default PFCv 2	0.059	0	(424, 471)	145267
LH SomMot 43	LH Default PHC 1	0.059	0	(81, 248)	41801
LH SomMot 43	RH SomMot 11	0.059	0	(81, 295)	41848
LH Cont PFCl 8	RH Default PFCdPFCm 11	0.059	0	(173, 484)	81275
LH Cont PFCl 1	THA-VPm-lh	0.059	0	(166, 534)	78637
LH Cont PFCl 1	RH Default PFCdPFCm 8	0.059	0	(166, 481)	78584
LH Default PFC 8	PUT-DP-lh	0.059	0	(213, 542)	95753
LH SomMot 47	RH Default pCunPCC 8	0.059	0	(85, 496)	43931
LH SomMot 35	LH Limbic TempPole 8	0.059	0	(73, 151)	37892
LH Vis 36	RH Vis 19	0.059	0	(35, 268)	19028
LH SalVentAttn PFCl 1	RH Default PFCdPFCm 4	0.059	0	(127, 477)	62707
LH DorsAttn Post 18	RH Vis 27	0.059	0	(103, 276)	51982
LH DorsAttn Post 18	RH SomMot 31	0.059	0	(103, 315)	52021
LH Default PFC 29	RH Default PFCdPFCm 10	0.059	0	(234, 483)	102624
RH SomMot 1	RH SalVentAttn TempOccPar 1	0.059	0	(285, 365)	117500
LH SalVentAttn Med 5	RH DorsAttn PrCv 3	0.059	0	(132, 364)	64714
LH Default pCunPCC 9	RH SalVentAttn Med 9	0.059	0	(244, 392)	105678
HIP-tail-lh	THA-DAm-lh	0.059	0	(533, 537)	153508
LH Default PFC 26	RH SomMot 43	0.059	0	(231, 327)	101505
LH Default pCunPCC 12	RH SalVentAttn TempOccPar 5	0.059	0	(247, 369)	106579
LH SomMot 17	LH Limbic TempPole 8	0.059	0	(55, 151)	29081
LH Default pCunPCC 12	RH SomMot 48	0.059	0	(247, 332)	106542
LH Cont Par 4	RH SalVentAttn Med 6	0.059	0	(157, 389)	74964
RH DorsAttn Post 14	RH Cont PFCv 1	0.059	0	(347, 422)	132282
LH SomMot 39	RH SalVentAttn Med 10	0.059	0	(77, 393)	40048
LH SomMot 39	RH SalVentAttn Med 9	0.059	0	(77, 392)	40047
RH SomMot 4	RH DorsAttn Post 14	0.059	0	(288, 347)	118283
LH Cont PFCl 3	RH SalVentAttn Med 12	0.059	0	(168, 395)	79271
THA-VAs-rh	THA-VAia-lh	0.059	0	(509, 530)	152721
LH Default PFC 8	RH Cont PFCl 15	0.059	0	(213, 437)	95648
LH DorsAttn Post 19	RH SomMot 37	0.059	0	(104, 321)	52477
LH DorsAttn Post 5	RH Vis 30	0.059	0	(90, 279)	46044
RH SomMot 42	RH Default PFCv 4	0.059	0	(326, 473)	127776
RH Vis 13	aGP-rh	0.059	0	(262, 526)	111221
LH Default PFC 2	THA-VPl-lh	0.059	0	(207, 535)	93685
LH DorsAttn Post 6	LH Default PFC 10	0.0589	0	(91, 215)	46443
RH DorsAttn PrCv 1	THA-VPm-rh	0.0589	0	(362, 507)	135352
LH SomMot 3	RH SomMot 44	0.0589	0	(41, 328)	22181
LH Vis 29	LH Default PFC 8	0.0589	0	(28, 213)	15319
RH DorsAttn Post 6	THA-VAs-rh	0.0589	0	(339, 509)	130685
RH Default Par 8	THA-VAip-rh	0.0589	0	(459, 502)	149218
LH DorsAttn Post 2	LH Default Temp 11	0.0589	0	(87, 195)	44565
RH Cont PFCmp 3	RH Default pCunPCC 7	0.0589	0	(451, 495)	148423
RH Cont PFCmp 2	THA-DAl-lh	0.0589	0	(450, 538)	148363
LH Vis 5	THA-VPl-lh	0.0589	0	(4, 535)	2741
LH Default pCunPCC 6	RH Cont PFCl 2	0.0589	0	(241, 424)	104777
LH Default pCunPCC 9	RH SomMot 44	0.0589	0	(244, 328)	105614
LH SomMot 30	RH SalVentAttn Med 5	0.0589	0	(68, 388)	35714
RH SalVentAttn FrOperIns 4	CAU-body-rh	0.0589	0	(377, 518)	138123
RH Vis 23	RH Default PFCdPFCm 10	0.0589	0	(272, 483)	114043
RH Default PFCdPFCm 2	NAc-shell-lh	0.0589	0	(475, 550)	150650
LH SomMot 27	RH SomMot 47	0.0589	0	(65, 331)	34196
RH Cont Par 6	RH Cont PFCl 1	0.0589	0	(419, 423)	144559
LH Default PFC 10	PUT-DA-lh	0.0589	0	(215, 540)	96430
LH DorsAttn Post 15	RH Limbic TempPole 9	0.0589	0	(100, 412)	50762
RH DorsAttn Post 9	PUT-VP-rh	0.0589	0	(342, 514)	131329
LH Cont PFCl 4	RH SalVentAttn Med 12	0.0589	0	(169, 395)	79656
LH Vis 10	mAMY-lh	0.0588	0	(9, 548)	5489
RH Vis 13	RH Default PFCdPFCm 4	0.0588	0	(262, 477)	111172
LH SomMot 36	RH SomMot 48	0.0588	0	(74, 332)	38553
RH Limbic TempPole 9	THA-VAia-rh	0.0588	0	(412, 503)	143673
LH Default PFC 23	THA-DP-lh	0.0588	0	(228, 549)	100755
LH SomMot 28	THA-VPm-lh	0.0588	0	(66, 534)	34887
HIP-tail-rh	THA-VAia-lh	0.0588	0	(506, 530)	152583
LH Cont pCun 1	CAU-tail-lh	0.0588	0	(176, 546)	82474
LH Vis 36	THA-VAip-lh	0.0588	0	(35, 529)	19289
RH Vis 8	RH Cont PFCl 11	0.0588	0	(257, 433)	109658
LH SalVentAttn FrOperIns 2	RH SomMot 41	0.0588	0	(118, 325)	58676
LH Cont pCun 3	RH SomMot 42	0.0588	0	(178, 326)	83007
RH Limbic TempPole 9	NAc-core-rh	0.0588	0	(412, 524)	143694
RH Vis 8	RH Cont PFCl 2	0.0588	0	(257, 424)	109649
LH Cont pCun 3	RH Vis 8	0.0588	0	(178, 257)	82938
LH SalVentAttn FrOperIns 8	RH Cont PFCl 20	0.0588	0	(124, 442)	61388
LH DorsAttn Post 4	LH Default PFC 19	0.0588	0	(89, 224)	45525
LH SalVentAttn Med 3	LH Default PFC 18	0.0588	0	(130, 223)	63728
LH DorsAttn Post 19	RH Default pCunPCC 6	0.0588	0	(104, 494)	52650
LH DorsAttn Post 12	THA-DAm-lh	0.0588	0	(97, 537)	49522
LH Vis 10	RH Cont pCun 2	0.0588	0	(9, 444)	5385
RH DorsAttn PrCv 2	RH Cont Par 2	0.0588	0	(363, 415)	135451
LH SalVentAttn ParOper 4	RH SomMot 47	0.0588	0	(114, 331)	56932
LH Default PFC 12	RH Cont PFCl 9	0.0588	0	(217, 431)	96996
LH SalVentAttn Med 3	LH Cont PFCmp 1	0.0588	0	(130, 182)	63687
RH Cont Par 5	THA-DP-rh	0.0588	0	(418, 522)	144523
LH Default PFC 24	RH Default pCunPCC 4	0.0588	0	(229, 492)	101023
RH DorsAttn Post 2	RH Default PFCv 4	0.0588	0	(335, 473)	129783
LH Default PFC 8	RH SalVentAttn Med 11	0.0588	0	(213, 394)	95605
LH DorsAttn Post 4	aGP-lh	0.0588	0	(89, 553)	45854
LH Default PFC 26	CAU-body-lh	0.0588	0	(231, 545)	101723
RH Vis 4	RH Limbic TempPole 10	0.0588	0	(253, 413)	108444
LH Default pCunPCC 4	RH Vis 27	0.0588	0	(239, 276)	104002
LH DorsAttn Post 3	RH Vis 35	0.0588	0	(88, 284)	45120
LH DorsAttn Post 3	LH Cont OFC 1	0.0587	0	(88, 165)	45001
LH Default PFC 26	RH DorsAttn Post 23	0.0587	0	(231, 356)	101534
LH Default pCunPCC 7	RH SomMot 1	0.0587	0	(242, 285)	104950
LH SalVentAttn FrOperIns 7	THA-DAm-lh	0.0587	0	(123, 537)	61053
RH DorsAttn PrCv 1	RH DorsAttn PrCv 3	0.0587	0	(362, 364)	135209
LH SomMot 37	LH Cont Par 5	0.0587	0	(75, 158)	38858
LH SomMot 47	RH DorsAttn Post 24	0.0587	0	(85, 357)	43792
HIP-tail-lh	THA-DAl-lh	0.0587	0	(533, 538)	153509
LH Default PFC 18	RH SalVentAttn PFCl 1	0.0587	0	(223, 383)	98949
RH SomMot 2	RH DorsAttn Post 15	0.0587	0	(286, 348)	117751
LH Default PFC 24	THA-VAs-lh	0.0587	0	(229, 536)	101067
LH Default PFC 12	CAU-tail-lh	0.0587	0	(217, 546)	97111
LH DorsAttn Post 3	LH Cont PFCl 5	0.0587	0	(88, 170)	45006
RH Default Par 3	THA-VPl-rh	0.0587	0	(454, 508)	148739
LH Vis 36	LH DorsAttn PrCv 1	0.0587	0	(35, 109)	18869
LH Default PFC 8	PUT-DA-lh	0.0587	0	(213, 540)	95751
RH Default PFCdPFCm 10	RH Default pCunPCC 8	0.0587	0	(483, 496)	151192
LH Vis 28	THA-DAl-lh	0.0587	0	(27, 538)	15118
RH Cont PFCl 4	pGP-rh	0.0587	0	(426, 525)	145578
LH Default PFC 16	LH Default PFC 17	0.0587	0	(221, 222)	98125
RH SomMot 31	RH Cont PFCl 6	0.0587	0	(315, 428)	125168
RH DorsAttn Post 14	RH SalVentAttn FrOperIns 5	0.0587	0	(347, 378)	132238
RH Vis 19	RH Limbic TempPole 9	0.0587	0	(268, 412)	112838
RH DorsAttn Post 5	RH Cont PFCl 6	0.0587	0	(338, 428)	130389
RH SomMot 32	CAU-body-rh	0.0587	0	(316, 518)	125496
LH DorsAttn Post 7	RH SalVentAttn Med 9	0.0587	0	(92, 392)	47082
LH DorsAttn Post 2	LH Limbic OFC 1	0.0587	0	(87, 138)	44508
RH DorsAttn Post 19	THA-DP-rh	0.0587	0	(352, 522)	133402
RH DorsAttn Post 19	pGP-rh	0.0586	0	(352, 525)	133405
LH Vis 29	HIP-head-m2-lh	0.0586	0	(28, 528)	15634
LH Default PFC 2	THA-VAip-lh	0.0586	0	(207, 529)	93679
RH Vis 18	NAc-shell-rh	0.0586	0	(267, 523)	112663
LH SalVentAttn ParOper 2	LH Default Temp 10	0.0586	0	(112, 194)	55914
LH SomMot 37	RH SalVentAttn TempOccPar 3	0.0586	0	(75, 367)	39067
RH SomMot 15	RH SalVentAttn FrOperIns 2	0.0586	0	(299, 375)	121171
RH Cont Par 3	HIP-body-rh	0.0586	0	(416, 505)	144233
LH DorsAttn Post 3	RH Default pCunPCC 5	0.0586	0	(88, 493)	45329
RH Cont pCun 2	PUT-VA-rh	0.0586	0	(444, 512)	147698
LH Cont PFCl 2	RH Cont PFCl 7	0.0586	0	(167, 429)	78919
LH DorsAttn Post 11	RH SalVentAttn Med 6	0.0586	0	(96, 389)	48917
LH Default Par 5	CAU-DA-lh	0.0586	0	(201, 544)	91597
LH Vis 8	LH Default Temp 9	0.0586	0	(7, 193)	4043
LH DorsAttn PrCv 1	THA-DAm-lh	0.0586	0	(109, 537)	54928
RH Vis 4	NAc-shell-rh	0.0586	0	(253, 523)	108554
RH SomMot 11	RH SomMot 15	0.0586	0	(295, 299)	120069
LH Vis 39	RH DorsAttn Post 21	0.0586	0	(38, 354)	20665
LH DorsAttn Post 16	HIP-head-m1-lh	0.0586	0	(101, 527)	51330
RH SomMot 29	RH SalVentAttn FrOperIns 9	0.0586	0	(313, 382)	124643
LH SalVentAttn Med 9	RH SomMot 5	0.0586	0	(136, 289)	66317
LH Vis 36	RH DorsAttn Post 14	0.0586	0	(35, 347)	19107
LH Vis 37	RH Vis 22	0.0586	0	(36, 271)	19549
LH Default PFC 13	NAc-core-lh	0.0586	0	(218, 551)	97452
LH Limbic TempPole 8	THA-DAl-lh	0.0586	0	(151, 538)	72716
LH Limbic TempPole 6	THA-DP-lh	0.0586	0	(149, 549)	71920
LH SalVentAttn FrOperIns 2	RH SomMot 46	0.0586	0	(118, 330)	58681
RH DorsAttn Post 4	RH Default Temp 8	0.0586	0	(337, 467)	130212
LH DorsAttn Post 18	RH SomMot 41	0.0586	0	(103, 325)	52031
RH SomMot 46	RH Cont PFCl 3	0.0586	0	(330, 425)	128630
LH SomMot 25	LH Limbic TempPole 8	0.0586	0	(63, 151)	33037
RH SomMot 2	RH Cont Temp 2	0.0586	0	(286, 421)	117824
LH SomMot 21	LH Default PHC 1	0.0586	0	(59, 248)	31164
LH Default Par 2	LH Default PHC 1	0.0586	0	(198, 248)	90239
LH Default Par 5	LH Default PFC 24	0.0586	0	(201, 229)	91282
LH Vis 9	LH Default PFC 20	0.0585	0	(8, 225)	4621
LH Vis 8	lAMY-lh	0.0585	0	(7, 547)	4397
RH SomMot 17	CAU-body-rh	0.0585	0	(301, 518)	121821
LH Cont PFCl 6	THA-DAm-lh	0.0585	0	(171, 537)	80565
THA-VPl-lh	PUT-DP-lh	0.0585	0	(535, 542)	153552
LH Cont OFC 1	NAc-shell-rh	0.0585	0	(165, 523)	78238
LH SalVentAttn TempOcc 1	LH Default PFC 14	0.0585	0	(116, 219)	57697
LH Vis 22	LH Default PFC 13	0.0585	0	(21, 218)	11621
RH DorsAttn Post 16	RH Default PFCdPFCm 10	0.0585	0	(349, 483)	132754
LH Default Par 2	RH DorsAttn Post 23	0.0585	0	(198, 356)	90347
LH SalVentAttn Med 5	RH Cont PFCl 20	0.0585	0	(132, 442)	64792
RH Vis 14	RH Default PFCv 3	0.0585	0	(263, 472)	111458
RH Default pCunPCC 8	PUT-VP-rh	0.0585	0	(496, 514)	152042
LH Vis 19	LH Default Temp 8	0.0585	0	(18, 192)	9993
LH Vis 15	LH Default PHC 1	0.0585	0	(14, 248)	7899
LH DorsAttn Post 12	LH Default PFC 13	0.0585	0	(97, 218)	49203
LH Default PFC 16	THA-VAip-rh	0.0585	0	(221, 502)	98405
RH Default PFCv 4	PUT-DP-rh	0.0585	0	(473, 515)	150456
RH DorsAttn Post 5	PUT-DP-rh	0.0585	0	(338, 515)	130476
LH SomMot 47	RH Cont pCun 2	0.0585	0	(85, 444)	43879
LH DorsAttn Post 10	RH Vis 27	0.0585	0	(95, 276)	48346
LH SomMot 37	RH SomMot 5	0.0585	0	(75, 289)	38989
RH SomMot 12	RH SalVentAttn TempOccPar 1	0.0585	0	(296, 365)	120393
LH Cont pCun 2	RH Vis 8	0.0585	0	(177, 257)	82562
LH DorsAttn Post 17	RH SomMot 33	0.0585	0	(102, 317)	51572
RH SalVentAttn TempOccPar 6	RH Default Par 3	0.0585	0	(370, 454)	136799
LH Cont pCun 1	PUT-DA-lh	0.0585	0	(176, 540)	82468
LH SomMot 46	RH DorsAttn Post 22	0.0585	0	(84, 355)	43321
LH SomMot 18	CAU-body-lh	0.0585	0	(56, 545)	29973
LH SomMot 4	RH SalVentAttn Med 6	0.0585	0	(42, 389)	22754
RH SomMot 16	RH Cont Par 5	0.0584	0	(300, 418)	121468
LH Cont PFCd 1	THA-DAl-lh	0.0584	0	(163, 538)	77474
LH Default pCunPCC 12	RH SomMot 46	0.0584	0	(247, 330)	106540
RH SalVentAttn FrOperIns 3	RH Cont Par 3	0.0584	0	(376, 416)	137844
RH SomMot 45	RH Cont PFCl 18	0.0584	0	(329, 440)	128421
LH Vis 9	LH Default PFC 4	0.0584	0	(8, 209)	4605
LH Default PFC 12	RH Cont PFCl 2	0.0584	0	(217, 424)	96989
LH DorsAttn Post 12	RH DorsAttn Post 23	0.0584	0	(97, 356)	49341
LH Cont PFCd 2	RH Default PFCdPFCm 11	0.0584	0	(164, 484)	77810
RH DorsAttn Post 13	THA-VAs-rh	0.0584	0	(346, 509)	132162
RH Limbic TempPole 10	RH Default Par 2	0.0584	0	(413, 453)	143764
LH SalVentAttn Med 6	RH SomMot 39	0.0584	0	(133, 323)	65094
LH DorsAttn FEF 4	RH SomMot 40	0.0584	0	(108, 324)	54270
LH Vis 19	LH SomMot 8	0.0584	0	(18, 46)	9847
LH Default PFC 24	HIP-body-rh	0.0584	0	(229, 505)	101036
RH SomMot 29	RH SalVentAttn Med 11	0.0584	0	(313, 394)	124655
RH Vis 7	PUT-VP-rh	0.0584	0	(256, 514)	109442
RH Vis 9	RH Default PFCv 4	0.0584	0	(258, 473)	109994
LH Default PFC 17	LH Default PFC 18	0.0584	0	(222, 223)	98458
LH SalVentAttn Med 3	RH SomMot 30	0.0584	0	(130, 314)	63819
LH Vis 21	LH Default PFC 3	0.0584	0	(20, 208)	11078
RH DorsAttn Post 2	CAU-VA-rh	0.0584	0	(335, 516)	129826
RH Default PFCdPFCm 10	THA-VPl-rh	0.0584	0	(483, 508)	151204
LH Default pCunPCC 5	RH Cont pCun 2	0.0584	0	(240, 444)	104484
LH SomMot 44	LH SomMot 44	0.0584	0	(82, 82)	42107
LH Vis 10	LH Vis 32	0.0583	0	(9, 31)	4972
THA-DAm-lh	NAc-shell-lh	0.0583	0	(537, 550)	153595
RH SalVentAttn FrOperIns 4	THA-VAs-rh	0.0583	0	(377, 509)	138114
RH SomMot 48	PUT-DP-rh	0.0583	0	(332, 515)	129165
LH Default pCunPCC 12	RH Default pCunPCC 3	0.0583	0	(247, 491)	106701
LH DorsAttn Post 16	LH Default PFC 9	0.0583	0	(101, 214)	51017
LH Cont Par 5	RH SalVentAttn TempOccPar 8	0.0583	0	(158, 372)	75343
LH Limbic OFC 6	RH Default PFCdPFCm 6	0.0583	0	(143, 479)	69405
LH Default PFC 18	RH Default PFCdPFCm 6	0.0583	0	(223, 479)	99045
LH SomMot 42	RH SomMot 46	0.0583	0	(80, 330)	41410
LH Vis 6	LH Default PFC 19	0.0583	0	(5, 224)	2979
LH DorsAttn Post 12	LH Cont PFCl 2	0.0583	0	(97, 167)	49152
RH Vis 8	RH Default PFCdPFCm 11	0.0583	0	(257, 484)	109709
LH DorsAttn Post 19	LH Default PHC 1	0.0583	0	(104, 248)	52404
LH Vis 19	LH Default Temp 11	0.0583	0	(18, 195)	9996
HIP-head-m2-rh	THA-DAl-rh	0.0583	0	(501, 511)	152314
RH Vis 16	RH Vis 21	0.0583	0	(265, 270)	111835
RH SomMot 4	RH SalVentAttn Med 6	0.0583	0	(288, 389)	118325
LH SalVentAttn FrOperIns 8	LH Cont Par 1	0.0583	0	(124, 154)	61100
LH DorsAttn Post 2	RH Vis 35	0.0583	0	(87, 284)	44654
RH Cont PFCl 5	NAc-core-lh	0.0583	0	(427, 551)	145731
RH Default Temp 1	CAU-VA-rh	0.0583	0	(460, 516)	149326
LH Default Par 7	CAU-body-lh	0.0583	0	(203, 545)	92301
RH Vis 19	NAc-shell-rh	0.0583	0	(268, 523)	112949
RH DorsAttn Post 23	RH Cont PFCl 19	0.0583	0	(356, 441)	134119
LH Cont PFCd 2	RH Default PFCdPFCm 8	0.0583	0	(164, 481)	77807
RH DorsAttn Post 22	THA-VPl-rh	0.0583	0	(355, 508)	133988
LH SalVentAttn FrOperIns 2	LH Default pCunPCC 12	0.0583	0	(118, 247)	58598
LH Cont PFCl 4	RH SalVentAttn FrOperIns 7	0.0583	0	(169, 380)	79641
LH Vis 39	LH Default PFC 14	0.0582	0	(38, 219)	20530
RH SomMot 9	RH DorsAttn Post 3	0.0582	0	(293, 336)	119587
LH Default PHC 2	RH DorsAttn Post 16	0.0582	0	(249, 349)	107170
LH Cont PFCmp 1	RH Cont PFCmp 1	0.0582	0	(182, 449)	84624
LH DorsAttn Post 10	RH DorsAttn Post 20	0.0582	0	(95, 353)	48423
LH DorsAttn Post 11	RH DorsAttn Post 5	0.0582	0	(96, 338)	48866
RH SalVentAttn Med 12	RH Limbic TempPole 9	0.0582	0	(395, 412)	141032
RH DorsAttn Post 7	RH SalVentAttn FrOperIns 4	0.0582	0	(340, 377)	130767
LH Cont PFCl 8	RH Cont PFCl 20	0.0582	0	(173, 442)	81233
RH DorsAttn PrCv 2	HIP-head-m1-rh	0.0582	0	(363, 500)	135536
LH SomMot 16	LH SomMot 19	0.0582	0	(54, 57)	28488
LH Cont PFCl 3	RH Cont PFCl 5	0.0582	0	(168, 427)	79303
LH Vis 32	RH Default pCunPCC 1	0.0582	0	(31, 489)	17167
LH DorsAttn PrCv 2	RH DorsAttn FEF 3	0.0582	0	(110, 360)	55195
RH SalVentAttn PFCl 1	THA-VPl-rh	0.0582	0	(383, 508)	139154
RH Default pCunPCC 8	THA-VAs-lh	0.0582	0	(496, 536)	152064
LH Vis 32	RH DorsAttn Post 7	0.0582	0	(31, 340)	17018
LH SomMot 14	LH Default PHC 2	0.0582	0	(52, 249)	27679
RH Default Temp 1	CAU-body-rh	0.0582	0	(460, 518)	149328
LH SomMot 37	RH DorsAttn Post 14	0.0582	0	(75, 347)	39047
LH Default pCunPCC 7	RH Vis 23	0.0582	0	(242, 272)	104937
LH Cont PFCmp 3	RH Cont PFCl 18	0.0582	0	(184, 440)	85356
LH DorsAttn Post 16	RH Default PFCv 3	0.0582	0	(101, 472)	51275
LH SomMot 44	RH SalVentAttn Med 5	0.0582	0	(82, 388)	42413
RH SomMot 29	CAU-VA-rh	0.0582	0	(313, 516)	124777
RH SomMot 44	PUT-DP-rh	0.0582	0	(328, 515)	128271
LH DorsAttn Post 12	LH Cont PFCl 3	0.0582	0	(97, 168)	49153
LH Vis 34	RH Vis 29	0.0582	0	(33, 278)	17999
RH Default Par 3	THA-DP-rh	0.0582	0	(454, 522)	148753
RH SomMot 36	RH SomMot 46	0.0581	0	(320, 330)	126250
RH Limbic TempPole 5	RH Cont Par 6	0.0581	0	(408, 419)	143015
LH DorsAttn Post 16	RH SalVentAttn Med 12	0.0581	0	(101, 395)	51198
LH Cont Par 5	RH SalVentAttn TempOccPar 3	0.0581	0	(158, 367)	75338
RH SomMot 10	THA-VPm-rh	0.0581	0	(294, 507)	120018
LH Default Par 7	CAU-tail-lh	0.0581	0	(203, 546)	92302
LH DorsAttn Post 11	THA-DAl-rh	0.0581	0	(96, 511)	49039
LH Vis 24	LH Limbic TempPole 8	0.0581	0	(23, 151)	12617
LH DorsAttn Post 11	RH Default pCunPCC 7	0.0581	0	(96, 495)	49023
LH SomMot 37	RH DorsAttn Post 8	0.0581	0	(75, 341)	39041
LH Default Par 6	LH Default PHC 1	0.0581	0	(202, 248)	91653
LH SomMot 16	LH Default PHC 2	0.0581	0	(54, 249)	28680
LH Cont PFCl 4	RH SalVentAttn FrOperIns 8	0.0581	0	(169, 381)	79642
LH DorsAttn Post 18	RH SalVentAttn FrOperIns 4	0.0581	0	(103, 377)	52083
LH SomMot 26	THA-VPm-lh	0.0581	0	(64, 534)	33910
RH Default PFCv 2	PUT-VP-rh	0.0581	0	(471, 514)	150292
LH Vis 22	RH Vis 33	0.0581	0	(21, 282)	11685
LH SomMot 7	LH SomMot 9	0.0581	0	(45, 47)	23942
RH Vis 8	RH SalVentAttn TempOccPar 8	0.0581	0	(257, 372)	109597
RH Vis 35	RH Cont PFCl 9	0.0581	0	(284, 431)	117297
LH DorsAttn Post 11	RH DorsAttn Post 22	0.0581	0	(96, 355)	48883
LH SomMot 40	RH SomMot 31	0.0581	0	(78, 315)	40446
RH Vis 13	RH Cont PFCl 5	0.0581	0	(262, 427)	111122
LH DorsAttn FEF 2	RH Cont PFCl 20	0.0581	0	(106, 442)	53495
RH SomMot 36	RH SalVentAttn FrOperIns 1	0.0581	0	(320, 374)	126294
LH SalVentAttn Med 6	RH Cont Par 2	0.0581	0	(133, 415)	65186
RH SalVentAttn FrOperIns 8	HIP-head-m1-rh	0.0581	0	(381, 500)	138803
LH Default pCunPCC 6	THA-DP-lh	0.0581	0	(241, 549)	104902
LH Cont Temp 1	THA-VPm-lh	0.0581	0	(162, 534)	77079
LH Limbic OFC 1	LH Default pCunPCC 8	0.0581	0	(138, 243)	67104
LH DorsAttn PrCv 2	LH Cont Par 8	0.058	0	(110, 161)	54996
RH Vis 18	RH Cont PFCl 5	0.058	0	(267, 427)	112567
LH Cont PFCl 3	RH Cont PFCl 20	0.058	0	(168, 442)	79318
RH DorsAttn Post 17	THA-DAl-rh	0.058	0	(350, 511)	132986
LH SalVentAttn FrOperIns 2	THA-VAip-lh	0.058	0	(118, 529)	58880
LH Default PFC 10	THA-VAia-lh	0.058	0	(215, 530)	96420
RH DorsAttn Post 15	RH SalVentAttn PrC 1	0.058	0	(348, 373)	132439
RH Cont Cing 1	RH Default PFCdPFCm 9	0.058	0	(446, 482)	147885
LH SomMot 37	RH SalVentAttn Med 10	0.058	0	(75, 393)	39093
THA-VAip-lh	THA-DP-lh	0.058	0	(529, 549)	153430
LH Vis 6	LH Cont PFCl 4	0.058	0	(5, 169)	2924
LH Default pCunPCC 3	RH Cont pCun 3	0.058	0	(238, 445)	103856
RH Vis 8	RH Cont PFCl 13	0.058	0	(257, 435)	109660
RH SomMot 16	RH Default PFCdPFCm 12	0.058	0	(300, 485)	121535
LH SomMot 8	LH Cont Par 1	0.058	0	(46, 154)	24557
RH SalVentAttn FrOperIns 2	RH Cont PFCl 13	0.058	0	(375, 435)	137685
LH Default PFC 24	RH SalVentAttn Med 4	0.058	0	(229, 387)	100918
LH Default PFC 19	RH SalVentAttn FrOperIns 7	0.058	0	(224, 380)	99276
LH Cont Par 5	RH SalVentAttn Med 8	0.058	0	(158, 391)	75362
LH SomMot 1	LH Cont Par 2	0.058	0	(39, 155)	20981
LH Vis 22	LH Cont PFCl 2	0.058	0	(21, 167)	11570
LH Default PHC 1	RH Default pCunPCC 11	0.058	0	(248, 499)	107015
RH DorsAttn Post 2	HIP-tail-rh	0.058	0	(335, 506)	129816
RH Limbic TempPole 2	THA-DAl-rh	0.058	0	(405, 511)	142666
RH SomMot 15	RH Cont Temp 2	0.058	0	(299, 421)	121217
LH SomMot 35	PUT-DP-lh	0.058	0	(73, 542)	38283
HIP-head-m2-rh	THA-VAia-rh	0.0579	0	(501, 503)	152306
RH DorsAttn Post 15	RH Default PFCdPFCm 4	0.0579	0	(348, 477)	132543
LH DorsAttn Post 17	RH Vis 33	0.0579	0	(102, 282)	51537
LH Limbic OFC 5	RH Default PFCdPFCm 4	0.0579	0	(142, 477)	68992
LH Cont PFCd 1	RH DorsAttn FEF 3	0.0579	0	(163, 360)	77296
LH SomMot 35	RH Default pCunPCC 10	0.0579	0	(73, 498)	38239
RH SomMot 24	CAU-body-rh	0.0579	0	(308, 518)	123564
LH SalVentAttn Med 2	RH Cont PFCl 19	0.0579	0	(129, 441)	63522
LH DorsAttn Post 17	RH DorsAttn Post 15	0.0579	0	(102, 348)	51603
LH Default PFC 23	PUT-DP-rh	0.0579	0	(228, 515)	100721
LH Default PFC 21	THA-DAl-lh	0.0579	0	(226, 538)	100091
LH Cont PFCl 1	PUT-DA-lh	0.0579	0	(166, 540)	78643
RH Default Temp 9	THA-VPl-rh	0.0579	0	(468, 508)	150034
LH Cont PFCv 1	THA-VAs-lh	0.0579	0	(175, 536)	82086
LH Default pCunPCC 12	RH SomMot 5	0.0579	0	(247, 289)	106499
RH SomMot 18	RH SalVentAttn FrOperIns 9	0.0579	0	(302, 382)	121937
RH Cont PFCl 1	THA-DP-rh	0.0579	0	(423, 522)	145188
LH SomMot 3	RH Default pCunPCC 7	0.0579	0	(41, 495)	22348
LH SomMot 18	LH Cont Par 5	0.0579	0	(56, 158)	29586
RH SomMot 12	RH DorsAttn Post 3	0.0579	0	(296, 336)	120364
RH Limbic OFC 5	RH Default PFCdPFCm 4	0.0579	0	(401, 477)	142030
LH Default pCunPCC 8	RH SomMot 4	0.0579	0	(243, 288)	105264
LH Cont Par 3	RH Default pCunPCC 8	0.0579	0	(156, 496)	74674
LH SomMot 19	THA-VPm-lh	0.0579	0	(57, 534)	30459
LH Cont PFCl 6	RH Cont PFCl 12	0.0579	0	(171, 434)	80462
LH SalVentAttn Med 9	RH SomMot 36	0.0579	0	(136, 320)	66348
LH Default pCunPCC 1	LH Default pCunPCC 5	0.0578	0	(236, 240)	103018
LH SomMot 32	RH DorsAttn Post 16	0.0578	0	(70, 349)	36644
LH SomMot 41	RH Default pCunPCC 7	0.0578	0	(79, 495)	41101
LH Vis 9	CAU-tail-lh	0.0578	0	(8, 546)	4942
LH Cont pCun 1	RH DorsAttn Post 21	0.0578	0	(176, 354)	82282
LH Default PFC 22	pGP-rh	0.0578	0	(227, 525)	100405
LH DorsAttn Post 6	pGP-lh	0.0578	0	(91, 552)	46780
LH Default pCunPCC 12	RH Cont PFCv 1	0.0578	0	(247, 422)	106632
PUT-DA-rh	CAU-VA-rh	0.0578	0	(513, 516)	152877
LH Default PFC 19	RH Cont PFCl 4	0.0578	0	(224, 426)	99322
LH SomMot 43	RH SalVentAttn TempOccPar 3	0.0578	0	(81, 367)	41920
RH Vis 19	RH Cont PFCl 8	0.0578	0	(268, 430)	112856
LH Cont Cing 1	LH Default PFC 18	0.0578	0	(179, 223)	83279
LH DorsAttn Post 5	RH DorsAttn Post 24	0.0578	0	(90, 357)	46122
RH Default pCunPCC 10	THA-DAl-lh	0.0578	0	(498, 538)	152179
LH DorsAttn FEF 1	RH DorsAttn Post 16	0.0578	0	(105, 349)	52954
RH SalVentAttn Med 9	PUT-VP-rh	0.0578	0	(392, 514)	140654
LH SalVentAttn Med 9	RH SomMot 38	0.0578	0	(136, 322)	66350
LH Vis 29	LH Default Par 3	0.0578	0	(28, 199)	15305
LH SomMot 40	RH DorsAttn Post 22	0.0578	0	(78, 355)	40486
LH Vis 29	RH Default pCunPCC 2	0.0578	0	(28, 490)	15596
LH SalVentAttn FrOperIns 2	LH Default Par 7	0.0578	0	(118, 203)	58554
LH Cont PFCmp 2	RH SalVentAttn Med 2	0.0578	0	(183, 385)	84931
RH Default PFCv 3	RH Default pCunPCC 11	0.0578	0	(472, 499)	150359
LH Limbic TempPole 7	THA-VPm-lh	0.0578	0	(150, 534)	72309
LH Default PFC 12	THA-DAl-rh	0.0578	0	(217, 511)	97076
RH Cont PFCmp 3	RH Default pCunPCC 8	0.0578	0	(451, 496)	148424
RH Cont PFCl 5	RH Cont pCun 2	0.0578	0	(427, 444)	145624
RH DorsAttn Post 21	RH Cont PFCl 13	0.0578	0	(354, 435)	133716
RH Cont pCun 3	RH Default PFCv 1	0.0578	0	(445, 470)	147765
LH SomMot 47	RH SalVentAttn FrOperIns 3	0.0578	0	(85, 376)	43811
RH Default pCunPCC 8	HIP-body-lh	0.0578	0	(496, 532)	152060
RH SomMot 48	RH DorsAttn FEF 1	0.0578	0	(332, 358)	129008
RH DorsAttn Post 5	RH SalVentAttn FrOperIns 7	0.0578	0	(338, 380)	130341
LH DorsAttn Post 2	THA-VPm-lh	0.0578	0	(87, 534)	44904
LH Default PFC 26	RH DorsAttn PrCv 3	0.0577	0	(231, 364)	101542
LH Cont PFCl 4	RH Cont PFCl 10	0.0577	0	(169, 432)	79693
LH SalVentAttn FrOperIns 2	RH DorsAttn Post 21	0.0577	0	(118, 354)	58705
RH SalVentAttn TempOccPar 6	THA-VPm-rh	0.0577	0	(370, 507)	136852
LH Default pCunPCC 12	RH Cont PFCl 2	0.0577	0	(247, 424)	106634
LH DorsAttn Post 17	RH SomMot 47	0.0577	0	(102, 331)	51586
LH Default PFC 27	RH Cont PFCl 16	0.0577	0	(232, 438)	101938
LH Vis 29	LH SomMot 8	0.0577	0	(28, 46)	15152
LH SomMot 36	RH SomMot 26	0.0577	0	(74, 310)	38531
LH Vis 21	RH Vis 28	0.0577	0	(20, 277)	11147
RH Vis 14	RH Cont PFCl 8	0.0577	0	(263, 430)	111416
RH Cont PFCl 17	THA-VAs-rh	0.0577	0	(439, 509)	147135
LH DorsAttn FEF 2	RH Cont PFCl 19	0.0577	0	(106, 441)	53494
LH Default PHC 2	PUT-VA-lh	0.0577	0	(249, 539)	107360
LH SomMot 23	THA-DP-lh	0.0577	0	(61, 549)	32452
RH Vis 8	NAc-shell-rh	0.0577	0	(257, 523)	109748
LH DorsAttn Post 2	LH Default PFC 4	0.0577	0	(87, 209)	44579
LH SalVentAttn ParOper 2	HIP-head-m1-lh	0.0577	0	(112, 527)	56247
RH SomMot 4	CAU-body-rh	0.0577	0	(288, 518)	118454
RH DorsAttn Post 8	RH Cont PFCl 6	0.0577	0	(341, 428)	131031
LH Vis 36	RH SalVentAttn Med 9	0.0577	0	(35, 392)	19152
RH SomMot 30	RH DorsAttn PrCv 2	0.0577	0	(314, 363)	124864
RH SomMot 31	RH DorsAttn Post 15	0.0577	0	(315, 348)	125088
LH Default Par 8	RH Default pCunPCC 9	0.0577	0	(204, 497)	92603
LH Cont pCun 1	NAc-shell-rh	0.0577	0	(176, 523)	82451
RH Default pCunPCC 7	THA-VAs-lh	0.0577	0	(495, 536)	152006
LH SomMot 15	LH Default PHC 2	0.0577	0	(53, 249)	28180
RH SomMot 32	RH Cont PFCl 6	0.0577	0	(316, 428)	125406
LH DorsAttn Post 7	RH DorsAttn Post 16	0.0577	0	(92, 349)	47039
RH Limbic TempPole 5	RH Limbic TempPole 9	0.0577	0	(408, 412)	143008
LH Default Par 8	RH Default pCunPCC 5	0.0577	0	(204, 493)	92599
LH Vis 22	LH Default PFC 8	0.0577	0	(21, 213)	11616
HIP-head-l-rh	CAU-VA-rh	0.0577	0	(504, 516)	152472
LH Default pCunPCC 12	RH Default PFCv 2	0.0577	0	(247, 471)	106681
RH SomMot 13	RH Default Temp 9	0.0577	0	(297, 468)	120753
RH DorsAttn Post 7	PUT-VA-rh	0.0577	0	(340, 512)	130902
LH DorsAttn Post 18	RH Default Par 8	0.0577	0	(103, 459)	52165
LH DorsAttn Post 18	RH SalVentAttn TempOccPar 8	0.0577	0	(103, 372)	52078
LH Vis 19	LH Limbic OFC 4	0.0577	0	(18, 141)	9942
RH DorsAttn Post 16	NAc-shell-rh	0.0577	0	(349, 523)	132794
LH Default PFC 26	HIP-head-m1-lh	0.0577	0	(231, 527)	101705
LH Default PFC 20	RH Cont Cing 2	0.0577	0	(225, 447)	99672
LH Default Temp 12	THA-DP-lh	0.0577	0	(196, 549)	89827
LH Vis 36	PUT-VP-rh	0.0577	0	(35, 514)	19274
LH Limbic OFC 2	THA-DP-lh	0.0576	0	(139, 549)	67825
RH Vis 32	PUT-VA-lh	0.0576	0	(281, 539)	116592
LH Cont PFCl 5	HIP-head-m1-lh	0.0576	0	(170, 527)	80172
LH Default pCunPCC 8	pGP-rh	0.0576	0	(243, 525)	105501
RH Vis 26	THA-VAia-rh	0.0576	0	(275, 503)	114903
LH SomMot 43	RH SomMot 33	0.0576	0	(81, 317)	41870
LH Cont Par 5	RH SalVentAttn Med 4	0.0576	0	(158, 387)	75358
RH DorsAttn Post 21	RH Default PFCv 2	0.0576	0	(354, 471)	133752
RH SomMot 31	CAU-VA-rh	0.0576	0	(315, 516)	125256
LH Vis 37	RH Default pCunPCC 9	0.0576	0	(36, 497)	19775
RH Vis 6	RH Cont PFCl 5	0.0576	0	(255, 427)	109057
LH SalVentAttn FrOperIns 10	RH SomMot 44	0.0576	0	(126, 328)	62131
LH Default pCunPCC 6	RH Vis 8	0.0576	0	(241, 257)	104610
RH SomMot 29	RH Cont PFCmp 3	0.0576	0	(313, 451)	124712
RH SalVentAttn Med 11	THA-VPl-rh	0.0576	0	(394, 508)	140969
LH Default PFC 29	RH SalVentAttn FrOperIns 6	0.0576	0	(234, 379)	102520
LH Default PFC 29	RH Default Par 7	0.0576	0	(234, 458)	102599
LH Default PFC 25	RH Default Par 7	0.0576	0	(230, 458)	101313
LH Default PFC 9	PUT-DP-lh	0.0576	0	(214, 542)	96093
LH Default Par 5	RH Vis 32	0.0576	0	(201, 281)	91334
RH SalVentAttn TempOccPar 5	THA-VPm-rh	0.0576	0	(369, 507)	136668
LH DorsAttn Post 19	RH DorsAttn Post 23	0.0576	0	(104, 356)	52512
LH Vis 4	RH Vis 33	0.0576	0	(3, 282)	1938
LH SalVentAttn Med 6	RH SomMot 21	0.0576	0	(133, 305)	65076
LH SomMot 20	LH Limbic TempPole 8	0.0576	0	(58, 151)	30572
LH SomMot 36	RH SomMot 43	0.0576	0	(74, 327)	38548
LH Default PFC 26	RH DorsAttn FEF 1	0.0576	0	(231, 358)	101536
LH DorsAttn Post 3	LH Limbic TempPole 10	0.0575	0	(88, 153)	44989
LH Vis 39	RH DorsAttn Post 5	0.0575	0	(38, 338)	20649
RH Cont PFCl 4	NAc-core-rh	0.0575	0	(426, 524)	145577
RH Cont Par 6	lAMY-rh	0.0575	0	(419, 520)	144656
LH DorsAttn FEF 2	RH SalVentAttn Med 4	0.0575	0	(106, 387)	53440
RH Vis 4	THA-DAm-rh	0.0575	0	(253, 510)	108541
RH DorsAttn Post 2	aGP-rh	0.0575	0	(335, 526)	129836
LH SomMot 1	RH SalVentAttn Med 6	0.0575	0	(39, 389)	21215
RH Vis 4	RH Limbic OFC 3	0.0575	0	(253, 399)	108430
LH DorsAttn Post 18	RH Cont PFCl 18	0.0575	0	(103, 440)	52146
LH DorsAttn Post 18	RH SomMot 49	0.0575	0	(103, 333)	52039
RH Cont PFCl 4	THA-VAia-rh	0.0575	0	(426, 503)	145556
LH Limbic OFC 3	RH Cont PFCl 2	0.0575	0	(140, 424)	68114
LH SalVentAttn ParOper 3	THA-VPm-lh	0.0575	0	(113, 534)	56695
RH Vis 22	RH Cont PFCl 8	0.0575	0	(271, 430)	113708
LH SomMot 38	RH SomMot 26	0.0575	0	(76, 310)	39488
RH SomMot 27	RH SalVentAttn FrOperIns 1	0.0575	0	(311, 374)	124152
LH SomMot 40	RH Default pCunPCC 4	0.0575	0	(78, 492)	40623
LH SomMot 17	LH DorsAttn PrCv 1	0.0575	0	(55, 109)	29039
RH Default pCunPCC 5	HIP-body-lh	0.0575	0	(493, 532)	151883
LH DorsAttn PrCv 1	RH SalVentAttn Med 11	0.0575	0	(109, 394)	54785
LH DorsAttn PrCv 1	LH Default Temp 12	0.0575	0	(109, 196)	54587
LH SomMot 22	LH Default Par 6	0.0575	0	(60, 202)	31612
LH Default pCunPCC 6	THA-DP-rh	0.0575	0	(241, 522)	104875
LH Cont Par 1	RH Vis 32	0.0575	0	(154, 281)	73662
RH Default Par 3	THA-VPm-rh	0.0575	0	(454, 507)	148738
RH SomMot 15	RH Default Par 1	0.0575	0	(299, 452)	121248
LH Limbic OFC 5	RH Limbic OFC 6	0.0575	0	(142, 402)	68917
LH Default pCunPCC 12	RH Cont Par 3	0.0574	0	(247, 416)	106626
RH SomMot 29	RH Default PFCv 3	0.0574	0	(313, 472)	124733
LH DorsAttn Post 17	PUT-VP-lh	0.0574	0	(102, 541)	51796
LH Default pCunPCC 4	RH DorsAttn Post 7	0.0574	0	(239, 340)	104066
RH DorsAttn Post 22	PUT-VP-rh	0.0574	0	(355, 514)	133994
LH SalVentAttn FrOperIns 2	RH Limbic TempPole 9	0.0574	0	(118, 412)	58763
NAc-core-lh	NAc-core-lh	0.0574	0	(551, 551)	153729
RH SalVentAttn FrOperIns 8	RH Cont PFCl 9	0.0574	0	(381, 431)	138734
LH Vis 31	LH SalVentAttn FrOperIns 8	0.0574	0	(30, 124)	16279
LH SalVentAttn FrOperIns 2	THA-DAm-lh	0.0574	0	(118, 537)	58888
LH DorsAttn Post 17	LH Default PFC 9	0.0574	0	(102, 214)	51469
LH DorsAttn Post 2	RH Cont pCun 1	0.0574	0	(87, 443)	44813
RH Vis 4	RH Cont PFCl 1	0.0574	0	(253, 423)	108454
RH Default PFCdPFCm 12	THA-VAs-rh	0.0574	0	(485, 509)	151344
RH DorsAttn Post 9	pGP-rh	0.0574	0	(342, 525)	131340
LH Cont PFCmp 1	RH Default PFCdPFCm 8	0.0574	0	(182, 481)	84656
LH DorsAttn Post 16	LH Default PFC 7	0.0574	0	(101, 212)	51015
LH SomMot 45	RH DorsAttn Post 16	0.0574	0	(83, 349)	42845
LH Vis 6	RH Vis 33	0.0574	0	(5, 282)	3037
RH Cont PFCv 1	CAU-tail-rh	0.0574	0	(422, 519)	145054
LH Default PFC 29	RH Vis 8	0.0574	0	(234, 257)	102398
RH DorsAttn Post 23	PUT-VP-rh	0.0574	0	(356, 514)	134192
LH Cont pCun 2	LH Default PFC 3	0.0574	0	(177, 208)	82513
LH DorsAttn Post 14	LH SalVentAttn FrOperIns 2	0.0574	0	(99, 118)	50014
LH Default PFC 10	pGP-lh	0.0574	0	(215, 552)	96442
LH Cont PFCl 6	pGP-lh	0.0574	0	(171, 552)	80580
RH DorsAttn PrCv 1	THA-VPl-rh	0.0574	0	(362, 508)	135353
LH DorsAttn PrCv 2	THA-VAip-lh	0.0574	0	(110, 529)	55364
RH SomMot 39	RH SalVentAttn PrC 1	0.0574	0	(323, 373)	126989
RH Vis 29	THA-VPl-rh	0.0573	0	(278, 508)	115739
RH Default PFCdPFCm 6	CAU-body-rh	0.0573	0	(479, 518)	150924
LH Default pCunPCC 9	RH DorsAttn Post 23	0.0573	0	(244, 356)	105642
RH SomMot 18	HIP-head-m1-rh	0.0573	0	(302, 500)	122055
RH Vis 32	RH Default PFCdPFCm 9	0.0573	0	(281, 482)	116535
RH Cont pCun 2	NAc-shell-lh	0.0573	0	(444, 550)	147736
LH SomMot 37	RH SalVentAttn Med 5	0.0573	0	(75, 388)	39088
LH SomMot 26	LH Default PHC 2	0.0573	0	(64, 249)	33625
LH Default Par 8	RH DorsAttn Post 22	0.0573	0	(204, 355)	92461
LH SalVentAttn FrOperIns 8	aGP-lh	0.0573	0	(124, 553)	61499
RH Vis 23	CAU-VA-rh	0.0573	0	(272, 516)	114076
RH Vis 4	RH Default Temp 3	0.0573	0	(253, 462)	108493
LH SomMot 35	LH Default PFC 29	0.0573	0	(73, 234)	37975
RH SomMot 46	PUT-VA-rh	0.0573	0	(330, 512)	128717
LH Vis 26	LH SalVentAttn FrOperIns 2	0.0573	0	(25, 118)	13643
LH SomMot 21	RH SomMot 46	0.0573	0	(59, 330)	31246
LH Cont Temp 1	LH Default Temp 9	0.0573	0	(162, 193)	76738
LH Vis 31	LH Default PFC 3	0.0573	0	(30, 208)	16363
LH Cont Par 2	RH Vis 35	0.0573	0	(155, 284)	74064
RH DorsAttn Post 7	PUT-VP-lh	0.0573	0	(340, 541)	130931
RH Vis 22	RH SalVentAttn FrOperIns 1	0.0573	0	(271, 374)	113652
LH Cont Par 2	RH Default pCunPCC 7	0.0573	0	(155, 495)	74275
LH SalVentAttn Med 2	RH Cont PFCl 18	0.0573	0	(129, 440)	63521
LH Default pCunPCC 8	RH SomMot 33	0.0573	0	(243, 317)	105293
RH SomMot 5	RH DorsAttn Post 1	0.0573	0	(289, 334)	118535
RH SomMot 4	THA-VPl-rh	0.0573	0	(288, 508)	118444
RH SalVentAttn FrOperIns 1	RH Cont PFCl 8	0.0573	0	(374, 430)	137501
LH DorsAttn FEF 4	RH SalVentAttn Med 13	0.0573	0	(108, 396)	54342
LH Vis 9	NAc-core-lh	0.0573	0	(8, 551)	4947
LH Default pCunPCC 11	NAc-shell-rh	0.0573	0	(246, 523)	106426
LH Default PFC 22	RH Cont PFCl 14	0.0573	0	(227, 436)	100316
LH Default pCunPCC 7	THA-DAm-lh	0.0573	0	(242, 537)	105202
LH SomMot 42	RH DorsAttn Post 23	0.0573	0	(80, 356)	41436
LH Cont PFCl 5	LH Default Par 5	0.0573	0	(170, 201)	79846
LH Limbic OFC 6	LH Default Par 8	0.0572	0	(143, 204)	69130
LH SomMot 47	RH SomMot 16	0.0572	0	(85, 300)	43735
LH Vis 30	RH Vis 29	0.0572	0	(29, 278)	15909
LH DorsAttn Post 7	HIP-head-m2-lh	0.0572	0	(92, 528)	47218
LH Default Par 9	LH Default PFC 3	0.0572	0	(205, 208)	92663
LH DorsAttn Post 16	LH Default PFC 20	0.0572	0	(101, 225)	51028
LH SomMot 35	THA-DP-lh	0.0572	0	(73, 549)	38290
RH Vis 27	CAU-tail-rh	0.0572	0	(276, 519)	115197
RH SomMot 12	RH Default Par 7	0.0572	0	(296, 458)	120486
LH Vis 8	CAU-body-lh	0.0572	0	(7, 545)	4395
LH Vis 35	RH DorsAttn Post 16	0.0572	0	(34, 349)	18590
LH Default PFC 13	RH Cont PFCl 10	0.0572	0	(218, 432)	97333
RH SalVentAttn FrOperIns 4	RH Cont pCun 2	0.0572	0	(377, 444)	138049
LH Default PFC 19	THA-VPm-rh	0.0572	0	(224, 507)	99403
LH DorsAttn PrCv 1	RH SomMot 42	0.0572	0	(109, 326)	54717
RH Vis 35	CAU-body-rh	0.0572	0	(284, 518)	117384
RH DorsAttn Post 8	lAMY-rh	0.0572	0	(341, 520)	131123
LH SomMot 7	THA-VAs-lh	0.0572	0	(45, 536)	24431
RH Vis 16	RH Vis 19	0.0572	0	(265, 268)	111833
LH Default PFC 13	THA-VAip-lh	0.0572	0	(218, 529)	97430
LH Default pCunPCC 11	PUT-VP-rh	0.0572	0	(246, 514)	106417
LH Default PFC 11	NAc-shell-rh	0.0572	0	(216, 523)	96751
RH Default PFCdPFCm 10	RH Default pCunPCC 7	0.0572	0	(483, 495)	151191
RH DorsAttn Post 6	CAU-tail-rh	0.0572	0	(339, 519)	130695
RH SomMot 44	RH Cont PFCl 5	0.0572	0	(328, 427)	128183
RH Cont PFCl 2	RH Cont pCun 3	0.0572	0	(424, 445)	145241
LH SalVentAttn Med 9	RH Default Par 8	0.0572	0	(136, 459)	66487
LH Default PFC 8	THA-DAl-rh	0.0572	0	(213, 511)	95722
LH Limbic TempPole 7	LH Cont Par 5	0.0572	0	(150, 158)	71933
LH Vis 4	HIP-tail-lh	0.0572	0	(3, 533)	2189
LH SalVentAttn FrOperIns 9	RH SalVentAttn Med 12	0.0572	0	(125, 395)	61770
LH Vis 31	LH SomMot 1	0.0572	0	(30, 39)	16194
RH Vis 33	THA-VPl-rh	0.0572	0	(282, 508)	116833
RH SomMot 47	CAU-tail-rh	0.0572	0	(331, 519)	128947
RH SalVentAttn PrC 1	CAU-body-rh	0.0572	0	(373, 518)	137409
LH SomMot 13	LH SalVentAttn TempOcc 1	0.0572	0	(51, 116)	27044
HIP-tail-rh	THA-VAs-lh	0.0572	0	(506, 536)	152589
LH SomMot 35	CAU-VA-lh	0.0571	0	(73, 543)	38284
LH Cont PFCd 1	RH SomMot 26	0.0571	0	(163, 310)	77246
LH SalVentAttn Med 6	RH SomMot 5	0.0571	0	(133, 289)	65060
LH SalVentAttn Med 6	RH SomMot 30	0.0571	0	(133, 314)	65085
LH Vis 39	THA-VAia-lh	0.0571	0	(38, 530)	20841
LH Vis 35	RH Default pCunPCC 9	0.0571	0	(34, 497)	18738
RH SomMot 39	THA-DP-rh	0.0571	0	(323, 522)	127138
RH Cont PFCl 15	THA-DP-rh	0.0571	0	(437, 522)	146917
RH SalVentAttn FrOperIns 9	RH Default Par 5	0.0571	0	(382, 456)	138931
LH Default pCunPCC 12	RH SomMot 38	0.0571	0	(247, 322)	106532
RH SalVentAttn FrOperIns 1	RH Default pCunPCC 9	0.0571	0	(374, 497)	137568
RH SomMot 44	RH Cont PFCl 18	0.0571	0	(328, 440)	128196
RH Vis 8	RH Cont PFCl 12	0.0571	0	(257, 434)	109659
RH Cont Par 5	THA-VAs-rh	0.0571	0	(418, 509)	144510
LH DorsAttn Post 10	THA-DAl-rh	0.0571	0	(95, 511)	48581
LH SalVentAttn Med 2	LH Cont Cing 3	0.0571	0	(129, 181)	63262
RH SomMot 1	RH Default Temp 9	0.0571	0	(285, 468)	117603
LH Default Par 8	RH DorsAttn Post 16	0.0571	0	(204, 349)	92455
LH Default PFC 8	RH Cont PFCl 19	0.0571	0	(213, 441)	95652
LH Default PFC 28	RH DorsAttn PrCv 1	0.0571	0	(233, 362)	102183
LH DorsAttn Post 11	LH SalVentAttn FrOperIns 8	0.0571	0	(96, 124)	48652
RH SalVentAttn TempOccPar 1	THA-DP-rh	0.0571	0	(365, 522)	135937
LH Cont PFCl 4	RH Cont PFCmp 1	0.0571	0	(169, 449)	79710
LH Cont pCun 3	RH Default pCunPCC 6	0.0571	0	(178, 494)	83175
LH SomMot 47	RH SomMot 22	0.0571	0	(85, 306)	43741
LH Vis 29	LH Default PFC 19	0.057	0	(28, 224)	15330
RH SomMot 19	pGP-rh	0.057	0	(303, 525)	122331
LH Default PFC 20	RH Default pCunPCC 4	0.057	0	(225, 492)	99717
LH DorsAttn Post 16	LH Default PFC 3	0.057	0	(101, 208)	51011
RH DorsAttn Post 14	RH Cont PFCl 4	0.057	0	(347, 426)	132286
LH Default pCunPCC 8	RH SomMot 42	0.057	0	(243, 326)	105302
LH Cont OFC 1	RH Cont PFCl 5	0.057	0	(165, 427)	78142
RH SomMot 42	RH Cont PFCl 6	0.057	0	(326, 428)	127731
LH DorsAttn Post 13	THA-VPm-lh	0.057	0	(98, 534)	49975
LH SalVentAttn Med 1	RH SalVentAttn Med 4	0.057	0	(128, 387)	63043
RH SomMot 39	RH Cont PFCl 6	0.057	0	(323, 428)	127044
LH SomMot 40	RH DorsAttn Post 15	0.057	0	(78, 348)	40479
LH Vis 29	CAU-body-lh	0.057	0	(28, 545)	15651
RH Vis 32	RH SalVentAttn TempOccPar 2	0.057	0	(281, 366)	116419
LH SomMot 47	RH SomMot 39	0.057	0	(85, 323)	43758
LH Vis 26	LH SomMot 1	0.057	0	(25, 39)	13564
RH Limbic TempPole 9	RH Cont Par 3	0.057	0	(412, 416)	143586
LH SomMot 3	LH Default Temp 10	0.057	0	(41, 194)	22047
LH Vis 29	LH SomMot 6	0.057	0	(28, 44)	15150
LH Default pCunPCC 6	RH DorsAttn Post 21	0.057	0	(241, 354)	104707
LH Default PFC 25	RH SomMot 35	0.057	0	(230, 319)	101174
LH Default PFC 29	RH Cont PFCl 2	0.057	0	(234, 424)	102565
LH Limbic OFC 6	RH Cont pCun 2	0.057	0	(143, 444)	69370
LH Default PHC 1	mAMY-lh	0.057	0	(248, 548)	107064
LH Vis 22	RH Vis 32	0.057	0	(21, 281)	11684
LH Cont PFCl 3	LH Default Par 5	0.057	0	(168, 201)	79077
LH SomMot 38	RH Vis 35	0.057	0	(76, 284)	39462
RH SomMot 44	RH DorsAttn PrCv 2	0.057	0	(328, 363)	128119
LH SomMot 21	LH SalVentAttn FrOperIns 10	0.057	0	(59, 126)	31042
LH Default pCunPCC 7	RH SomMot 33	0.057	0	(242, 317)	104982
RH SomMot 32	RH Cont PFCl 18	0.057	0	(316, 440)	125418
LH Vis 6	HIP-tail-lh	0.057	0	(5, 533)	3288
LH Default pCunPCC 7	RH Vis 19	0.057	0	(242, 268)	104933
LH DorsAttn Post 9	THA-DAl-lh	0.057	0	(94, 538)	48149
RH Vis 33	THA-VAia-rh	0.057	0	(282, 503)	116828
LH SomMot 3	RH SomMot 31	0.057	0	(41, 315)	22168
LH Default PFC 26	RH SomMot 37	0.057	0	(231, 321)	101499
RH Vis 18	RH SalVentAttn FrOperIns 4	0.057	0	(267, 377)	112517
RH SomMot 14	THA-VAs-rh	0.057	0	(298, 509)	121050
LH SomMot 45	RH DorsAttn Post 8	0.0569	0	(83, 341)	42837
RH SomMot 29	RH DorsAttn Post 13	0.0569	0	(313, 346)	124607
RH Default PFCdPFCm 12	RH Default pCunPCC 8	0.0569	0	(485, 496)	151331
HIP-head-m1-rh	HIP-head-m1-rh	0.0569	0	(500, 500)	152250
LH Default PFC 19	RH Default PFCdPFCm 13	0.0569	0	(224, 486)	99382
LH SalVentAttn ParOper 5	LH Default PHC 2	0.0569	0	(115, 249)	57289
RH SomMot 16	RH DorsAttn Post 3	0.0569	0	(300, 336)	121386
LH SalVentAttn PFCl 1	pGP-lh	0.0569	0	(127, 552)	62782
LH SalVentAttn Med 6	RH Vis 8	0.0569	0	(133, 257)	65028
LH DorsAttn Post 2	LH Default PFC 20	0.0569	0	(87, 225)	44595
RH Vis 19	RH Default PFCv 1	0.0569	0	(268, 470)	112896
LH Default PHC 2	pGP-lh	0.0569	0	(249, 552)	107373
RH SomMot 5	RH Cont PFCl 4	0.0569	0	(289, 426)	118627
LH Vis 35	PUT-DA-lh	0.0569	0	(34, 540)	18781
RH SomMot 5	RH SalVentAttn FrOperIns 4	0.0569	0	(289, 377)	118578
LH Vis 36	LH Limbic OFC 4	0.0569	0	(35, 141)	18901
LH Vis 19	HIP-head-m2-lh	0.0569	0	(18, 528)	10329
RH SomMot 15	RH Cont Par 1	0.0569	0	(299, 414)	121210
RH Cont PFCl 16	RH Cont PFCl 20	0.0569	0	(438, 442)	146953
LH Default PFC 25	RH DorsAttn Post 8	0.0569	0	(230, 341)	101196
LH DorsAttn Post 17	RH SalVentAttn Med 12	0.0569	0	(102, 395)	51650
LH SalVentAttn Med 3	RH SomMot 28	0.0569	0	(130, 312)	63817
LH Cont PFCd 2	RH SalVentAttn FrOperIns 2	0.0569	0	(164, 375)	77701
LH DorsAttn Post 18	RH DorsAttn Post 22	0.0569	0	(103, 355)	52061
RH Vis 5	RH Vis 6	0.0569	0	(254, 255)	108586
RH SalVentAttn FrOperIns 4	THA-DP-rh	0.0569	0	(377, 522)	138127
RH SalVentAttn TempOccPar 1	THA-DAm-rh	0.0569	0	(365, 510)	135925
LH SalVentAttn Med 9	RH Cont PFCl 19	0.0569	0	(136, 441)	66469
RH Default Temp 7	THA-DP-rh	0.0569	0	(466, 522)	149875
LH DorsAttn Post 3	lAMY-lh	0.0569	0	(88, 547)	45383
LH Default PFC 21	LH Default pCunPCC 4	0.0569	0	(226, 239)	99792
LH SalVentAttn FrOperIns 10	RH SalVentAttn Med 13	0.0569	0	(126, 396)	62199
LH Vis 6	LH Limbic OFC 4	0.0569	0	(5, 141)	2896
LH Default PFC 24	RH Cont PFCl 2	0.0569	0	(229, 424)	100955
LH SomMot 35	RH SalVentAttn Med 12	0.0569	0	(73, 395)	38136
LH Default pCunPCC 6	RH Vis 23	0.0569	0	(241, 272)	104625
LH DorsAttn Post 18	RH Cont PFCl 3	0.0569	0	(103, 425)	52131
RH SomMot 27	THA-VPm-rh	0.0569	0	(311, 507)	124285
RH Default Temp 8	THA-VAs-rh	0.0569	0	(467, 509)	149949
LH Default PFC 21	THA-VAip-rh	0.0569	0	(226, 502)	100055
RH Cont pCun 3	HIP-head-m1-rh	0.0569	0	(445, 500)	147795
LH Default PFC 26	RH Cont PFCl 18	0.0569	0	(231, 440)	101618
LH Default pCunPCC 7	RH Cont PFCl 5	0.0569	0	(242, 427)	105092
LH Default PFC 20	NAc-shell-lh	0.0568	0	(225, 550)	99775
LH SalVentAttn Med 2	RH SalVentAttn Med 8	0.0568	0	(129, 391)	63472
LH DorsAttn Post 4	LH Default PFC 29	0.0568	0	(89, 234)	45535
RH SomMot 29	RH DorsAttn PrCv 2	0.0568	0	(313, 363)	124624
RH DorsAttn Post 4	RH SalVentAttn FrOperIns 9	0.0568	0	(337, 382)	130127
LH Cont pCun 3	RH SalVentAttn TempOccPar 3	0.0568	0	(178, 367)	83048
LH Default PFC 21	RH Cont PFCl 14	0.0568	0	(226, 436)	99989
LH Default Par 8	LH Default PFC 25	0.0568	0	(204, 230)	92336
LH Vis 36	LH Cont PFCl 3	0.0568	0	(35, 168)	18928
RH SomMot 25	CAU-tail-rh	0.0568	0	(309, 519)	123810
LH SalVentAttn ParOper 4	PUT-DA-lh	0.0568	0	(114, 540)	57141
LH Default PFC 18	RH Cont PFCl 15	0.0568	0	(223, 437)	99003
LH SalVentAttn Med 5	RH DorsAttn FEF 3	0.0568	0	(132, 360)	64710
LH SomMot 25	LH DorsAttn Post 4	0.0568	0	(63, 89)	32975
RH SalVentAttn FrOperIns 2	THA-DAm-rh	0.0568	0	(375, 510)	137760
LH Cont PFCmp 2	RH Default PFCdPFCm 8	0.0568	0	(183, 481)	85027
LH SomMot 29	LH Default PHC 1	0.0568	0	(67, 248)	35088
LH SalVentAttn Med 1	RH Cont PFCl 18	0.0568	0	(128, 440)	63096
LH DorsAttn PrCv 2	RH DorsAttn FEF 1	0.0568	0	(110, 358)	55193
RH Vis 14	RH Default PFCv 1	0.0568	0	(263, 470)	111456
RH Vis 29	PUT-VA-rh	0.0568	0	(278, 512)	115743
LH Vis 39	RH DorsAttn Post 23	0.0568	0	(38, 356)	20667
LH SomMot 47	RH SomMot 7	0.0568	0	(85, 291)	43726
RH SomMot 5	RH Default Par 2	0.0568	0	(289, 453)	118654
RH SomMot 16	RH Default PFCdPFCm 11	0.0568	0	(300, 484)	121534
RH SomMot 5	RH DorsAttn Post 16	0.0568	0	(289, 349)	118550
LH SalVentAttn ParOper 1	CAU-tail-lh	0.0568	0	(111, 546)	55824
LH SomMot 38	RH DorsAttn Post 8	0.0568	0	(76, 341)	39519
RH SalVentAttn FrOperIns 7	RH Default Par 6	0.0568	0	(380, 457)	138587
RH Limbic OFC 4	RH Cont Par 6	0.0568	0	(400, 419)	141819
LH SalVentAttn Med 1	RH Default PFCdPFCm 14	0.0568	0	(128, 487)	63143
LH DorsAttn Post 12	THA-DAl-rh	0.0567	0	(97, 511)	49496
LH SomMot 46	RH DorsAttn Post 24	0.0567	0	(84, 357)	43323
RH Vis 13	RH Default Temp 4	0.0567	0	(262, 463)	111158
LH Cont PFCd 1	RH SalVentAttn FrOperIns 9	0.0567	0	(163, 382)	77318
RH SalVentAttn Med 9	RH Cont PFCl 19	0.0567	0	(392, 441)	140581
LH SomMot 39	LH Limbic TempPole 8	0.0567	0	(77, 151)	39806
RH SalVentAttn PFCl 1	THA-VAs-rh	0.0567	0	(383, 509)	139155
LH SomMot 25	CAU-DA-lh	0.0567	0	(63, 544)	33430
LH Default PFC 29	RH DorsAttn PrCv 1	0.0567	0	(234, 362)	102503
LH SomMot 25	RH SomMot 46	0.0567	0	(63, 330)	33216
RH Vis 6	THA-VAs-rh	0.0567	0	(255, 509)	109139
RH SomMot 4	RH SomMot 47	0.0567	0	(288, 331)	118267
RH SalVentAttn FrOperIns 1	RH Cont PFCl 4	0.0567	0	(374, 426)	137497
LH Default Par 5	LH Default PFC 25	0.0567	0	(201, 230)	91283
RH Cont PFCl 9	RH Cont PFCmp 3	0.0567	0	(431, 451)	146129
RH SomMot 38	RH Default PFCv 3	0.0567	0	(322, 472)	126857
LH SomMot 2	LH DorsAttn Post 13	0.0567	0	(40, 98)	21438
RH Vis 33	NAc-shell-rh	0.0567	0	(282, 523)	116848
RH SomMot 37	RH Default PFCv 3	0.0567	0	(321, 472)	126625
RH Limbic TempPole 3	THA-DP-rh	0.0567	0	(406, 522)	142825
LH Default pCunPCC 12	RH SomMot 29	0.0567	0	(247, 313)	106523
LH DorsAttn Post 17	LH Default PFC 13	0.0567	0	(102, 218)	51473
LH SomMot 33	RH Default pCunPCC 6	0.0567	0	(71, 494)	37272
LH Limbic OFC 3	CAU-body-rh	0.0567	0	(140, 518)	68208
LH DorsAttn Post 17	RH DorsAttn Post 23	0.0567	0	(102, 356)	51611
LH Vis 36	RH DorsAttn Post 7	0.0567	0	(35, 340)	19100
LH Limbic TempPole 5	LH Cont Par 5	0.0567	0	(148, 158)	71124
LH Limbic OFC 1	RH Limbic OFC 2	0.0567	0	(138, 398)	67259
RH Default pCunPCC 7	PUT-VA-lh	0.0567	0	(495, 539)	152009
LH Cont pCun 3	RH SalVentAttn Med 5	0.0567	0	(178, 388)	83069
LH SomMot 38	RH SomMot 15	0.0567	0	(76, 299)	39477
LH Default Temp 8	THA-VPl-lh	0.0567	0	(192, 535)	88375
LH Cont Par 5	LH Default Temp 11	0.0567	0	(158, 195)	75166
LH DorsAttn Post 19	RH SalVentAttn Med 5	0.0566	0	(104, 388)	52544
RH Vis 8	PUT-VP-lh	0.0566	0	(257, 541)	109766
LH Default Temp 9	LH Default Par 9	0.0566	0	(193, 205)	88406
LH SomMot 35	LH Default PFC 24	0.0566	0	(73, 229)	37970
LH Cont PFCl 9	RH Cont PFCl 19	0.0566	0	(174, 441)	81612
LH SalVentAttn TempOcc 1	LH SalVentAttn FrOperIns 1	0.0566	0	(116, 117)	57595
LH Default Par 9	HIP-body-lh	0.0566	0	(205, 532)	92987
RH SomMot 35	THA-VPl-rh	0.0566	0	(319, 508)	126194
RH SomMot 12	RH DorsAttn Post 4	0.0566	0	(296, 337)	120365
LH DorsAttn Post 6	RH Vis 33	0.0566	0	(91, 282)	46510
LH Limbic TempPole 2	CAU-tail-lh	0.0566	0	(145, 546)	70291
LH DorsAttn PrCv 1	PUT-DA-lh	0.0566	0	(109, 540)	54931
RH Limbic TempPole 9	RH Cont Par 4	0.0566	0	(412, 417)	143587
LH Cont PFCl 6	RH SalVentAttn Med 8	0.0566	0	(171, 391)	80419
LH Default Temp 9	THA-VAs-lh	0.0566	0	(193, 536)	88737
RH SomMot 48	RH Default PFCdPFCm 8	0.0566	0	(332, 481)	129131
RH Default Par 7	mAMY-rh	0.0566	0	(458, 521)	149142
LH Vis 39	LH Cont PFCl 1	0.0566	0	(38, 166)	20477
LH Cont pCun 1	RH Vis 23	0.0566	0	(176, 272)	82200
LH SalVentAttn Med 1	RH Cont PFCl 16	0.0566	0	(128, 438)	63094
RH SomMot 15	RH SomMot 18	0.0566	0	(299, 302)	121098
LH SomMot 21	HIP-head-m2-lh	0.0566	0	(59, 528)	31444
LH Vis 16	LH Default PFC 13	0.0566	0	(15, 218)	8408
LH Cont PFCl 2	pGP-lh	0.0566	0	(167, 552)	79042
LH Vis 19	LH SomMot 4	0.0566	0	(18, 42)	9843
LH DorsAttn FEF 1	RH SomMot 45	0.0566	0	(105, 329)	52934
LH SomMot 32	RH SomMot 42	0.0566	0	(70, 326)	36621
LH SomMot 44	RH DorsAttn Post 16	0.0565	0	(82, 349)	42374
LH Default PFC 5	CAU-body-rh	0.0565	0	(210, 518)	94703
LH SalVentAttn Med 3	RH Cont pCun 2	0.0565	0	(130, 444)	63949
LH SalVentAttn FrOperIns 2	LH SalVentAttn FrOperIns 6	0.0565	0	(118, 122)	58473
LH Default PHC 2	RH Default pCunPCC 8	0.0565	0	(249, 496)	107317
LH Default PFC 18	NAc-core-rh	0.0565	0	(223, 524)	99090
RH Vis 24	THA-DP-rh	0.0565	0	(273, 522)	114363
HIP-head-l-lh	CAU-VA-lh	0.0565	0	(531, 543)	153471
RH DorsAttn Post 1	THA-DAm-rh	0.0565	0	(334, 510)	129601
RH SomMot 23	THA-DP-rh	0.0565	0	(307, 522)	123322
RH Limbic OFC 6	NAc-shell-lh	0.0565	0	(402, 550)	142255
LH Default Temp 12	LH Default Par 3	0.0565	0	(196, 199)	89477
LH Default PFC 13	THA-VAs-rh	0.0565	0	(218, 509)	97410
RH Vis 35	RH Default PFCdPFCm 10	0.0565	0	(284, 483)	117349
LH Vis 17	RH Default pCunPCC 9	0.0565	0	(16, 497)	9225
LH Default PFC 25	RH DorsAttn Post 23	0.0565	0	(230, 356)	101211
LH SomMot 47	RH SalVentAttn FrOperIns 4	0.0565	0	(85, 377)	43812
RH SomMot 21	RH Cont Cing 2	0.0565	0	(305, 447)	122752
LH SomMot 31	RH SomMot 46	0.0565	0	(69, 330)	36141
LH DorsAttn PrCv 1	LH Cont Par 2	0.0565	0	(109, 155)	54546
LH Limbic TempPole 2	THA-VAia-lh	0.0565	0	(145, 530)	70275
RH SomMot 2	RH DorsAttn Post 7	0.0565	0	(286, 340)	117743
LH DorsAttn Post 17	LH Default PFC 26	0.0565	0	(102, 231)	51486
RH Vis 8	RH Cont PFCl 4	0.0565	0	(257, 426)	109651
LH Default PFC 21	PUT-VP-rh	0.0565	0	(226, 514)	100067
LH DorsAttn Post 17	LH DorsAttn FEF 1	0.0565	0	(102, 105)	51360
LH Vis 36	RH Vis 22	0.0565	0	(35, 271)	19031
LH Cont pCun 2	LH Default PFC 25	0.0565	0	(177, 230)	82535
LH Default PFC 12	NAc-shell-rh	0.0565	0	(217, 523)	97088
LH Limbic TempPole 6	THA-VAs-lh	0.0565	0	(149, 536)	71907
LH SalVentAttn Med 9	RH Cont pCun 1	0.0565	0	(136, 443)	66471
RH SalVentAttn Med 4	RH Default pCunPCC 7	0.0565	0	(387, 495)	139815
LH Default PFC 8	RH SalVentAttn FrOperIns 8	0.0565	0	(213, 381)	95592
LH Default PFC 30	RH DorsAttn FEF 3	0.0565	0	(235, 360)	102820
LH Default pCunPCC 8	HIP-body-rh	0.0565	0	(243, 505)	105481
LH DorsAttn Post 11	RH DorsAttn Post 8	0.0565	0	(96, 341)	48869
LH Default pCunPCC 11	RH DorsAttn Post 24	0.0564	0	(246, 357)	106260
LH SomMot 2	LH Cont Par 2	0.0564	0	(40, 155)	21495
LH DorsAttn Post 10	PUT-VA-lh	0.0564	0	(95, 539)	48609
LH SomMot 23	CAU-tail-lh	0.0564	0	(61, 546)	32449
LH SalVentAttn TempOcc 1	LH Default Par 4	0.0564	0	(116, 200)	57678
LH SomMot 25	LH DorsAttn PrCv 2	0.0564	0	(63, 110)	32996
RH SomMot 37	RH DorsAttn FEF 1	0.0564	0	(321, 358)	126511
LH Cont pCun 3	RH SomMot 34	0.0564	0	(178, 318)	82999
LH DorsAttn FEF 4	RH DorsAttn FEF 4	0.0564	0	(108, 361)	54307
LH DorsAttn Post 4	LH Default Temp 1	0.0564	0	(89, 185)	45486
RH Limbic OFC 2	NAc-shell-lh	0.0564	0	(398, 550)	141641
LH Default PFC 20	RH Cont PFCl 3	0.0564	0	(225, 425)	99650
LH Cont PFCl 3	HIP-head-m1-lh	0.0564	0	(168, 527)	79403
LH SalVentAttn ParOper 3	LH SalVentAttn TempOcc 1	0.0564	0	(113, 116)	56277
RH SomMot 5	RH Cont pCun 2	0.0564	0	(289, 444)	118645
RH SomMot 22	HIP-head-m2-rh	0.0564	0	(306, 501)	123054
RH SomMot 23	THA-VPm-rh	0.0564	0	(307, 507)	123307
LH Default PFC 23	THA-VAs-lh	0.0564	0	(228, 536)	100742
LH Default PFC 24	LH Default pCunPCC 7	0.0564	0	(229, 242)	100773
LH SomMot 40	RH Cont Par 6	0.0564	0	(78, 419)	40550
LH Default Par 6	RH Cont PFCl 19	0.0564	0	(202, 441)	91846
LH Default PFC 25	RH DorsAttn FEF 2	0.0564	0	(230, 359)	101214
LH Cont PFCl 9	RH SalVentAttn Med 2	0.0564	0	(174, 385)	81556
LH Cont Par 8	HIP-head-m2-lh	0.0564	0	(161, 528)	76681
LH DorsAttn Post 19	RH DorsAttn FEF 1	0.0564	0	(104, 358)	52514
LH SomMot 26	LH Cont Par 8	0.0564	0	(64, 161)	33537
LH DorsAttn Post 18	RH SomMot 46	0.0564	0	(103, 330)	52036
RH Default Par 5	RH Default PFCv 2	0.0564	0	(456, 471)	148899
RH DorsAttn Post 7	RH Limbic TempPole 9	0.0564	0	(340, 412)	130802
RH Vis 26	RH Default PFCv 4	0.0564	0	(275, 473)	114873
RH SalVentAttn Med 11	RH Cont PFCl 17	0.0564	0	(394, 439)	140900
LH DorsAttn Post 3	CAU-VA-lh	0.0564	0	(88, 543)	45379
RH SomMot 20	THA-VAs-rh	0.0564	0	(304, 509)	122565
RH Vis 8	RH Default Par 5	0.0564	0	(257, 456)	109681
LH Cont PFCl 2	RH Cont PFCl 2	0.0564	0	(167, 424)	78914
RH Cont PFCl 13	RH Cont PFCmp 3	0.0564	0	(435, 451)	146611
RH Vis 7	RH Default PFCv 4	0.0564	0	(256, 473)	109401
LH Vis 26	LH Default PFC 9	0.0564	0	(25, 214)	13739
LH SomMot 21	LH DorsAttn PrCv 2	0.0564	0	(59, 110)	31026
LH Limbic OFC 4	LH Default Par 8	0.0564	0	(141, 204)	68307
RH SomMot 37	RH Cont PFCl 19	0.0564	0	(321, 441)	126594
LH SomMot 3	RH SomMot 33	0.0564	0	(41, 317)	22170
LH SomMot 37	RH Cont pCun 2	0.0564	0	(75, 444)	39144
LH Cont PFCl 3	CAU-VA-lh	0.0564	0	(168, 543)	79419
RH Cont Par 6	RH Default PFCdPFCm 8	0.0564	0	(419, 481)	144617
RH Limbic TempPole 9	aGP-rh	0.0563	0	(412, 526)	143696
LH SalVentAttn FrOperIns 8	LH Default Par 2	0.0563	0	(124, 198)	61144
RH SomMot 47	RH Default PFCv 3	0.0563	0	(331, 472)	128900
LH Cont Par 6	RH DorsAttn Post 16	0.0563	0	(159, 349)	75715
LH Default PFC 28	RH Cont PFCl 10	0.0563	0	(233, 432)	102253
LH SalVentAttn ParOper 5	THA-DAm-lh	0.0563	0	(115, 537)	57577
RH DorsAttn Post 7	THA-VAia-rh	0.0563	0	(340, 503)	130893
LH Vis 10	LH Cont Par 5	0.0563	0	(9, 158)	5099
LH SomMot 46	RH SomMot 33	0.0563	0	(84, 317)	43283
RH Default pCunPCC 3	RH Default pCunPCC 5	0.0563	0	(491, 493)	151721
LH Cont Par 5	THA-VAs-rh	0.0563	0	(158, 509)	75480
LH Default PFC 5	CAU-tail-rh	0.0563	0	(210, 519)	94704
RH DorsAttn Post 16	RH SalVentAttn PrC 1	0.0563	0	(349, 373)	132644
LH Default PFC 26	RH SomMot 45	0.0563	0	(231, 329)	101507
LH SalVentAttn ParOper 4	RH SomMot 37	0.0563	0	(114, 321)	56922
LH Default PFC 16	LH Default pCunPCC 4	0.0563	0	(221, 239)	98142
LH SomMot 21	LH Cont Par 5	0.0563	0	(59, 158)	31074
LH Vis 31	LH Default PFC 13	0.0563	0	(30, 218)	16373
LH Default pCunPCC 5	RH Limbic TempPole 9	0.0563	0	(240, 412)	104452
LH Default PHC 2	PUT-VP-rh	0.0563	0	(249, 514)	107335
RH Limbic OFC 2	THA-DAl-rh	0.0563	0	(398, 511)	141602
LH Vis 39	RH DorsAttn Post 22	0.0563	0	(38, 355)	20666
RH SomMot 33	RH SalVentAttn FrOperIns 4	0.0563	0	(317, 377)	125592
RH Default Par 8	HIP-head-m1-rh	0.0563	0	(459, 500)	149216
LH Vis 32	RH Default pCunPCC 9	0.0563	0	(31, 497)	17175
RH Vis 19	RH Cont PFCl 2	0.0563	0	(268, 424)	112850
RH Vis 18	RH Default Temp 6	0.0563	0	(267, 465)	112605
LH DorsAttn Post 4	LH Default PFC 21	0.0563	0	(89, 226)	45527
LH Default Par 2	mAMY-lh	0.0563	0	(198, 548)	90539
THA-DAm-rh	NAc-shell-lh	0.0563	0	(510, 550)	152785
LH Vis 5	LH Cont PFCl 2	0.0563	0	(4, 167)	2373
LH Cont pCun 3	LH Default PFC 3	0.0563	0	(178, 208)	82889
LH SalVentAttn FrOperIns 2	RH Cont Cing 1	0.0563	0	(118, 446)	58797
LH Vis 34	RH Vis 32	0.0562	0	(33, 281)	18002
LH SalVentAttn Med 3	LH Default PFC 20	0.0562	0	(130, 225)	63730
LH Default PFC 25	RH DorsAttn Post 21	0.0562	0	(230, 354)	101209
LH SomMot 40	RH SomMot 5	0.0562	0	(78, 289)	40420
LH Limbic OFC 4	CAU-VA-rh	0.0562	0	(141, 516)	68619
LH SomMot 34	RH SomMot 21	0.0562	0	(72, 305)	37565
RH Vis 19	THA-VAia-rh	0.0562	0	(268, 503)	112929
LH SalVentAttn FrOperIns 8	LH Cont PFCl 5	0.0562	0	(124, 170)	61116
RH SalVentAttn FrOperIns 7	aGP-rh	0.0562	0	(380, 526)	138656
LH SomMot 25	LH DorsAttn Post 11	0.0562	0	(63, 96)	32982
LH SomMot 40	RH DorsAttn Post 5	0.0562	0	(78, 338)	40469
LH SalVentAttn FrOperIns 8	LH SalVentAttn PFCl 1	0.0562	0	(124, 127)	61073
LH SalVentAttn PFCl 1	RH SalVentAttn FrOperIns 5	0.0562	0	(127, 378)	62608
LH Default PFC 21	RH Cont PFCl 9	0.0562	0	(226, 431)	99984
LH Cont PFCl 9	RH SalVentAttn FrOperIns 8	0.0562	0	(174, 381)	81552
LH SomMot 22	CAU-DA-lh	0.0562	0	(60, 544)	31954
LH SomMot 22	LH Default Par 5	0.0562	0	(60, 201)	31611
LH SomMot 18	LH Cont Par 7	0.0562	0	(56, 160)	29588
LH Default pCunPCC 4	RH Vis 20	0.0562	0	(239, 269)	103995
LH Cont PFCl 5	RH SalVentAttn Med 13	0.0562	0	(170, 396)	80041
LH SomMot 6	RH SalVentAttn Med 9	0.0562	0	(44, 392)	23778
LH SalVentAttn PFCl 1	RH DorsAttn PrCv 3	0.0562	0	(127, 364)	62594
LH SomMot 11	CAU-tail-lh	0.0562	0	(49, 546)	26467
RH DorsAttn Post 15	RH SalVentAttn TempOccPar 3	0.0562	0	(348, 367)	132433
HIP-tail-rh	NAc-shell-lh	0.0562	0	(506, 550)	152603
RH Vis 34	RH Cont PFCl 4	0.0562	0	(283, 426)	117022
LH DorsAttn Post 3	RH Cont pCun 2	0.0562	0	(88, 444)	45280
RH Cont Cing 3	RH Default PFCdPFCm 9	0.0562	0	(448, 482)	148098
LH Vis 36	lAMY-lh	0.0562	0	(35, 547)	19307
RH Vis 32	RH Limbic OFC 7	0.0562	0	(281, 403)	116456
LH DorsAttn Post 6	LH Default PFC 3	0.0562	0	(91, 208)	46436
PUT-VA-lh	CAU-VA-lh	0.0562	0	(539, 543)	153619
RH DorsAttn Post 23	RH Default PFCv 2	0.0561	0	(356, 471)	134149
LH Vis 36	LH Default Par 3	0.0561	0	(35, 199)	18959
RH DorsAttn Post 8	RH Default Temp 10	0.0561	0	(341, 469)	131072
LH SomMot 2	CAU-tail-lh	0.0561	0	(40, 546)	21886
LH Default PFC 21	RH SalVentAttn Med 13	0.0561	0	(226, 396)	99949
RH SomMot 6	RH SalVentAttn TempOccPar 1	0.0561	0	(290, 365)	118830
LH SalVentAttn FrOperIns 8	LH Cont PFCl 6	0.0561	0	(124, 171)	61117
LH DorsAttn Post 16	RH DorsAttn Post 15	0.0561	0	(101, 348)	51151
LH Default Par 6	aGP-lh	0.0561	0	(202, 553)	91958
LH Vis 13	LH Default PFC 7	0.0561	0	(12, 212)	6782
RH SomMot 38	RH DorsAttn PrCv 2	0.0561	0	(322, 363)	126748
LH DorsAttn Post 18	RH DorsAttn Post 24	0.0561	0	(103, 357)	52063
LH Vis 29	LH SomMot 4	0.0561	0	(28, 42)	15148
LH DorsAttn Post 12	RH Vis 23	0.0561	0	(97, 272)	49257
LH DorsAttn Post 11	RH Cont PFCl 19	0.0561	0	(96, 441)	48969
RH SomMot 20	PUT-DA-rh	0.0561	0	(304, 513)	122569
LH SalVentAttn FrOperIns 8	RH Cont PFCl 19	0.0561	0	(124, 441)	61387
LH SomMot 42	RH SomMot 40	0.0561	0	(80, 324)	41404
RH Default Par 6	THA-VAia-rh	0.0561	0	(457, 503)	149028
LH SomMot 38	RH SomMot 5	0.0561	0	(76, 289)	39467
LH SomMot 43	RH Limbic TempPole 9	0.0561	0	(81, 412)	41965
LH Cont pCun 3	RH DorsAttn Post 24	0.0561	0	(178, 357)	83038
LH SomMot 3	LH DorsAttn Post 15	0.0561	0	(41, 100)	21953
RH Vis 6	NAc-shell-rh	0.0561	0	(255, 523)	109153
LH Cont pCun 1	HIP-head-m1-lh	0.0561	0	(176, 527)	82455
LH Default PFC 24	LH Default PHC 2	0.0561	0	(229, 249)	100780
RH SomMot 22	CAU-VA-rh	0.0561	0	(306, 516)	123069
LH Limbic OFC 4	RH Limbic OFC 2	0.0561	0	(141, 398)	68501
LH Vis 39	PUT-DA-lh	0.0561	0	(38, 540)	20851
LH DorsAttn Post 12	RH DorsAttn Post 2	0.0561	0	(97, 335)	49320
LH DorsAttn Post 11	RH SalVentAttn FrOperIns 1	0.0561	0	(96, 374)	48902
LH SalVentAttn Med 3	RH Default pCunPCC 8	0.0561	0	(130, 496)	64001
LH Vis 38	RH Vis 26	0.0561	0	(37, 275)	20070
RH SomMot 12	RH Cont Par 6	0.0561	0	(296, 419)	120447
RH Default PFCdPFCm 4	CAU-tail-lh	0.0561	0	(477, 546)	150801
LH SalVentAttn Med 6	RH DorsAttn Post 5	0.0561	0	(133, 338)	65109
LH DorsAttn Post 2	LH Limbic TempPole 2	0.056	0	(87, 145)	44515
LH Cont Par 1	LH Cont PFCl 5	0.056	0	(154, 170)	73551
RH SalVentAttn FrOperIns 7	RH Default Par 7	0.056	0	(380, 458)	138588
RH SomMot 15	RH Default Par 7	0.056	0	(299, 458)	121254
LH SalVentAttn ParOper 1	CAU-body-lh	0.056	0	(111, 545)	55823
RH SomMot 17	THA-VPm-rh	0.056	0	(301, 507)	121810
LH Cont pCun 1	RH DorsAttn Post 22	0.056	0	(176, 355)	82283
PUT-DP-lh	CAU-tail-lh	0.056	0	(542, 546)	153661
LH DorsAttn FEF 1	RH DorsAttn FEF 3	0.056	0	(105, 360)	52965
RH Cont Par 5	THA-VPm-rh	0.056	0	(418, 507)	144508
LH Default PHC 2	RH Default pCunPCC 3	0.056	0	(249, 491)	107312
LH Cont PFCmp 1	THA-DP-rh	0.056	0	(182, 522)	84697
RH DorsAttn Post 14	PUT-VA-rh	0.056	0	(347, 512)	132372
LH Default PFC 29	RH Default PFCdPFCm 6	0.056	0	(234, 479)	102620
RH SalVentAttn FrOperIns 9	PUT-VP-rh	0.056	0	(382, 514)	138989
LH Limbic TempPole 3	LH Limbic TempPole 5	0.056	0	(146, 148)	70301
LH SalVentAttn Med 2	RH DorsAttn PrCv 3	0.056	0	(129, 364)	63445
LH Limbic OFC 3	RH Cont PFCl 5	0.056	0	(140, 427)	68117
RH SomMot 11	RH SomMot 37	0.056	0	(295, 321)	120091
RH DorsAttn Post 3	RH SalVentAttn FrOperIns 9	0.056	0	(336, 382)	129910
LH Default PFC 16	LH Default pCunPCC 9	0.056	0	(221, 244)	98147
LH Default PFC 23	THA-VPl-lh	0.056	0	(228, 535)	100741
RH SomMot 37	PUT-VP-rh	0.056	0	(321, 514)	126667
RH SalVentAttn Med 11	RH Cont PFCl 13	0.056	0	(394, 435)	140896
LH SomMot 11	THA-DP-lh	0.056	0	(49, 549)	26470
LH SalVentAttn FrOperIns 8	LH Default Temp 10	0.056	0	(124, 194)	61140
RH SomMot 16	RH DorsAttn Post 4	0.056	0	(300, 337)	121387
LH Vis 9	CAU-body-lh	0.056	0	(8, 545)	4941
LH Vis 22	LH SomMot 1	0.056	0	(21, 39)	11442
LH Default PFC 9	NAc-core-lh	0.056	0	(214, 551)	96102
LH DorsAttn Post 7	RH SomMot 37	0.056	0	(92, 321)	47011
RH Vis 26	RH Cont PFCl 6	0.056	0	(275, 428)	114828
LH Vis 5	RH Cont pCun 1	0.056	0	(4, 443)	2649
LH Cont PFCl 5	RH Cont PFCl 15	0.056	0	(170, 437)	80082
RH Vis 22	RH Limbic TempPole 9	0.056	0	(271, 412)	113690
LH Default PFC 9	PUT-DA-lh	0.056	0	(214, 540)	96091
LH Vis 6	LH SalVentAttn FrOperIns 3	0.0559	0	(5, 119)	2874
LH Vis 31	RH Vis 29	0.0559	0	(30, 278)	16433
LH SalVentAttn FrOperIns 2	RH SomMot 48	0.0559	0	(118, 332)	58683
RH Cont Par 3	pGP-rh	0.0559	0	(416, 525)	144253
LH SalVentAttn ParOper 3	LH SalVentAttn FrOperIns 2	0.0559	0	(113, 118)	56279
RH Default Temp 1	THA-VAia-rh	0.0559	0	(460, 503)	149313
LH DorsAttn Post 16	RH Cont Par 6	0.0559	0	(101, 419)	51222
RH SomMot 5	THA-VPl-rh	0.0559	0	(289, 508)	118709
RH Limbic TempPole 3	NAc-shell-rh	0.0559	0	(406, 523)	142826
LH Cont Par 1	LH Default PFC 18	0.0559	0	(154, 223)	73604
RH SomMot 9	THA-DP-rh	0.0559	0	(293, 522)	119773
LH SomMot 43	RH Cont PFCl 18	0.0559	0	(81, 440)	41993
LH Default Par 8	RH SalVentAttn Med 11	0.0559	0	(204, 394)	92500
LH Default pCunPCC 7	RH Default PFCdPFCm 10	0.0559	0	(242, 483)	105148
LH Cont pCun 1	RH Cont PFCl 2	0.0559	0	(176, 424)	82352
LH Default PFC 22	RH Cont PFCl 6	0.0559	0	(227, 428)	100308
LH DorsAttn Post 4	LH Limbic TempPole 10	0.0559	0	(89, 153)	45454
LH Default PFC 13	NAc-core-rh	0.0559	0	(218, 524)	97425
LH SalVentAttn Med 5	RH Cont PFCl 19	0.0559	0	(132, 441)	64791
LH Vis 7	LH Default PFC 3	0.0559	0	(6, 208)	3511
LH Vis 33	THA-DAl-lh	0.0559	0	(32, 538)	17738
LH DorsAttn Post 2	LH Limbic TempPole 7	0.0559	0	(87, 150)	44520
RH Cont PFCl 5	PUT-VP-lh	0.0559	0	(427, 541)	145721
LH SomMot 23	CAU-body-lh	0.0559	0	(61, 545)	32448
LH Cont PFCl 6	RH Cont PFCl 5	0.0559	0	(171, 427)	80455
RH Default Par 2	THA-DAm-rh	0.0559	0	(453, 510)	148641
RH DorsAttn Post 14	RH Limbic TempPole 9	0.0559	0	(347, 412)	132272
RH DorsAttn Post 24	RH Cont PFCl 6	0.0559	0	(357, 428)	134303
LH Default PFC 17	RH Default PFCdPFCm 4	0.0558	0	(222, 477)	98712
LH DorsAttn Post 13	RH Default pCunPCC 8	0.0558	0	(98, 496)	49937
LH SalVentAttn Med 7	RH SomMot 44	0.0558	0	(134, 328)	65519
RH SomMot 48	PUT-VP-rh	0.0558	0	(332, 514)	129164
LH DorsAttn Post 11	LH DorsAttn FEF 1	0.0558	0	(96, 105)	48633
LH Cont PFCl 6	RH SalVentAttn Med 12	0.0558	0	(171, 395)	80423
LH Cont PFCl 6	RH Cont PFCl 15	0.0558	0	(171, 437)	80465
LH Vis 38	RH Vis 27	0.0558	0	(37, 276)	20071
RH Default Par 2	RH Default Temp 4	0.0558	0	(453, 463)	148594
LH Cont pCun 3	RH Default PFCv 1	0.0558	0	(178, 470)	83151
LH DorsAttn Post 2	LH SalVentAttn FrOperIns 10	0.0558	0	(87, 126)	44496
LH Vis 8	LH Default PFC 24	0.0558	0	(7, 229)	4079
LH Vis 10	THA-VAs-lh	0.0558	0	(9, 536)	5477
LH Default pCunPCC 11	RH Cont PFCl 2	0.0558	0	(246, 424)	106327
LH Vis 16	LH Default PFC 2	0.0558	0	(15, 207)	8397
LH DorsAttn Post 5	LH Default PFC 7	0.0558	0	(90, 212)	45977
HIP-head-l-lh	CAU-body-lh	0.0558	0	(531, 545)	153473
LH SomMot 35	THA-VPm-lh	0.0558	0	(73, 534)	38275
RH DorsAttn Post 19	CAU-tail-rh	0.0558	0	(352, 519)	133399
LH Vis 39	LH SalVentAttn FrOperIns 6	0.0558	0	(38, 122)	20433
LH Cont pCun 2	LH Default PFC 7	0.0558	0	(177, 212)	82517
RH Vis 23	mAMY-rh	0.0558	0	(272, 521)	114081
HIP-head-m2-lh	THA-DAm-lh	0.0558	0	(528, 537)	153393
LH Cont Par 7	PUT-VP-lh	0.0558	0	(160, 541)	76301
LH Vis 31	LH Cont PFCl 2	0.0558	0	(30, 167)	16322
LH SalVentAttn Med 9	RH SalVentAttn FrOperIns 4	0.0558	0	(136, 377)	66405
LH Vis 6	THA-VPl-lh	0.0558	0	(5, 535)	3290
RH Default PFCdPFCm 12	PUT-VP-lh	0.0558	0	(485, 541)	151376
LH Default Par 8	RH Cont pCun 1	0.0558	0	(204, 443)	92549
RH Default Par 6	pGP-rh	0.0558	0	(457, 525)	149050
RH DorsAttn Post 23	RH Cont PFCl 5	0.0558	0	(356, 427)	134105
RH SalVentAttn TempOccPar 2	RH Default Par 7	0.0558	0	(366, 458)	136061
LH SalVentAttn ParOper 4	LH Limbic TempPole 8	0.0558	0	(114, 151)	56752
LH Default Par 8	LH Default PFC 13	0.0558	0	(204, 218)	92324
LH SomMot 2	RH Default pCunPCC 7	0.0558	0	(40, 495)	21835
RH DorsAttn Post 3	RH Limbic OFC 3	0.0558	0	(336, 399)	129927
HIP-head-l-rh	NAc-shell-lh	0.0558	0	(504, 550)	152506
RH DorsAttn Post 8	CAU-DA-rh	0.0558	0	(341, 517)	131120
LH Cont PFCmp 1	RH Cont PFCl 9	0.0558	0	(182, 431)	84606
LH DorsAttn FEF 1	RH SomMot 40	0.0558	0	(105, 324)	52929
LH Cont PFCl 5	RH Cont PFCl 14	0.0558	0	(170, 436)	80081
LH Default PFC 3	RH Vis 35	0.0558	0	(208, 284)	93780
LH Vis 39	RH Vis 16	0.0558	0	(38, 265)	20576
LH Default PFC 25	RH DorsAttn Post 24	0.0558	0	(230, 357)	101212
LH DorsAttn Post 3	LH SalVentAttn ParOper 5	0.0557	0	(88, 115)	44951
LH Default PHC 1	RH Vis 35	0.0557	0	(248, 284)	106800
LH Default PHC 1	RH Default pCunPCC 8	0.0557	0	(248, 496)	107012
RH SalVentAttn Med 8	RH Default pCunPCC 4	0.0557	0	(391, 492)	140470
LH Vis 39	RH Limbic TempPole 9	0.0557	0	(38, 412)	20723
LH SalVentAttn TempOcc 1	LH Default Temp 4	0.0557	0	(116, 188)	57666
LH DorsAttn Post 6	THA-VAia-lh	0.0557	0	(91, 530)	46758
LH Vis 23	RH Cont pCun 1	0.0557	0	(22, 443)	12378
LH Default PFC 13	THA-DP-rh	0.0557	0	(218, 522)	97423
LH DorsAttn Post 10	LH Default PFC 3	0.0557	0	(95, 208)	48278
LH Default PFC 10	RH Cont pCun 2	0.0557	0	(215, 444)	96334
LH SomMot 40	RH SalVentAttn Med 10	0.0557	0	(78, 393)	40524
RH Vis 35	PUT-DA-rh	0.0557	0	(284, 513)	117379
LH Cont PFCmp 2	RH Cont PFCl 20	0.0557	0	(183, 442)	84988
RH DorsAttn Post 24	PUT-DP-rh	0.0557	0	(357, 515)	134390
LH DorsAttn Post 12	RH DorsAttn FEF 1	0.0557	0	(97, 358)	49343
LH DorsAttn FEF 2	RH DorsAttn PrCv 3	0.0557	0	(106, 364)	53417
LH SomMot 40	RH SomMot 33	0.0557	0	(78, 317)	40448
LH Cont pCun 2	RH DorsAttn Post 23	0.0557	0	(177, 356)	82661
LH DorsAttn Post 5	RH Default pCunPCC 7	0.0557	0	(90, 495)	46260
LH SomMot 29	LH SalVentAttn FrOperIns 2	0.0557	0	(67, 118)	34958
RH DorsAttn Post 7	HIP-head-m1-rh	0.0557	0	(340, 500)	130890
LH DorsAttn Post 3	LH Limbic OFC 4	0.0557	0	(88, 141)	44977
LH SomMot 3	THA-VPl-lh	0.0557	0	(41, 535)	22388
LH Cont PFCmp 1	LH Default pCunPCC 7	0.0557	0	(182, 242)	84417
LH Vis 4	LH Default PFC 13	0.0557	0	(3, 218)	1874
LH Default pCunPCC 6	THA-VPl-rh	0.0557	0	(241, 508)	104861
LH Default Par 8	RH Vis 35	0.0557	0	(204, 284)	92390
LH SomMot 37	RH Vis 35	0.0557	0	(75, 284)	38984
LH Limbic TempPole 10	THA-VPl-lh	0.0557	0	(153, 535)	73516
LH SomMot 17	pGP-lh	0.0557	0	(55, 552)	29482
RH SalVentAttn FrOperIns 1	THA-VPm-rh	0.0557	0	(374, 507)	137578
LH SalVentAttn ParOper 5	LH Default PHC 1	0.0557	0	(115, 248)	57288
LH SomMot 20	pGP-lh	0.0557	0	(58, 552)	30973
LH Default PFC 26	RH SalVentAttn Med 11	0.0557	0	(231, 394)	101572
RH DorsAttn Post 19	CAU-body-rh	0.0557	0	(352, 518)	133398
RH Default pCunPCC 9	THA-VPl-lh	0.0557	0	(497, 535)	152120
LH SomMot 39	RH SomMot 34	0.0557	0	(77, 318)	39973
RH Cont PFCl 15	CAU-tail-rh	0.0556	0	(437, 519)	146914
RH SomMot 15	THA-DAm-rh	0.0556	0	(299, 510)	121306
LH Vis 36	CAU-VA-lh	0.0556	0	(35, 543)	19303
LH Default PFC 3	RH DorsAttn Post 16	0.0556	0	(208, 349)	93845
RH DorsAttn Post 14	THA-VAip-rh	0.0556	0	(347, 502)	132362
LH SomMot 27	RH SomMot 43	0.0556	0	(65, 327)	34192
LH Cont Par 6	HIP-head-m1-lh	0.0556	0	(159, 527)	75893
PUT-DA-rh	CAU-tail-rh	0.0556	0	(513, 519)	152880
RH Vis 18	PUT-VA-rh	0.0556	0	(267, 512)	112652
LH Default PFC 28	RH SalVentAttn FrOperIns 2	0.0556	0	(233, 375)	102196
LH Default PFC 25	RH SalVentAttn Med 6	0.0556	0	(230, 389)	101244
LH Default pCunPCC 7	RH Default pCunPCC 6	0.0556	0	(242, 494)	105159
LH SomMot 24	LH DorsAttn PrCv 1	0.0556	0	(62, 109)	32504
LH Default pCunPCC 4	RH Vis 22	0.0556	0	(239, 271)	103997
LH SomMot 43	RH SomMot 8	0.0556	0	(81, 292)	41845
RH DorsAttn Post 18	RH Limbic TempPole 9	0.0556	0	(351, 412)	133090
LH Cont PFCl 4	LH Default Par 5	0.0556	0	(169, 201)	79462
RH Default Temp 7	THA-VPl-rh	0.0556	0	(466, 508)	149861
RH SomMot 16	RH Default Par 3	0.0556	0	(300, 454)	121504
LH DorsAttn Post 12	RH Vis 28	0.0556	0	(97, 277)	49262
LH Vis 31	RH Vis 28	0.0556	0	(30, 277)	16432
LH DorsAttn Post 11	RH SomMot 45	0.0556	0	(96, 329)	48857
LH Default Par 8	RH Cont pCun 3	0.0556	0	(204, 445)	92551
LH Default PFC 24	LH Default pCunPCC 4	0.0556	0	(229, 239)	100770
LH SomMot 10	THA-DP-lh	0.0556	0	(48, 549)	25965
LH Cont Par 5	LH Cont PFCl 5	0.0556	0	(158, 170)	75141
LH Default Par 8	RH Cont pCun 2	0.0556	0	(204, 444)	92550
RH SomMot 35	THA-DP-rh	0.0556	0	(319, 522)	126208
LH SomMot 42	RH SomMot 30	0.0556	0	(80, 314)	41394
LH DorsAttn Post 19	RH Default Par 8	0.0556	0	(104, 459)	52615
RH SomMot 7	RH DorsAttn Post 8	0.0556	0	(291, 341)	119069
LH SomMot 36	RH SalVentAttn Med 4	0.0556	0	(74, 387)	38608
LH SalVentAttn FrOperIns 10	RH Cont PFCl 18	0.0556	0	(126, 440)	62243
LH Limbic OFC 1	RH Default PFCdPFCm 10	0.0556	0	(138, 483)	67344
RH Default PFCdPFCm 11	CAU-body-rh	0.0556	0	(484, 518)	151284
RH SomMot 8	RH DorsAttn Post 1	0.0556	0	(292, 334)	119324
LH SalVentAttn Med 9	RH SalVentAttn Med 12	0.0556	0	(136, 395)	66423
RH SalVentAttn FrOperIns 8	RH Cont Par 6	0.0555	0	(381, 419)	138722
LH Vis 13	LH Default PFC 3	0.0555	0	(12, 208)	6778
LH Cont PFCl 2	THA-DAm-lh	0.0555	0	(167, 537)	79027
LH Default pCunPCC 11	THA-DAm-lh	0.0555	0	(246, 537)	106440
LH Vis 39	THA-DAl-rh	0.0555	0	(38, 511)	20822
LH Limbic OFC 5	LH Default PFC 13	0.0555	0	(142, 218)	68733
RH SomMot 22	RH DorsAttn Post 8	0.0555	0	(306, 341)	122894
LH SalVentAttn FrOperIns 2	RH Default pCunPCC 2	0.0555	0	(118, 490)	58841
LH Default PFC 3	RH Default pCunPCC 5	0.0555	0	(208, 493)	93989
LH SalVentAttn FrOperIns 6	THA-VAs-lh	0.0555	0	(122, 536)	60621
LH SomMot 22	PUT-DA-lh	0.0555	0	(60, 540)	31950
LH SalVentAttn FrOperIns 1	LH Cont Par 1	0.0555	0	(117, 154)	58069
LH SomMot 43	RH SomMot 15	0.0555	0	(81, 299)	41852
LH SalVentAttn Med 10	RH DorsAttn PrCv 3	0.0555	0	(137, 364)	66809
LH DorsAttn Post 16	RH Default pCunPCC 2	0.0555	0	(101, 490)	51293
LH Vis 4	LH Default PFC 8	0.0555	0	(3, 213)	1869
LH Vis 31	RH Default pCunPCC 9	0.0555	0	(30, 497)	16652
LH Cont Par 5	RH Vis 27	0.0555	0	(158, 276)	75247
RH Cont Par 4	THA-DP-rh	0.0555	0	(417, 522)	144387
LH Default pCunPCC 8	RH Default pCunPCC 7	0.0555	0	(243, 495)	105471
LH DorsAttn Post 12	LH Default PFC 20	0.0555	0	(97, 225)	49210
LH Cont PFCd 1	RH DorsAttn PrCv 1	0.0555	0	(163, 362)	77298
LH Cont PFCmp 3	THA-DAl-rh	0.0555	0	(184, 511)	85427
RH SomMot 32	RH SalVentAttn FrOperIns 1	0.0555	0	(316, 374)	125352
RH Default PFCdPFCm 10	NAc-core-rh	0.0555	0	(483, 524)	151220
LH SomMot 14	RH SalVentAttn Med 6	0.0555	0	(52, 389)	27819
LH Limbic OFC 6	PUT-VP-lh	0.0555	0	(143, 541)	69467
LH DorsAttn Post 6	RH DorsAttn Post 23	0.0555	0	(91, 356)	46584
RH SalVentAttn TempOccPar 3	RH Default Temp 10	0.0554	0	(367, 469)	136259
LH SomMot 38	RH Default pCunPCC 9	0.0554	0	(76, 497)	39675
RH SalVentAttn FrOperIns 4	RH Cont pCun 3	0.0554	0	(377, 445)	138050
RH Default Par 2	HIP-head-m2-rh	0.0554	0	(453, 501)	148632
RH DorsAttn Post 4	RH Default PFCv 1	0.0554	0	(337, 470)	130215
LH Cont Par 1	RH SalVentAttn Med 6	0.0554	0	(154, 389)	73770
LH Default PFC 4	THA-VPl-lh	0.0554	0	(209, 535)	94376
RH Vis 29	RH Cont PFCv 1	0.0554	0	(278, 422)	115653
LH Cont PFCl 9	RH Default PFCdPFCm 10	0.0554	0	(174, 483)	81654
LH Cont pCun 1	LH Default PFC 19	0.0554	0	(176, 224)	82152
LH Default pCunPCC 7	NAc-shell-lh	0.0554	0	(242, 550)	105215
LH Default PFC 1	CAU-VA-lh	0.0554	0	(206, 543)	93346
RH DorsAttn Post 15	CAU-VA-rh	0.0554	0	(348, 516)	132582
LH Cont PFCl 2	RH SalVentAttn FrOperIns 7	0.0554	0	(167, 380)	78870
LH Default PHC 2	RH DorsAttn Post 23	0.0554	0	(249, 356)	107177
RH Cont Par 6	RH Default PFCdPFCm 4	0.0554	0	(419, 477)	144613
LH DorsAttn FEF 3	RH SomMot 40	0.0554	0	(107, 324)	53824
RH Limbic TempPole 5	THA-VAia-rh	0.0554	0	(408, 503)	143099
LH Vis 31	RH Default pCunPCC 5	0.0554	0	(30, 493)	16648
LH SalVentAttn PFCl 1	RH Default pCunPCC 4	0.0554	0	(127, 492)	62722
RH SomMot 4	RH Default pCunPCC 10	0.0554	0	(288, 498)	118434
LH SomMot 44	RH SomMot 22	0.0554	0	(82, 306)	42331
RH Vis 4	RH Default PFCdPFCm 8	0.0554	0	(253, 481)	108512
LH DorsAttn Post 12	LH SalVentAttn FrOperIns 6	0.0554	0	(97, 122)	49107
LH SomMot 33	RH DorsAttn Post 7	0.0554	0	(71, 340)	37118
LH Default Par 8	RH DorsAttn Post 21	0.0554	0	(204, 354)	92460
RH Default PFCdPFCm 9	RH Default pCunPCC 8	0.0554	0	(482, 496)	151121
LH SomMot 27	RH SomMot 36	0.0554	0	(65, 320)	34185
RH SalVentAttn Med 12	HIP-body-rh	0.0554	0	(395, 505)	141125
LH DorsAttn Post 10	RH DorsAttn Post 16	0.0554	0	(95, 349)	48419
LH SalVentAttn Med 9	RH SomMot 29	0.0554	0	(136, 313)	66341
RH Vis 35	RH Cont PFCl 13	0.0554	0	(284, 435)	117301
RH DorsAttn Post 23	HIP-head-m1-rh	0.0554	0	(356, 500)	134178
LH SalVentAttn Med 8	RH Cont PFCl 20	0.0554	0	(135, 442)	66052
RH SalVentAttn FrOperIns 5	RH Cont PFCl 9	0.0554	0	(378, 431)	138212
LH Limbic OFC 5	RH Default PFCdPFCm 2	0.0554	0	(142, 475)	68990
LH Cont pCun 3	THA-VPl-lh	0.0554	0	(178, 535)	83216
RH SomMot 6	RH SomMot 31	0.0554	0	(290, 315)	118780
RH Default pCunPCC 2	THA-DAl-rh	0.0554	0	(490, 511)	151676
RH DorsAttn Post 2	RH Limbic TempPole 1	0.0554	0	(335, 404)	129714
RH Vis 26	NAc-shell-rh	0.0554	0	(275, 523)	114923
LH Cont PFCl 8	LH Default Par 5	0.0554	0	(173, 201)	80992
RH SalVentAttn TempOccPar 3	RH Default pCunPCC 10	0.0554	0	(367, 498)	136288
LH Vis 16	LH Cont PFCl 2	0.0553	0	(15, 167)	8357
RH SomMot 15	CAU-DA-rh	0.0553	0	(299, 517)	121313
LH DorsAttn Post 3	LH Default PHC 2	0.0553	0	(88, 249)	45085
RH Vis 5	THA-DAm-lh	0.0553	0	(254, 537)	108868
LH SalVentAttn FrOperIns 8	LH Default Par 6	0.0553	0	(124, 202)	61148
RH SomMot 39	RH SalVentAttn FrOperIns 2	0.0553	0	(323, 375)	126991
LH Cont Par 5	RH Cont PFCmp 3	0.0553	0	(158, 451)	75422
LH Default PFC 22	RH Default PFCdPFCm 4	0.0553	0	(227, 477)	100357
LH Default PFC 18	LH Default pCunPCC 12	0.0553	0	(223, 247)	98813
LH Cont pCun 2	RH DorsAttn Post 2	0.0553	0	(177, 335)	82640
LH Vis 35	NAc-shell-lh	0.0553	0	(34, 550)	18791
LH Vis 35	THA-VPm-lh	0.0553	0	(34, 534)	18775
RH SomMot 30	RH Cont PFCl 10	0.0553	0	(314, 432)	124933
LH Vis 29	RH Vis 33	0.0553	0	(28, 282)	15388
LH SomMot 33	RH SomMot 44	0.0553	0	(71, 328)	37106
LH SalVentAttn Med 6	RH DorsAttn Post 9	0.0553	0	(133, 342)	65113
LH Default pCunPCC 6	RH Default pCunPCC 1	0.0553	0	(241, 489)	104842
LH SomMot 25	THA-VAs-lh	0.0553	0	(63, 536)	33422
RH Vis 23	RH Limbic OFC 7	0.0553	0	(272, 403)	113963
LH Default pCunPCC 8	RH Vis 32	0.0553	0	(243, 281)	105257
RH SomMot 12	RH SomMot 29	0.0553	0	(296, 313)	120341
LH Vis 19	THA-VPm-lh	0.0553	0	(18, 534)	10335
LH SomMot 38	RH DorsAttn Post 21	0.0553	0	(76, 354)	39532
RH Vis 35	THA-VPm-rh	0.0553	0	(284, 507)	117373
RH SomMot 37	RH Cont PFCl 18	0.0553	0	(321, 440)	126593
LH Default Temp 12	LH Default Par 5	0.0553	0	(196, 201)	89479
RH Vis 29	aGP-rh	0.0553	0	(278, 526)	115757
LH Default Par 8	CAU-VA-lh	0.0553	0	(204, 543)	92649
LH Vis 31	RH DorsAttn Post 7	0.0553	0	(30, 340)	16495
RH Default pCunPCC 11	PUT-VA-rh	0.0553	0	(499, 512)	152208
LH Vis 8	LH Vis 10	0.0553	0	(7, 9)	3859
RH Vis 33	RH Cont PFCl 2	0.0553	0	(282, 424)	116749
LH SalVentAttn Med 6	LH Cont Cing 2	0.0553	0	(133, 180)	64951
LH Cont PFCl 5	RH Cont PFCl 20	0.0553	0	(170, 442)	80087
LH DorsAttn Post 10	RH Default pCunPCC 7	0.0553	0	(95, 495)	48565
RH Vis 35	THA-DAm-lh	0.0553	0	(284, 537)	117403
LH DorsAttn Post 16	LH SalVentAttn FrOperIns 6	0.0553	0	(101, 122)	50925
LH Cont OFC 1	THA-VAs-lh	0.0553	0	(165, 536)	78251
LH SomMot 37	RH SomMot 11	0.0553	0	(75, 295)	38995
LH SomMot 46	LH Default PFC 13	0.0553	0	(84, 218)	43184
LH Default pCunPCC 11	RH SalVentAttn FrOperIns 4	0.0553	0	(246, 377)	106280
LH Vis 22	LH Default PFC 2	0.0553	0	(21, 207)	11610
LH Default PFC 16	LH Default pCunPCC 12	0.0553	0	(221, 247)	98150
RH SomMot 5	RH Default pCunPCC 11	0.0553	0	(289, 499)	118700
RH Cont PFCl 14	THA-VAs-rh	0.0553	0	(436, 509)	146787
LH DorsAttn Post 11	PUT-VP-rh	0.0552	0	(96, 514)	49042
RH DorsAttn Post 8	RH Limbic TempPole 7	0.0552	0	(341, 410)	131013
LH Cont pCun 1	PUT-VP-rh	0.0552	0	(176, 514)	82442
RH SomMot 27	CAU-body-rh	0.0552	0	(311, 518)	124296
LH Cont PFCd 2	THA-DP-lh	0.0552	0	(164, 549)	77875
RH DorsAttn FEF 1	CAU-tail-rh	0.0552	0	(358, 519)	134590
RH Vis 32	lAMY-rh	0.0552	0	(281, 520)	116573
LH Vis 8	LH Default Temp 7	0.0552	0	(7, 191)	4041
RH Default Par 6	RH Default PFCv 1	0.0552	0	(457, 470)	148995
LH Vis 35	RH DorsAttn Post 8	0.0552	0	(34, 341)	18582
LH Vis 21	LH Default PFC 9	0.0552	0	(20, 214)	11084
LH SomMot 29	CAU-body-lh	0.0552	0	(67, 545)	35385
LH SomMot 40	RH Default Par 7	0.0552	0	(78, 458)	40589
RH Cont Cing 2	RH Default PFCdPFCm 6	0.0552	0	(447, 479)	147989
RH Default PFCdPFCm 9	RH Default pCunPCC 6	0.0552	0	(482, 494)	151119
LH Default PFC 19	PUT-DP-lh	0.0552	0	(224, 542)	99438
LH DorsAttn Post 3	RH Cont pCun 1	0.0552	0	(88, 443)	45279
LH SalVentAttn FrOperIns 8	RH Default PFCdPFCm 15	0.0552	0	(124, 488)	61434
RH Default PFCdPFCm 8	NAc-core-rh	0.0552	0	(481, 524)	151077
LH Cont Cing 2	LH Default PFC 24	0.0552	0	(180, 229)	83659
LH Default pCunPCC 6	HIP-body-rh	0.0552	0	(241, 505)	104858
LH Vis 8	CAU-tail-lh	0.0552	0	(7, 546)	4396
LH Default PFC 13	RH Cont PFCl 3	0.0552	0	(218, 425)	97326
LH Cont PFCmp 1	PUT-VP-rh	0.0552	0	(182, 514)	84689
LH Cont pCun 3	RH SomMot 33	0.0552	0	(178, 317)	82998
RH SomMot 12	RH Default Par 8	0.0552	0	(296, 459)	120487
LH Vis 9	LH SalVentAttn FrOperIns 6	0.0552	0	(8, 122)	4518
LH Limbic OFC 2	NAc-core-lh	0.0552	0	(139, 551)	67827
LH Cont pCun 3	LH Default PHC 2	0.0552	0	(178, 249)	82930
LH SomMot 41	RH Cont pCun 2	0.0552	0	(79, 444)	41050
LH Default PFC 25	RH SalVentAttn FrOperIns 7	0.0552	0	(230, 380)	101235
LH Default Temp 8	LH Default Par 8	0.0552	0	(192, 204)	88044
LH Default pCunPCC 7	RH DorsAttn Post 3	0.0552	0	(242, 336)	105001
LH SomMot 12	LH DorsAttn Post 3	0.0552	0	(50, 88)	26513
RH Vis 19	RH Default PFCv 3	0.0552	0	(268, 472)	112898
LH DorsAttn Post 16	LH Cont PFCl 2	0.0552	0	(101, 167)	50970
LH SomMot 45	RH SomMot 34	0.0552	0	(83, 318)	42814
LH Limbic OFC 1	RH Default PFCdPFCm 6	0.0551	0	(138, 479)	67340
LH Default PFC 14	RH Cont pCun 2	0.0551	0	(219, 444)	97680
LH Cont pCun 3	RH Default Par 8	0.0551	0	(178, 459)	83140
LH Default PFC 26	RH DorsAttn FEF 4	0.0551	0	(231, 361)	101539
RH Limbic TempPole 10	THA-DP-rh	0.0551	0	(413, 522)	143833
LH Vis 29	RH Default pCunPCC 5	0.0551	0	(28, 493)	15599
RH DorsAttn Post 14	RH Cont PFCl 5	0.0551	0	(347, 427)	132287
LH Default PFC 25	RH SalVentAttn FrOperIns 8	0.0551	0	(230, 381)	101236
LH SomMot 30	RH SalVentAttn FrOperIns 1	0.0551	0	(68, 374)	35700
LH Limbic OFC 1	RH Default PFCdPFCm 3	0.0551	0	(138, 476)	67337
LH DorsAttn Post 13	RH Vis 35	0.0551	0	(98, 284)	49725
LH SomMot 28	LH Limbic TempPole 8	0.0551	0	(66, 151)	34504
RH Default Par 5	pGP-rh	0.0551	0	(456, 525)	148953
LH DorsAttn Post 3	LH Limbic OFC 2	0.0551	0	(88, 139)	44975
LH SalVentAttn FrOperIns 8	LH Cont pCun 1	0.0551	0	(124, 176)	61122
RH SomMot 3	RH Cont Temp 2	0.0551	0	(287, 421)	118091
LH SomMot 40	RH SomMot 26	0.0551	0	(78, 310)	40441
LH Default pCunPCC 8	RH Default Par 7	0.0551	0	(243, 458)	105434
RH SomMot 44	THA-VAs-rh	0.0551	0	(328, 509)	128265
LH Vis 30	THA-VPl-lh	0.0551	0	(29, 535)	16166
HIP-head-m2-rh	CAU-tail-rh	0.0551	0	(501, 519)	152322
RH Cont PFCl 5	THA-VAia-rh	0.0551	0	(427, 503)	145683
LH Limbic OFC 6	LH Cont pCun 1	0.0551	0	(143, 176)	69102
LH Cont Par 5	LH Cont PFCl 2	0.0551	0	(158, 167)	75138
LH DorsAttn Post 13	HIP-head-m1-lh	0.0551	0	(98, 527)	49968
LH SalVentAttn Med 6	RH SomMot 26	0.0551	0	(133, 310)	65081
LH Default PFC 29	PUT-DP-rh	0.055	0	(234, 515)	102656
RH SomMot 15	PUT-DP-rh	0.055	0	(299, 515)	121311
LH DorsAttn Post 3	LH SalVentAttn ParOper 3	0.055	0	(88, 113)	44949
LH DorsAttn PrCv 1	LH SalVentAttn ParOper 4	0.055	0	(109, 114)	54505
LH Vis 20	LH Default PHC 1	0.055	0	(19, 248)	10584
RH DorsAttn Post 8	RH Default Temp 8	0.055	0	(341, 467)	131070
LH Default PFC 20	RH Default PFCdPFCm 13	0.055	0	(225, 486)	99711
LH SalVentAttn Med 8	RH Cont PFCl 18	0.055	0	(135, 440)	66050
RH SomMot 24	RH DorsAttn Post 15	0.055	0	(308, 348)	123394
RH Cont PFCl 9	PUT-VP-rh	0.055	0	(431, 514)	146192
LH Default pCunPCC 12	RH SalVentAttn Med 5	0.055	0	(247, 388)	106598
LH SalVentAttn TempOcc 1	HIP-head-m2-lh	0.055	0	(116, 528)	58006
RH DorsAttn Post 7	PUT-DP-rh	0.055	0	(340, 515)	130905
RH SomMot 37	THA-VAs-rh	0.055	0	(321, 509)	126662
LH Limbic TempPole 8	RH Default pCunPCC 9	0.055	0	(151, 497)	72675
RH Default pCunPCC 5	pGP-lh	0.055	0	(493, 552)	151903
LH DorsAttn Post 3	aGP-lh	0.055	0	(88, 553)	45389
LH Cont PFCl 5	RH Cont PFCl 12	0.055	0	(170, 434)	80079
RH SomMot 22	RH Cont PFCv 1	0.055	0	(306, 422)	122975
LH Default PFC 21	RH Cont PFCl 19	0.055	0	(226, 441)	99994
LH Default PFC 23	RH Default PFCdPFCm 13	0.055	0	(228, 486)	100692
LH Cont PFCl 9	RH Cont PFCl 15	0.055	0	(174, 437)	81608
RH SomMot 38	RH SalVentAttn PrC 1	0.055	0	(322, 373)	126758
LH Default PFC 27	RH Cont PFCl 8	0.055	0	(232, 430)	101930
LH Vis 29	THA-VPm-lh	0.055	0	(28, 534)	15640
RH Vis 35	HIP-head-m2-rh	0.055	0	(284, 501)	117367
LH Cont PFCmp 2	LH Default pCunPCC 4	0.055	0	(183, 239)	84785
LH Vis 26	RH Vis 33	0.055	0	(25, 282)	13807
LH Cont Cing 1	LH Default pCunPCC 8	0.0549	0	(179, 243)	83299
HIP-tail-lh	THA-DP-lh	0.0549	0	(533, 549)	153520
RH Vis 26	RH SalVentAttn FrOperIns 4	0.0549	0	(275, 377)	114777
LH Vis 39	HIP-head-m1-lh	0.0549	0	(38, 527)	20838
LH Default PHC 1	RH Cont pCun 3	0.0549	0	(248, 445)	106961
RH Default PFCv 1	RH Default pCunPCC 11	0.0549	0	(470, 499)	150194
LH Default PFC 12	RH Cont PFCl 13	0.0549	0	(217, 435)	97000
LH SalVentAttn Med 9	HIP-body-rh	0.0549	0	(136, 505)	66533
LH DorsAttn Post 11	NAc-shell-lh	0.0549	0	(96, 550)	49078
LH SomMot 42	RH DorsAttn Post 8	0.0549	0	(80, 341)	41421
LH SalVentAttn Med 6	RH SomMot 22	0.0549	0	(133, 306)	65077
LH Default PFC 26	THA-DP-lh	0.0549	0	(231, 549)	101727
LH SomMot 22	RH SomMot 47	0.0549	0	(60, 331)	31741
LH Cont Par 5	RH Default PFCv 1	0.0549	0	(158, 470)	75441
LH Vis 36	LH Default PFC 26	0.0549	0	(35, 231)	18991
RH SalVentAttn TempOccPar 4	RH SalVentAttn FrOperIns 1	0.0549	0	(368, 374)	136350
LH DorsAttn Post 11	LH DorsAttn PrCv 1	0.0549	0	(96, 109)	48637
RH Vis 27	PUT-DA-rh	0.0549	0	(276, 513)	115191
LH Cont PFCl 6	RH Cont PFCmp 2	0.0549	0	(171, 450)	80478
LH DorsAttn Post 18	RH Cont PFCl 19	0.0549	0	(103, 441)	52147
RH Default Par 8	mAMY-rh	0.0549	0	(459, 521)	149237
RH Default Par 8	CAU-body-rh	0.0549	0	(459, 518)	149234
LH SomMot 25	LH SalVentAttn FrOperIns 10	0.0549	0	(63, 126)	33012
LH Cont PFCd 1	RH DorsAttn PrCv 2	0.0549	0	(163, 363)	77299
LH Vis 37	RH Vis 27	0.0549	0	(36, 276)	19554
RH Vis 13	THA-VPl-rh	0.0549	0	(262, 508)	111203
RH SomMot 48	RH Cont PFCl 13	0.0549	0	(332, 435)	129085
LH Default PFC 16	RH Cont PFCl 8	0.0549	0	(221, 430)	98333
LH SomMot 33	RH DorsAttn Post 5	0.0549	0	(71, 338)	37116
LH Vis 39	LH Cont PFCl 3	0.0549	0	(38, 168)	20479
LH Cont Par 1	LH Default PFC 20	0.0549	0	(154, 225)	73606
LH SalVentAttn PFCl 1	RH Cont PFCl 6	0.0549	0	(127, 428)	62658
LH DorsAttn Post 19	CAU-tail-lh	0.0549	0	(104, 546)	52702
LH DorsAttn Post 6	PUT-VP-rh	0.0549	0	(91, 514)	46742
RH Limbic TempPole 9	RH Cont Par 5	0.0549	0	(412, 418)	143588
LH Default pCunPCC 9	RH SomMot 34	0.0549	0	(244, 318)	105604
LH Default PFC 30	RH Vis 8	0.0549	0	(235, 257)	102717
LH Default PFC 12	NAc-shell-lh	0.0549	0	(217, 550)	97115
LH SomMot 31	RH SomMot 41	0.0548	0	(69, 325)	36136
LH Cont pCun 2	HIP-head-m1-lh	0.0548	0	(177, 527)	82832
LH SalVentAttn FrOperIns 2	RH DorsAttn Post 5	0.0548	0	(118, 338)	58689
LH Default pCunPCC 8	RH Default PFCdPFCm 8	0.0548	0	(243, 481)	105457
RH SomMot 44	CAU-body-rh	0.0548	0	(328, 518)	128274
LH Default pCunPCC 8	THA-DP-rh	0.0548	0	(243, 522)	105498
LH Default PFC 29	RH Default pCunPCC 4	0.0548	0	(234, 492)	102633
RH DorsAttn PrCv 2	THA-DAm-rh	0.0548	0	(363, 510)	135546
RH DorsAttn Post 20	THA-VAs-rh	0.0548	0	(353, 509)	133590
LH Cont pCun 2	LH Default PFC 9	0.0548	0	(177, 214)	82519
LH Limbic OFC 1	RH Cont PFCl 1	0.0548	0	(138, 423)	67284
RH Vis 9	NAc-shell-rh	0.0548	0	(258, 523)	110044
LH SomMot 47	RH Cont PFCl 18	0.0548	0	(85, 440)	43875
LH Default pCunPCC 7	RH SomMot 34	0.0548	0	(242, 318)	104983
LH Cont pCun 3	RH SomMot 31	0.0548	0	(178, 315)	82996
RH DorsAttn Post 14	NAc-shell-rh	0.0548	0	(347, 523)	132383
LH Default PFC 24	RH Cont PFCl 11	0.0548	0	(229, 433)	100964
LH Default pCunPCC 7	THA-VPl-lh	0.0548	0	(242, 535)	105200
LH SalVentAttn Med 9	RH SomMot 26	0.0548	0	(136, 310)	66338
LH Limbic TempPole 8	HIP-head-m1-lh	0.0548	0	(151, 527)	72705
LH SomMot 37	RH SomMot 8	0.0548	0	(75, 292)	38992
RH SalVentAttn Med 11	RH Cont PFCl 9	0.0548	0	(394, 431)	140892
RH DorsAttn Post 16	THA-DP-rh	0.0548	0	(349, 522)	132793
RH Limbic TempPole 1	THA-VAia-rh	0.0548	0	(404, 503)	142509
RH Default Par 8	PUT-DP-rh	0.0548	0	(459, 515)	149231
LH Vis 22	LH SalVentAttn FrOperIns 2	0.0548	0	(21, 118)	11521
LH Vis 13	LH Cont PFCl 4	0.0548	0	(12, 169)	6739
RH Limbic OFC 7	CAU-tail-rh	0.0548	0	(403, 519)	142375
LH SomMot 36	RH SomMot 21	0.0548	0	(74, 305)	38526
LH Vis 16	LH SalVentAttn FrOperIns 8	0.0548	0	(15, 124)	8314
RH SomMot 17	THA-VAs-rh	0.0548	0	(301, 509)	121812
RH Default PFCdPFCm 8	THA-DAl-lh	0.0548	0	(481, 538)	151091
LH Cont Par 8	THA-VAs-lh	0.0548	0	(161, 536)	76689
LH Cont Par 5	RH DorsAttn Post 5	0.0547	0	(158, 338)	75309
RH Vis 32	THA-DP-lh	0.0547	0	(281, 549)	116602
LH Limbic OFC 6	RH Limbic OFC 6	0.0547	0	(143, 402)	69328
LH Cont pCun 1	RH SalVentAttn Med 12	0.0547	0	(176, 395)	82323
RH Default pCunPCC 6	THA-DAl-lh	0.0547	0	(494, 538)	151949
LH DorsAttn Post 13	LH Default PHC 1	0.0547	0	(98, 248)	49689
LH SomMot 46	LH Default PFC 22	0.0547	0	(84, 227)	43193
LH Cont PFCl 9	THA-DP-rh	0.0547	0	(174, 522)	81693
RH DorsAttn PrCv 2	RH Default Par 2	0.0547	0	(363, 453)	135489
LH SomMot 32	LH SomMot 46	0.0547	0	(70, 84)	36379
RH Cont PFCl 18	THA-DP-rh	0.0547	0	(440, 522)	147262
LH Vis 3	LH Default PFC 3	0.0547	0	(2, 208)	1313
LH SalVentAttn PFCl 1	THA-VPm-rh	0.0547	0	(127, 507)	62737
THA-VPl-lh	PUT-DA-lh	0.0547	0	(535, 540)	153550
RH Default Par 6	CAU-body-rh	0.0547	0	(457, 518)	149043
RH DorsAttn Post 7	RH Cont PFCl 6	0.0547	0	(340, 428)	130818
LH Vis 21	LH Limbic TempPole 8	0.0547	0	(20, 151)	11021
LH Default PFC 14	aGP-lh	0.0547	0	(219, 553)	97789
RH Cont PFCl 10	THA-DAm-rh	0.0547	0	(432, 510)	146310
LH Default PFC 16	RH Cont PFCl 2	0.0547	0	(221, 424)	98327
LH DorsAttn Post 7	RH DorsAttn Post 23	0.0547	0	(92, 356)	47046
LH Default PFC 20	RH SalVentAttn FrOperIns 5	0.0547	0	(225, 378)	99603
LH DorsAttn Post 18	RH SomMot 4	0.0547	0	(103, 288)	51994
LH DorsAttn Post 10	RH Vis 33	0.0547	0	(95, 282)	48352
LH SalVentAttn FrOperIns 2	RH Vis 32	0.0547	0	(118, 281)	58632
LH SomMot 18	LH Default Par 6	0.0547	0	(56, 202)	29630
LH SalVentAttn FrOperIns 10	LH Cont Par 6	0.0547	0	(126, 159)	61962
LH Cont pCun 2	THA-DAl-rh	0.0547	0	(177, 511)	82816
LH SomMot 47	LH Default PHC 1	0.0547	0	(85, 248)	43683
LH SomMot 34	RH Vis 8	0.0547	0	(72, 257)	37517
RH SomMot 45	RH Cont PFCl 6	0.0547	0	(329, 428)	128409
LH DorsAttn Post 13	RH Default Par 7	0.0546	0	(98, 458)	49899
LH Default PFC 18	THA-DP-rh	0.0546	0	(223, 522)	99088
LH Cont PFCl 2	THA-VAs-rh	0.0546	0	(167, 509)	78999
LH SomMot 41	RH SomMot 38	0.0546	0	(79, 322)	40928
LH SomMot 12	THA-VPl-lh	0.0546	0	(50, 535)	26960
LH SomMot 1	RH Cont pCun 1	0.0546	0	(39, 443)	21269
LH Default PFC 7	RH Default pCunPCC 9	0.0546	0	(212, 497)	95367
LH SomMot 40	RH SalVentAttn Med 4	0.0546	0	(78, 387)	40518
LH Vis 35	PUT-VP-rh	0.0546	0	(34, 514)	18755
RH Cont PFCl 15	THA-VAip-rh	0.0546	0	(437, 502)	146897
LH SalVentAttn FrOperIns 2	LH SalVentAttn FrOperIns 9	0.0546	0	(118, 125)	58476
LH Cont Par 3	RH Default pCunPCC 7	0.0546	0	(156, 495)	74673
RH SomMot 49	RH Cont PFCl 18	0.0546	0	(333, 440)	129311
LH Vis 36	LH Default Temp 8	0.0546	0	(35, 192)	18952
RH SalVentAttn TempOccPar 1	THA-VPm-rh	0.0546	0	(365, 507)	135922
LH SomMot 20	LH Default PFC 24	0.0546	0	(58, 229)	30650
LH SomMot 4	LH DorsAttn Post 11	0.0546	0	(42, 96)	22461
RH Vis 26	RH SalVentAttn FrOperIns 1	0.0546	0	(275, 374)	114774
RH SomMot 19	RH Cont Par 5	0.0546	0	(303, 418)	122224
LH DorsAttn Post 3	LH Default PFC 10	0.0546	0	(88, 215)	45051
RH Cont PFCl 5	CAU-body-lh	0.0546	0	(427, 545)	145725
LH Default PFC 19	RH Cont PFCl 14	0.0546	0	(224, 436)	99332
THA-VPm-rh	pGP-rh	0.0546	0	(507, 525)	152625
LH SomMot 37	RH Default pCunPCC 6	0.0546	0	(75, 494)	39194
RH SomMot 19	RH SalVentAttn FrOperIns 2	0.0546	0	(303, 375)	122181
LH SalVentAttn Med 6	RH Cont PFCl 19	0.0546	0	(133, 441)	65212
LH Vis 29	RH Default pCunPCC 8	0.0546	0	(28, 496)	15602
LH SalVentAttn FrOperIns 2	RH SalVentAttn Med 10	0.0546	0	(118, 393)	58744
LH SomMot 39	CAU-body-lh	0.0546	0	(77, 545)	40200
LH SomMot 14	LH Default PHC 1	0.0546	0	(52, 248)	27678
LH SomMot 37	THA-VAs-lh	0.0546	0	(75, 536)	39236
LH Default PFC 26	RH SomMot 40	0.0546	0	(231, 324)	101502
LH Default PFC 13	RH Cont PFCl 20	0.0546	0	(218, 442)	97343
HIP-body-rh	CAU-body-rh	0.0546	0	(505, 518)	152523
LH Vis 36	LH Default Temp 7	0.0546	0	(35, 191)	18951
LH SalVentAttn Med 8	RH DorsAttn PrCv 3	0.0546	0	(135, 364)	65974
LH Default pCunPCC 3	PUT-VP-rh	0.0546	0	(238, 514)	103925
RH DorsAttn Post 8	RH DorsAttn FEF 1	0.0546	0	(341, 358)	130961
RH SomMot 2	THA-VAs-rh	0.0545	0	(286, 509)	117912
LH Default PFC 3	LH Default pCunPCC 11	0.0545	0	(208, 246)	93742
RH Vis 29	RH Default PFCdPFCm 8	0.0545	0	(278, 481)	115712
LH Vis 19	LH Cont PFCl 2	0.0545	0	(18, 167)	9968
LH Default PFC 22	CAU-body-rh	0.0545	0	(227, 518)	100398
LH DorsAttn Post 19	RH SalVentAttn Med 4	0.0545	0	(104, 387)	52543
LH Cont Par 5	RH SomMot 33	0.0545	0	(158, 317)	75288
RH DorsAttn Post 5	RH Cont PFCl 1	0.0545	0	(338, 423)	130384
LH DorsAttn Post 19	RH DorsAttn Post 15	0.0545	0	(104, 348)	52504
LH Limbic OFC 4	NAc-core-rh	0.0545	0	(141, 524)	68627
LH SomMot 46	LH Default PFC 19	0.0545	0	(84, 224)	43190
RH SalVentAttn FrOperIns 9	RH SalVentAttn Med 11	0.0545	0	(382, 394)	138869
LH Default PFC 25	RH Cont PFCl 17	0.0545	0	(230, 439)	101294
LH Default PFC 22	PUT-VP-lh	0.0545	0	(227, 541)	100421
RH Cont PFCl 17	PUT-VP-lh	0.0545	0	(439, 541)	147167
LH SomMot 15	THA-VAs-lh	0.0545	0	(53, 536)	28467
LH SalVentAttn Med 2	RH DorsAttn FEF 4	0.0545	0	(129, 361)	63442
LH Default Temp 4	THA-VPl-lh	0.0545	0	(188, 535)	86921
RH SalVentAttn FrOperIns 1	RH Cont PFCl 12	0.0545	0	(374, 434)	137505
RH Default Par 3	THA-DAm-rh	0.0545	0	(454, 510)	148741
LH Cont Cing 3	RH Default PFCdPFCm 4	0.0545	0	(181, 477)	84280
LH Cont pCun 1	LH Default PFC 14	0.0545	0	(176, 219)	82147
LH Cont PFCl 1	RH Cont PFCmp 2	0.0545	0	(166, 450)	78553
LH Vis 35	LH Limbic OFC 6	0.0545	0	(34, 143)	18384
LH Cont PFCl 9	pGP-rh	0.0545	0	(174, 525)	81696
RH SalVentAttn TempOccPar 7	THA-VPm-rh	0.0545	0	(371, 507)	137035
LH SomMot 47	PUT-DP-lh	0.0545	0	(85, 542)	43977
LH Vis 22	LH Limbic OFC 6	0.0545	0	(21, 143)	11546
LH SomMot 43	RH SomMot 38	0.0545	0	(81, 322)	41875
LH Cont PFCl 2	RH Default PFCdPFCm 4	0.0545	0	(167, 477)	78967
LH Vis 26	LH Default PFC 19	0.0545	0	(25, 224)	13749
RH SomMot 39	RH SalVentAttn FrOperIns 4	0.0545	0	(323, 377)	126993
LH SomMot 13	CAU-DA-lh	0.0545	0	(51, 544)	27472
LH Vis 29	LH Default PFC 4	0.0545	0	(28, 209)	15315
RH SomMot 5	RH Cont Par 4	0.0545	0	(289, 417)	118618
LH Vis 21	LH Cont PFCl 3	0.0545	0	(20, 168)	11038
RH DorsAttn Post 15	RH Default PFCdPFCm 12	0.0545	0	(348, 485)	132551
LH SomMot 40	RH SalVentAttn Med 7	0.0545	0	(78, 390)	40521
LH DorsAttn Post 6	CAU-tail-lh	0.0545	0	(91, 546)	46774
LH Vis 10	LH Default pCunPCC 3	0.0545	0	(9, 238)	5179
LH Default PFC 19	LH Default pCunPCC 8	0.0545	0	(224, 243)	99139
RH SalVentAttn FrOperIns 7	CAU-tail-rh	0.0545	0	(380, 519)	138649
LH Cont PFCl 5	aGP-lh	0.0545	0	(170, 553)	80198
RH Vis 23	lAMY-rh	0.0545	0	(272, 520)	114080
LH SomMot 34	RH DorsAttn Post 16	0.0545	0	(72, 349)	37609
LH SomMot 40	RH Cont PFCl 19	0.0545	0	(78, 441)	40572
RH SomMot 45	RH SalVentAttn FrOperIns 1	0.0545	0	(329, 374)	128355
LH Default pCunPCC 4	RH DorsAttn Post 2	0.0545	0	(239, 335)	104061
RH DorsAttn Post 15	mAMY-rh	0.0545	0	(348, 521)	132587
LH Vis 37	RH Vis 26	0.0544	0	(36, 275)	19553
LH Cont pCun 2	RH DorsAttn Post 14	0.0544	0	(177, 347)	82652
RH DorsAttn Post 4	RH SalVentAttn FrOperIns 3	0.0544	0	(337, 376)	130121
LH Vis 21	LH Default PFC 8	0.0544	0	(20, 213)	11083
LH Default PFC 18	THA-VAs-rh	0.0544	0	(223, 509)	99075
LH Vis 37	RH Vis 19	0.0544	0	(36, 268)	19546
LH Vis 31	RH DorsAttn Post 8	0.0544	0	(30, 341)	16496
LH Vis 36	RH Default pCunPCC 7	0.0544	0	(35, 495)	19255
LH Default PFC 21	RH SalVentAttn Med 8	0.0544	0	(226, 391)	99944
LH Cont PFCd 2	RH DorsAttn FEF 3	0.0544	0	(164, 360)	77686
RH Cont PFCl 5	NAc-shell-lh	0.0544	0	(427, 550)	145730
LH SalVentAttn FrOperIns 10	RH SalVentAttn Med 8	0.0544	0	(126, 391)	62194
LH Default PFC 25	RH Cont pCun 2	0.0544	0	(230, 444)	101299
RH Vis 32	RH SomMot 12	0.0544	0	(281, 296)	116349
RH Cont pCun 3	pGP-rh	0.0544	0	(445, 525)	147820
LH Default PFC 1	LH Default PFC 2	0.0544	0	(206, 207)	93010
LH SomMot 41	RH SomMot 29	0.0544	0	(79, 313)	40919
LH Cont PFCl 6	THA-DAl-rh	0.0544	0	(171, 511)	80539
RH SalVentAttn FrOperIns 9	RH Limbic TempPole 9	0.0544	0	(382, 412)	138887
LH Vis 38	RH Default pCunPCC 8	0.0544	0	(37, 496)	20291
RH DorsAttn PrCv 1	THA-VAip-rh	0.0544	0	(362, 502)	135347
LH SomMot 43	RH DorsAttn FEF 1	0.0544	0	(81, 358)	41911
LH SalVentAttn FrOperIns 10	RH Default PFCdPFCm 15	0.0544	0	(126, 488)	62291
LH SomMot 46	RH SomMot 31	0.0544	0	(84, 315)	43281
LH SomMot 43	RH DorsAttn Post 8	0.0544	0	(81, 341)	41894
RH Default Par 4	THA-DP-rh	0.0544	0	(455, 522)	148852
LH Vis 25	RH Vis 35	0.0544	0	(24, 284)	13280
RH SalVentAttn FrOperIns 2	RH Cont PFCl 18	0.0544	0	(375, 440)	137690
LH Vis 39	RH Vis 31	0.0544	0	(38, 280)	20591
LH Default PFC 27	RH Cont Par 6	0.0544	0	(232, 419)	101919
RH Vis 32	RH SomMot 15	0.0544	0	(281, 299)	116352
LH Cont PFCl 4	CAU-tail-rh	0.0543	0	(169, 519)	79780
RH Limbic TempPole 9	THA-DAl-lh	0.0543	0	(412, 538)	143708
LH SomMot 34	RH DorsAttn Post 8	0.0543	0	(72, 341)	37601
LH Cont pCun 1	RH DorsAttn Post 3	0.0543	0	(176, 336)	82264
LH Cont Par 1	LH Cont PFCl 1	0.0543	0	(154, 166)	73547
RH Vis 8	THA-DAl-lh	0.0543	0	(257, 538)	109763
LH SomMot 8	LH SalVentAttn FrOperIns 2	0.0543	0	(46, 118)	24521
RH Cont Cing 1	RH Default pCunPCC 6	0.0543	0	(446, 494)	147897
RH Limbic TempPole 9	RH Default PFCv 2	0.0543	0	(412, 471)	143641
LH Cont PFCl 2	THA-DP-rh	0.0543	0	(167, 522)	79012
LH Cont PFCl 5	RH Cont PFCmp 2	0.0543	0	(170, 450)	80095
LH Limbic OFC 1	LH Default PFC 13	0.0543	0	(138, 218)	67079
LH SomMot 42	RH SomMot 35	0.0543	0	(80, 319)	41399
LH Default PFC 30	RH Cont PFCl 11	0.0543	0	(235, 433)	102893
LH SomMot 3	LH Cont pCun 2	0.0543	0	(41, 177)	22030
LH SalVentAttn PFCl 1	CAU-body-rh	0.0543	0	(127, 518)	62748
RH SomMot 18	RH SomMot 48	0.0543	0	(302, 332)	121887
RH SalVentAttn FrOperIns 2	RH Default Par 5	0.0543	0	(375, 456)	137706
LH SomMot 13	PUT-DP-lh	0.0543	0	(51, 542)	27470
LH SalVentAttn ParOper 1	THA-DAm-lh	0.0543	0	(111, 537)	55815
LH SomMot 25	LH Default PFC 24	0.0543	0	(63, 229)	33115
RH SalVentAttn TempOccPar 3	RH Default Par 1	0.0543	0	(367, 452)	136242
LH Default PFC 23	CAU-tail-rh	0.0543	0	(228, 519)	100725
RH SomMot 15	RH Default Temp 10	0.0543	0	(299, 469)	121265
RH SalVentAttn Med 6	THA-DAl-lh	0.0543	0	(389, 538)	140189
LH Default PFC 27	RH SalVentAttn FrOperIns 8	0.0543	0	(232, 381)	101881
LH SomMot 39	LH SalVentAttn FrOperIns 2	0.0543	0	(77, 118)	39773
RH SalVentAttn FrOperIns 2	RH Cont PFCl 9	0.0543	0	(375, 431)	137681
LH Cont PFCd 1	RH SalVentAttn Med 8	0.0543	0	(163, 391)	77327
LH Cont pCun 2	RH Default PFCv 3	0.0543	0	(177, 472)	82777
LH Default Temp 7	LH Default Temp 7	0.0543	0	(191, 191)	87669
RH SomMot 4	RH SomMot 37	0.0543	0	(288, 321)	118257
LH DorsAttn Post 11	RH SalVentAttn TempOccPar 8	0.0543	0	(96, 372)	48900
LH SomMot 1	LH Default Par 7	0.0543	0	(39, 203)	21029
LH Default PFC 21	THA-DP-rh	0.0543	0	(226, 522)	100075
RH DorsAttn Post 13	THA-VPm-rh	0.0543	0	(346, 507)	132160
RH SomMot 18	RH Default PFCdPFCm 10	0.0543	0	(302, 483)	122038
RH SalVentAttn TempOccPar 6	RH Default Par 6	0.0543	0	(370, 457)	136802
LH Limbic TempPole 10	LH Default Par 8	0.0543	0	(153, 204)	73185
LH DorsAttn FEF 3	RH SalVentAttn Med 4	0.0543	0	(107, 387)	53887
LH SalVentAttn Med 3	RH SomMot 4	0.0543	0	(130, 288)	63793
RH Cont PFCl 1	CAU-DA-rh	0.0543	0	(423, 517)	145183
LH Limbic TempPole 1	CAU-DA-lh	0.0542	0	(144, 544)	69880
RH SalVentAttn TempOccPar 3	RH Default pCunPCC 11	0.0542	0	(367, 499)	136289
LH Cont pCun 1	RH Cont Par 6	0.0542	0	(176, 419)	82347
LH Limbic OFC 6	RH Default pCunPCC 9	0.0542	0	(143, 497)	69423
RH Vis 27	RH Default PFCdPFCm 4	0.0542	0	(276, 477)	115155
RH DorsAttn Post 16	RH Cont PFCl 19	0.0542	0	(349, 441)	132712
RH DorsAttn Post 16	RH Cont PFCl 7	0.0542	0	(349, 429)	132700
LH DorsAttn Post 11	RH Cont pCun 1	0.0542	0	(96, 443)	48971
RH SalVentAttn FrOperIns 5	RH Cont PFCl 11	0.0542	0	(378, 433)	138214
RH Vis 3	lAMY-rh	0.0542	0	(252, 520)	108250
LH DorsAttn Post 16	CAU-body-lh	0.0542	0	(101, 545)	51348
LH Cont pCun 2	RH Cont Cing 1	0.0542	0	(177, 446)	82751
RH SalVentAttn FrOperIns 2	RH Cont PFCl 3	0.0542	0	(375, 425)	137675
RH SomMot 8	RH SalVentAttn Med 6	0.0542	0	(292, 389)	119379
LH Default PFC 29	THA-DP-lh	0.0542	0	(234, 549)	102690
RH Vis 14	RH Default PFCv 4	0.0542	0	(263, 473)	111459
RH SomMot 4	RH Limbic TempPole 8	0.0542	0	(288, 411)	118347
RH SomMot 45	HIP-body-rh	0.0542	0	(329, 505)	128486
RH DorsAttn Post 8	RH Limbic OFC 3	0.0542	0	(341, 399)	131002
LH Default Temp 8	THA-DP-lh	0.0542	0	(192, 549)	88389
LH SalVentAttn FrOperIns 10	PUT-DA-lh	0.0542	0	(126, 540)	62343
LH SomMot 39	RH SomMot 44	0.0542	0	(77, 328)	39983
RH Vis 7	PUT-VA-rh	0.0542	0	(256, 512)	109440
LH DorsAttn Post 18	RH Cont Par 2	0.0542	0	(103, 415)	52121
LH Limbic TempPole 7	LH Default PFC 8	0.0542	0	(150, 213)	71988
LH Cont Par 2	THA-VAia-lh	0.0542	0	(155, 530)	74310
LH SomMot 46	RH Vis 8	0.0542	0	(84, 257)	43223
LH Vis 19	LH Default PFC 18	0.0542	0	(18, 223)	10024
LH SalVentAttn Med 8	RH DorsAttn FEF 3	0.0542	0	(135, 360)	65970
LH SalVentAttn Med 4	RH SomMot 46	0.0541	0	(131, 330)	64258
LH Limbic OFC 1	LH Cont Cing 1	0.0541	0	(138, 179)	67040
LH Cont pCun 1	RH SalVentAttn FrOperIns 4	0.0541	0	(176, 377)	82305
LH Vis 16	LH Cont PFCl 4	0.0541	0	(15, 169)	8359
RH SomMot 9	RH SalVentAttn TempOccPar 1	0.0541	0	(293, 365)	119616
LH DorsAttn Post 17	RH SomMot 42	0.0541	0	(102, 326)	51581
RH DorsAttn Post 15	THA-DAl-lh	0.0541	0	(348, 538)	132604
LH Limbic OFC 5	RH Default PFCdPFCm 8	0.0541	0	(142, 481)	68996
LH Cont PFCmp 2	RH SalVentAttn Med 8	0.0541	0	(183, 391)	84937
LH SomMot 25	LH SalVentAttn FrOperIns 6	0.0541	0	(63, 122)	33008
LH Vis 10	LH DorsAttn Post 2	0.0541	0	(9, 87)	5028
LH SalVentAttn Med 9	RH Cont Par 1	0.0541	0	(136, 414)	66442
RH SomMot 4	RH SalVentAttn TempOccPar 3	0.0541	0	(288, 367)	118303
RH Cont PFCl 8	CAU-VA-rh	0.0541	0	(430, 516)	146071
LH SomMot 25	RH SalVentAttn Med 6	0.0541	0	(63, 389)	33275
LH Default PHC 2	PUT-DP-lh	0.0541	0	(249, 542)	107363
LH SomMot 47	RH Default pCunPCC 6	0.0541	0	(85, 494)	43929
LH Default PFC 3	RH Default pCunPCC 11	0.0541	0	(208, 499)	93995
LH Default PFC 26	RH SomMot 30	0.0541	0	(231, 314)	101492
RH DorsAttn Post 22	RH Default PFCdPFCm 8	0.0541	0	(355, 481)	133961
RH Vis 14	THA-VAia-rh	0.0541	0	(263, 503)	111489
LH SalVentAttn Med 6	RH DorsAttn FEF 1	0.0541	0	(133, 358)	65129
RH DorsAttn Post 8	RH Cont PFCl 18	0.0541	0	(341, 440)	131043
LH Cont PFCl 8	RH Cont PFCl 14	0.0541	0	(173, 436)	81227
RH Default PFCdPFCm 11	THA-VAip-lh	0.0541	0	(484, 529)	151295
RH SomMot 5	RH Cont PFCl 5	0.0541	0	(289, 427)	118628
LH Cont Par 5	RH SomMot 43	0.0541	0	(158, 327)	75298
RH DorsAttn Post 20	RH SalVentAttn FrOperIns 4	0.0541	0	(353, 377)	133458
LH Cont PFCl 1	pGP-lh	0.0541	0	(166, 552)	78655
RH Default Par 7	RH Default Temp 3	0.0541	0	(458, 462)	149083
LH Default pCunPCC 11	RH Vis 23	0.0541	0	(246, 272)	106175
LH Default PFC 30	RH Default PFCdPFCm 10	0.0541	0	(235, 483)	102943
RH Cont Par 6	HIP-head-l-rh	0.0541	0	(419, 504)	144640
LH Cont Par 1	RH SomMot 33	0.0541	0	(154, 317)	73698
LH SalVentAttn Med 10	RH DorsAttn Post 8	0.0541	0	(137, 341)	66786
LH DorsAttn Post 11	HIP-body-rh	0.0541	0	(96, 505)	49033
LH Default pCunPCC 12	RH Cont PFCl 19	0.0541	0	(247, 441)	106651
LH Vis 22	PUT-VA-lh	0.0541	0	(21, 539)	11942
LH DorsAttn Post 2	LH Default Temp 1	0.0541	0	(87, 185)	44555
LH SalVentAttn TempOcc 1	LH Default Temp 6	0.0541	0	(116, 190)	57668
RH Vis 32	RH Cont PFCl 7	0.054	0	(281, 429)	116482
LH SalVentAttn Med 3	RH Default pCunPCC 7	0.054	0	(130, 495)	64000
RH SomMot 43	THA-DP-rh	0.054	0	(327, 522)	128052
LH DorsAttn Post 4	LH Default PHC 2	0.054	0	(89, 249)	45550
LH SalVentAttn Med 3	RH SomMot 29	0.054	0	(130, 313)	63818
RH SomMot 19	CAU-body-rh	0.054	0	(303, 518)	122324
LH SomMot 31	RH SomMot 38	0.054	0	(69, 322)	36133
LH DorsAttn Post 17	LH Cont PFCl 4	0.054	0	(102, 169)	51424
LH SomMot 21	LH Limbic TempPole 8	0.054	0	(59, 151)	31067
RH SomMot 16	RH Default Par 5	0.054	0	(300, 456)	121506
LH SomMot 20	THA-VAs-lh	0.054	0	(58, 536)	30957
LH Cont PFCl 8	RH Default PFCdPFCm 12	0.054	0	(173, 485)	81276
RH SomMot 13	THA-DP-rh	0.054	0	(297, 522)	120807
LH DorsAttn Post 12	LH Cont PFCl 4	0.054	0	(97, 169)	49154
LH SomMot 44	RH Default pCunPCC 10	0.054	0	(82, 498)	42523
LH Vis 29	LH SalVentAttn FrOperIns 3	0.054	0	(28, 119)	15225
LH Cont Cing 2	RH Cont pCun 2	0.054	0	(180, 444)	83874
LH SomMot 8	THA-VPm-lh	0.054	0	(46, 534)	24937
LH Cont PFCl 4	RH SalVentAttn Med 2	0.054	0	(169, 385)	79646
LH SalVentAttn Med 9	RH SomMot 11	0.054	0	(136, 295)	66323
LH Cont PFCd 1	RH DorsAttn FEF 4	0.054	0	(163, 361)	77297
RH DorsAttn Post 22	RH SalVentAttn FrOperIns 9	0.054	0	(355, 382)	133862
RH DorsAttn PrCv 1	RH Default PFCdPFCm 15	0.054	0	(362, 488)	135333
LH SomMot 40	RH SomMot 45	0.054	0	(78, 329)	40460
LH DorsAttn Post 17	RH Default pCunPCC 6	0.054	0	(102, 494)	51749
LH SomMot 34	RH SomMot 47	0.054	0	(72, 331)	37591
LH Default pCunPCC 12	RH SalVentAttn TempOccPar 7	0.054	0	(247, 371)	106581
LH Default PFC 13	RH Default pCunPCC 8	0.054	0	(218, 496)	97397
LH SalVentAttn Med 1	LH Default pCunPCC 8	0.054	0	(128, 243)	62899
LH SomMot 27	RH SomMot 26	0.054	0	(65, 310)	34175
LH SalVentAttn Med 5	RH DorsAttn FEF 4	0.054	0	(132, 361)	64711
RH Cont PFCl 7	HIP-body-rh	0.054	0	(429, 505)	145936
LH Cont Par 2	HIP-body-lh	0.054	0	(155, 532)	74312
RH DorsAttn Post 7	RH Default PFCv 2	0.054	0	(340, 471)	130861
LH Default PFC 25	RH Default pCunPCC 7	0.054	0	(230, 495)	101350
RH SomMot 44	RH Cont PFCl 6	0.054	0	(328, 428)	128184
LH Default PFC 20	RH Default pCunPCC 7	0.0539	0	(225, 495)	99720
LH Vis 10	RH Default pCunPCC 9	0.0539	0	(9, 497)	5438
CAU-body-lh	pGP-lh	0.0539	0	(545, 552)	153697
LH Default PFC 15	RH Default PFCdPFCm 6	0.0539	0	(220, 479)	98049
LH Default PFC 4	NAc-core-lh	0.0539	0	(209, 551)	94392
LH DorsAttn Post 12	RH Cont PFCl 2	0.0539	0	(97, 424)	49409
LH Default Temp 10	LH Default Par 3	0.0539	0	(194, 199)	88760
LH DorsAttn Post 2	RH Cont pCun 2	0.0539	0	(87, 444)	44814
LH SalVentAttn Med 4	RH Cont Cing 3	0.0539	0	(131, 448)	64376
LH Vis 30	PUT-VP-lh	0.0539	0	(29, 541)	16172
LH Cont PFCl 2	PUT-DP-rh	0.0539	0	(167, 515)	79005
LH SomMot 3	RH Vis 35	0.0539	0	(41, 284)	22137
LH Vis 30	RH Vis 33	0.0539	0	(29, 282)	15913
RH DorsAttn PrCv 3	CAU-tail-rh	0.0539	0	(364, 519)	135745
RH SalVentAttn TempOccPar 8	HIP-head-m2-rh	0.0539	0	(372, 501)	137211
RH Vis 8	RH DorsAttn Post 7	0.0539	0	(257, 340)	109565
RH Default Par 4	THA-DAm-rh	0.0539	0	(455, 510)	148840
LH Default Par 2	LH Default PFC 4	0.0539	0	(198, 209)	90200
LH SalVentAttn Med 8	RH SalVentAttn Med 8	0.0539	0	(135, 391)	66001
RH DorsAttn Post 19	RH SalVentAttn FrOperIns 4	0.0539	0	(352, 377)	133257
RH SalVentAttn FrOperIns 1	RH Default Par 1	0.0539	0	(374, 452)	137523
RH SomMot 40	RH SalVentAttn FrOperIns 2	0.0539	0	(324, 375)	127221
RH SomMot 38	RH Cont PFCl 7	0.0539	0	(322, 429)	126814
RH Cont Par 3	THA-VAia-rh	0.0539	0	(416, 503)	144231
LH SomMot 30	RH Default pCunPCC 10	0.0539	0	(68, 498)	35824
RH SalVentAttn Med 5	RH SalVentAttn Med 8	0.0538	0	(388, 391)	139877
RH Vis 18	RH Cont PFCl 6	0.0538	0	(267, 428)	112568
RH SalVentAttn Med 8	RH Default pCunPCC 7	0.0538	0	(391, 495)	140473
LH Default pCunPCC 8	RH SomMot 8	0.0538	0	(243, 292)	105268
LH Cont PFCl 8	RH SalVentAttn Med 13	0.0538	0	(173, 396)	81187
LH Cont pCun 3	PUT-VA-lh	0.0538	0	(178, 539)	83220
LH Default PFC 27	RH DorsAttn PrCv 2	0.0538	0	(232, 363)	101863
LH Vis 39	RH DorsAttn Post 24	0.0538	0	(38, 357)	20668
LH Cont Par 3	PUT-VA-lh	0.0538	0	(156, 539)	74717
LH Cont Par 5	RH DorsAttn Post 14	0.0538	0	(158, 347)	75318
RH Default Temp 2	THA-DAm-rh	0.0538	0	(461, 510)	149413
RH SomMot 10	RH Default Par 3	0.0538	0	(294, 454)	119965
LH Default pCunPCC 4	THA-DAm-rh	0.0538	0	(239, 510)	104236
LH DorsAttn Post 3	LH Default PFC 24	0.0538	0	(88, 229)	45065
LH Cont PFCl 9	THA-VPm-lh	0.0538	0	(174, 534)	81705
LH Default PFC 13	RH SalVentAttn Med 13	0.0538	0	(218, 396)	97297
LH Default pCunPCC 12	RH SomMot 11	0.0538	0	(247, 295)	106505
LH DorsAttn Post 6	RH Default pCunPCC 10	0.0538	0	(91, 498)	46726
LH Cont pCun 1	LH Default PFC 13	0.0538	0	(176, 218)	82146
LH SalVentAttn Med 10	RH SalVentAttn Med 11	0.0538	0	(137, 394)	66839
LH SomMot 25	RH SomMot 42	0.0538	0	(63, 326)	33212
LH Default PFC 19	RH SalVentAttn FrOperIns 2	0.0538	0	(224, 375)	99271
RH Vis 32	RH Default Temp 9	0.0538	0	(281, 468)	116521
LH SomMot 25	RH SomMot 49	0.0538	0	(63, 333)	33219
LH SomMot 25	RH SomMot 47	0.0538	0	(63, 331)	33217
LH Cont PFCd 1	RH DorsAttn FEF 1	0.0538	0	(163, 358)	77294
LH Vis 37	RH DorsAttn Post 8	0.0538	0	(36, 341)	19619
RH SomMot 33	PUT-DP-rh	0.0538	0	(317, 515)	125730
LH DorsAttn Post 13	RH Default pCunPCC 10	0.0538	0	(98, 498)	49939
LH SomMot 21	LH SalVentAttn FrOperIns 3	0.0538	0	(59, 119)	31035
RH SalVentAttn Med 6	THA-VAs-rh	0.0538	0	(389, 509)	140160
LH DorsAttn Post 5	RH Vis 31	0.0538	0	(90, 280)	46045
RH SomMot 22	RH Default PFCv 4	0.0538	0	(306, 473)	123026
LH Cont Par 8	PUT-DP-lh	0.0538	0	(161, 542)	76695
LH Vis 21	THA-DAm-lh	0.0538	0	(20, 537)	11407
LH DorsAttn Post 3	CAU-DA-lh	0.0538	0	(88, 544)	45380
LH DorsAttn Post 3	CAU-tail-lh	0.0538	0	(88, 546)	45382
LH SalVentAttn Med 7	RH SomMot 42	0.0538	0	(134, 326)	65517
RH Cont Temp 2	THA-DAm-rh	0.0538	0	(421, 510)	144913
LH Default pCunPCC 11	RH Default PFCv 4	0.0538	0	(246, 473)	106376
LH SalVentAttn Med 6	RH SalVentAttn FrOperIns 3	0.0538	0	(133, 376)	65147
LH Default PFC 16	RH SalVentAttn PFCl 1	0.0538	0	(221, 383)	98286
LH SomMot 28	RH SalVentAttn Med 9	0.0538	0	(66, 392)	34745
RH SalVentAttn Med 4	RH SalVentAttn Med 6	0.0538	0	(387, 389)	139709
CAU-tail-lh	lAMY-lh	0.0538	0	(546, 547)	153700
LH SomMot 20	HIP-head-m1-lh	0.0537	0	(58, 527)	30948
LH Cont PFCmp 1	LH Default pCunPCC 12	0.0537	0	(182, 247)	84422
RH DorsAttn Post 5	RH SalVentAttn FrOperIns 2	0.0537	0	(338, 375)	130336
LH Cont PFCl 1	RH Cont pCun 2	0.0537	0	(166, 444)	78547
LH Default PFC 9	LH Default PHC 2	0.0537	0	(214, 249)	95800
RH SomMot 14	THA-VPl-rh	0.0537	0	(298, 508)	121049
LH Default pCunPCC 6	RH Vis 31	0.0537	0	(241, 280)	104633
LH SomMot 36	RH SomMot 37	0.0537	0	(74, 321)	38542
RH SomMot 22	RH Default PFCdPFCm 10	0.0537	0	(306, 483)	123036
RH Vis 27	RH Default PFCdPFCm 10	0.0537	0	(276, 483)	115161
LH SalVentAttn TempOcc 1	CAU-body-lh	0.0537	0	(116, 545)	58023
LH SalVentAttn ParOper 4	RH SomMot 44	0.0537	0	(114, 328)	56929
RH SomMot 4	RH Cont PFCl 18	0.0537	0	(288, 440)	118376
LH Default Par 2	CAU-tail-lh	0.0537	0	(198, 546)	90537
LH Default PFC 21	RH Cont PFCl 2	0.0537	0	(226, 424)	99977
LH Default PFC 16	RH Cont PFCl 17	0.0537	0	(221, 439)	98342
LH SalVentAttn FrOperIns 1	LH Cont Temp 1	0.0537	0	(117, 162)	58077
LH Default Temp 7	THA-VPm-lh	0.0537	0	(191, 534)	88012
LH Cont pCun 1	pGP-lh	0.0537	0	(176, 552)	82480
LH Limbic OFC 3	RH Default PFCdPFCm 4	0.0537	0	(140, 477)	68167
RH Vis 5	NAc-shell-rh	0.0537	0	(254, 523)	108854
RH Cont pCun 2	RH Default PFCdPFCm 8	0.0537	0	(444, 481)	147667
LH DorsAttn Post 6	THA-DAl-rh	0.0537	0	(91, 511)	46739
RH Cont PFCmp 2	THA-DAl-rh	0.0537	0	(450, 511)	148336
LH Default PFC 29	pGP-rh	0.0537	0	(234, 525)	102666
LH SalVentAttn Med 9	RH SalVentAttn Med 4	0.0537	0	(136, 387)	66415
LH Default PFC 13	RH SalVentAttn Med 1	0.0537	0	(218, 384)	97285
RH Cont PFCmp 2	RH Default pCunPCC 6	0.0537	0	(450, 494)	148319
LH Vis 26	LH Default PFC 13	0.0537	0	(25, 218)	13743
LH Cont OFC 1	THA-DP-lh	0.0537	0	(165, 549)	78264
LH DorsAttn Post 2	PUT-DA-lh	0.0537	0	(87, 540)	44910
RH Vis 29	RH SalVentAttn FrOperIns 3	0.0537	0	(278, 376)	115607
RH DorsAttn Post 14	THA-VAia-rh	0.0537	0	(347, 503)	132363
RH DorsAttn Post 14	RH Default PFCdPFCm 8	0.0537	0	(347, 481)	132341
LH Cont Par 1	RH Limbic TempPole 9	0.0536	0	(154, 412)	73793
RH SomMot 4	RH SomMot 20	0.0536	0	(288, 304)	118240
LH Limbic OFC 5	RH Limbic OFC 7	0.0536	0	(142, 403)	68918
LH Default PFC 27	RH Cont PFCl 5	0.0536	0	(232, 427)	101927
LH Cont PFCl 6	RH SalVentAttn Med 13	0.0536	0	(171, 396)	80424
LH Default Par 9	NAc-shell-lh	0.0536	0	(205, 550)	93005
LH Default pCunPCC 7	RH Default PFCdPFCm 11	0.0536	0	(242, 484)	105149
LH Cont PFCmp 1	LH Default pCunPCC 9	0.0536	0	(182, 244)	84419
RH SalVentAttn FrOperIns 5	CAU-tail-rh	0.0536	0	(378, 519)	138300
RH DorsAttn Post 3	RH Default PFCv 3	0.0536	0	(336, 472)	130000
LH SalVentAttn FrOperIns 2	RH SomMot 8	0.0536	0	(118, 292)	58643
RH Vis 33	RH Cont PFCl 8	0.0536	0	(282, 430)	116755
LH DorsAttn Post 11	RH DorsAttn Post 24	0.0536	0	(96, 357)	48885
RH SomMot 16	RH SomMot 32	0.0536	0	(300, 316)	121366
LH Cont Par 5	LH Cont PFCl 7	0.0536	0	(158, 172)	75143
LH Vis 37	LH Default PFC 9	0.0536	0	(36, 214)	19492
LH DorsAttn Post 15	LH Default PFC 20	0.0536	0	(100, 225)	50575
LH Cont Par 1	LH Default Temp 6	0.0536	0	(154, 190)	73571
LH Vis 16	THA-VPl-lh	0.0536	0	(15, 535)	8725
LH DorsAttn Post 3	LH Default Temp 8	0.0536	0	(88, 192)	45028
RH Cont PFCl 11	THA-VPm-rh	0.0536	0	(433, 507)	146428
LH Default Par 5	RH SalVentAttn FrOperIns 1	0.0536	0	(201, 374)	91427
RH DorsAttn Post 22	RH Cont PFCl 4	0.0536	0	(355, 426)	133906
LH Cont PFCmp 3	RH Cont PFCmp 3	0.0536	0	(184, 451)	85367
LH DorsAttn Post 5	RH DorsAttn Post 21	0.0536	0	(90, 354)	46119
RH DorsAttn Post 8	PUT-VA-lh	0.0536	0	(341, 539)	131142
LH Limbic TempPole 7	THA-VAia-lh	0.0536	0	(150, 530)	72305
LH Default Par 7	THA-VAia-lh	0.0536	0	(203, 530)	92286
RH SomMot 16	RH Default PFCv 3	0.0536	0	(300, 472)	121522
LH DorsAttn FEF 1	RH DorsAttn Post 8	0.0536	0	(105, 341)	52946
RH SomMot 21	RH Cont Cing 3	0.0536	0	(305, 448)	122753
LH Cont PFCl 1	LH Default PHC 2	0.0536	0	(166, 249)	78352
RH SomMot 39	RH Default PFCdPFCm 12	0.0536	0	(323, 485)	127101
LH Cont pCun 2	RH DorsAttn Post 21	0.0536	0	(177, 354)	82659
LH Limbic TempPole 1	THA-VPm-lh	0.0536	0	(144, 534)	69870
RH SomMot 5	RH SalVentAttn FrOperIns 3	0.0535	0	(289, 376)	118577
LH Vis 33	RH Vis 29	0.0535	0	(32, 278)	17478
LH Default PFC 27	RH SalVentAttn FrOperIns 7	0.0535	0	(232, 380)	101880
LH Vis 33	RH Vis 32	0.0535	0	(32, 281)	17481
LH Default PFC 30	RH Cont PFCmp 3	0.0535	0	(235, 451)	102911
LH Default pCunPCC 4	RH Default PFCv 3	0.0535	0	(239, 472)	104198
LH Cont Par 1	LH Cont PFCl 2	0.0535	0	(154, 167)	73548
LH Default pCunPCC 11	RH Cont PFCl 1	0.0535	0	(246, 423)	106326
RH SomMot 49	RH SalVentAttn FrOperIns 2	0.0535	0	(333, 375)	129246
LH Vis 10	CAU-tail-lh	0.0535	0	(9, 546)	5487
LH Vis 8	LH Default PFC 18	0.0535	0	(7, 223)	4073
LH Cont PFCl 8	THA-DAl-rh	0.0535	0	(173, 511)	81302
LH SalVentAttn TempOcc 1	LH Default Par 3	0.0535	0	(116, 199)	57677
RH Cont pCun 2	THA-DAm-rh	0.0535	0	(444, 510)	147696
RH Cont PFCmp 3	RH Default PFCdPFCm 11	0.0535	0	(451, 484)	148412
LH SomMot 15	THA-DP-lh	0.0535	0	(53, 549)	28480
LH Cont PFCl 1	THA-DAm-lh	0.0535	0	(166, 537)	78640
LH Cont PFCl 2	RH Cont PFCl 18	0.0535	0	(167, 440)	78930
RH DorsAttn Post 10	THA-VPl-rh	0.0535	0	(343, 508)	131534
LH Default PFC 25	RH SomMot 33	0.0535	0	(230, 317)	101172
LH Vis 4	LH Default PFC 9	0.0535	0	(3, 214)	1870
RH DorsAttn Post 4	PUT-VP-rh	0.0535	0	(337, 514)	130259
LH Default PFC 23	RH Cont PFCl 2	0.0535	0	(228, 424)	100630
LH Default PHC 1	lAMY-lh	0.0535	0	(248, 547)	107063
RH SalVentAttn TempOccPar 7	RH SalVentAttn FrOperIns 1	0.0535	0	(371, 374)	136902
LH Vis 14	LH Default PFC 10	0.0535	0	(13, 215)	7326
RH SomMot 29	PUT-DP-rh	0.0535	0	(313, 515)	124776
RH SomMot 12	RH Cont Par 2	0.0535	0	(296, 415)	120443
RH Default PFCdPFCm 10	PUT-VP-lh	0.0535	0	(483, 541)	151237
RH Vis 22	RH Cont PFCl 6	0.0535	0	(271, 428)	113706
LH SomMot 43	RH SomMot 24	0.0535	0	(81, 308)	41861
RH SomMot 49	RH Cont PFCl 5	0.0534	0	(333, 427)	129298
RH SomMot 27	THA-DP-rh	0.0534	0	(311, 522)	124300
LH SomMot 42	RH SomMot 26	0.0534	0	(80, 310)	41390
RH DorsAttn Post 7	RH Cont PFCl 4	0.0534	0	(340, 426)	130816
RH Vis 3	THA-VAs-rh	0.0534	0	(252, 509)	108239
LH SomMot 40	RH SomMot 36	0.0534	0	(78, 320)	40451
LH Cont OFC 1	RH Default pCunPCC 9	0.0534	0	(165, 497)	78212
LH DorsAttn Post 12	LH Default PFC 19	0.0534	0	(97, 224)	49209
RH SomMot 29	RH Default PFCdPFCm 8	0.0534	0	(313, 481)	124742
LH DorsAttn Post 7	PUT-DA-lh	0.0534	0	(92, 540)	47230
LH SomMot 31	RH SomMot 36	0.0534	0	(69, 320)	36131
RH Default Temp 6	RH Default Temp 9	0.0534	0	(465, 468)	149733
LH Cont Par 5	RH Cont Cing 1	0.0534	0	(158, 446)	75417
LH DorsAttn FEF 1	RH SomMot 41	0.0534	0	(105, 325)	52930
RH DorsAttn Post 24	RH SalVentAttn FrOperIns 5	0.0534	0	(357, 378)	134253
LH SomMot 4	LH Cont Temp 1	0.0534	0	(42, 162)	22527
LH SalVentAttn FrOperIns 10	LH Default Par 8	0.0534	0	(126, 204)	62007
LH Cont PFCmp 1	RH Cont PFCl 13	0.0534	0	(182, 435)	84610
PUT-DA-lh	pGP-lh	0.0534	0	(540, 552)	153642
RH Cont PFCl 16	THA-VAs-rh	0.0534	0	(438, 509)	147020
RH SomMot 39	RH Default PFCv 3	0.0534	0	(323, 472)	127088
LH DorsAttn Post 16	HIP-head-l-rh	0.0534	0	(101, 504)	51307
LH Cont Par 4	THA-VPm-lh	0.0534	0	(157, 534)	75109
RH Default Par 6	RH Default Temp 6	0.0534	0	(457, 465)	148990
RH Default Par 7	RH Default Temp 7	0.0534	0	(458, 466)	149087
LH SomMot 6	THA-VAs-lh	0.0534	0	(44, 536)	23922
LH SalVentAttn Med 9	RH Default PFCv 1	0.0534	0	(136, 470)	66498
LH Cont Par 7	THA-VPm-lh	0.0534	0	(160, 534)	76294
RH SomMot 7	RH Default PFCv 4	0.0534	0	(291, 473)	119201
LH Cont PFCl 1	RH Cont PFCl 13	0.0534	0	(166, 435)	78538
LH Cont PFCl 1	CAU-tail-rh	0.0534	0	(166, 519)	78622
LH SomMot 13	THA-DAm-lh	0.0534	0	(51, 537)	27465
LH DorsAttn PrCv 1	CAU-tail-lh	0.0534	0	(109, 546)	54937
LH Vis 39	RH Vis 21	0.0534	0	(38, 270)	20581
LH SomMot 9	LH Default PFC 24	0.0534	0	(47, 229)	25139
LH SomMot 2	LH DorsAttn Post 7	0.0533	0	(40, 92)	21432
LH Default pCunPCC 11	RH SomMot 47	0.0533	0	(246, 331)	106234
LH Cont PFCl 8	RH Cont PFCl 18	0.0533	0	(173, 440)	81231
RH DorsAttn Post 19	RH Default PFCv 3	0.0533	0	(352, 472)	133352
LH SalVentAttn FrOperIns 2	THA-VAs-lh	0.0533	0	(118, 536)	58887
RH Cont PFCl 5	RH Cont pCun 3	0.0533	0	(427, 445)	145625
LH SomMot 35	LH Cont Par 5	0.0533	0	(73, 158)	37899
LH DorsAttn Post 16	RH SalVentAttn TempOccPar 3	0.0533	0	(101, 367)	51170
LH SomMot 25	LH Cont Par 3	0.0533	0	(63, 156)	33042
LH Vis 6	LH SalVentAttn FrOperIns 6	0.0533	0	(5, 122)	2877
LH Vis 32	RH DorsAttn Post 8	0.0533	0	(31, 341)	17019
RH Vis 7	RH Limbic OFC 3	0.0533	0	(256, 399)	109327
LH Cont PFCd 2	RH Default PFCdPFCm 10	0.0533	0	(164, 483)	77809
LH Cont PFCl 2	LH Default Par 5	0.0533	0	(167, 201)	78691
RH DorsAttn Post 15	RH Limbic TempPole 7	0.0533	0	(348, 410)	132476
LH DorsAttn Post 3	RH Vis 34	0.0533	0	(88, 283)	45119
RH Cont PFCl 6	HIP-head-m1-rh	0.0533	0	(428, 500)	145806
RH SomMot 40	RH Limbic TempPole 9	0.0533	0	(324, 412)	127258
LH Default pCunPCC 8	RH Default PFCdPFCm 15	0.0533	0	(243, 488)	105464
LH Default PFC 10	RH DorsAttn Post 16	0.0533	0	(215, 349)	96239
RH DorsAttn Post 8	NAc-core-rh	0.0533	0	(341, 524)	131127
LH DorsAttn Post 16	RH Vis 20	0.0533	0	(101, 269)	51072
LH Default PHC 1	RH DorsAttn Post 16	0.0533	0	(248, 349)	106865
LH Default pCunPCC 12	THA-VAs-lh	0.0533	0	(247, 536)	106746
LH Default PFC 3	RH Default pCunPCC 8	0.0533	0	(208, 496)	93992
LH Default PFC 21	pGP-rh	0.0533	0	(226, 525)	100078
RH Default Par 3	PUT-VP-rh	0.0533	0	(454, 514)	148745
RH Vis 14	RH Limbic TempPole 9	0.0533	0	(263, 412)	111398
LH Cont pCun 1	NAc-shell-lh	0.0533	0	(176, 550)	82478
LH SalVentAttn FrOperIns 8	LH Default PFC 19	0.0533	0	(124, 224)	61170
LH SomMot 38	RH Vis 8	0.0533	0	(76, 257)	39435
LH Cont PFCl 5	RH Default PFCdPFCm 13	0.0533	0	(170, 486)	80131
LH Cont PFCl 6	RH Cont PFCmp 1	0.0533	0	(171, 449)	80477
LH DorsAttn PrCv 2	RH SomMot 26	0.0533	0	(110, 310)	55145
LH Cont PFCl 2	RH Cont PFCl 6	0.0533	0	(167, 428)	78918
RH SalVentAttn Med 12	RH Cont PFCl 17	0.0533	0	(395, 439)	141059
RH SomMot 46	RH Cont PFCl 5	0.0533	0	(330, 427)	128632
LH Vis 36	LH SalVentAttn FrOperIns 10	0.0532	0	(35, 126)	18886
LH SomMot 36	RH DorsAttn FEF 1	0.0532	0	(74, 358)	38579
LH Default PHC 2	RH Default pCunPCC 5	0.0532	0	(249, 493)	107314
RH Vis 29	RH SomMot 3	0.0532	0	(278, 287)	115518
LH Default PFC 2	THA-VPm-lh	0.0532	0	(207, 534)	93684
LH SomMot 25	LH Default Par 5	0.0532	0	(63, 201)	33087
LH Cont Par 5	RH Cont PFCl 16	0.0532	0	(158, 438)	75409
LH Cont Par 1	LH Default PHC 2	0.0532	0	(154, 249)	73630
LH SalVentAttn FrOperIns 9	RH SalVentAttn Med 4	0.0532	0	(125, 387)	61762
LH SomMot 43	RH Vis 8	0.0532	0	(81, 257)	41810
RH Vis 18	RH Default PFCdPFCm 8	0.0532	0	(267, 481)	112621
LH Vis 16	NAc-shell-lh	0.0532	0	(15, 550)	8740
LH SomMot 33	RH SomMot 47	0.0532	0	(71, 331)	37109
LH DorsAttn Post 17	LH Default PHC 1	0.0532	0	(102, 248)	51503
LH Cont Par 1	RH Vis 28	0.0532	0	(154, 277)	73658
LH Default PFC 23	RH Default PFCv 3	0.0532	0	(228, 472)	100678
RH SomMot 5	CAU-tail-rh	0.0532	0	(289, 519)	118720
LH Default Par 5	RH SalVentAttn Med 12	0.0532	0	(201, 395)	91448
RH SalVentAttn FrOperIns 7	RH Limbic TempPole 9	0.0532	0	(380, 412)	138542
RH Cont PFCl 5	CAU-VA-lh	0.0532	0	(427, 543)	145723
RH Vis 14	RH Cont PFCl 2	0.0532	0	(263, 424)	111410
LH SomMot 38	LH Default PHC 1	0.0532	0	(76, 248)	39426
LH Default Par 8	lAMY-lh	0.0532	0	(204, 547)	92653
RH Default Temp 9	THA-VAs-rh	0.0532	0	(468, 509)	150035
LH Limbic TempPole 8	mAMY-lh	0.0532	0	(151, 548)	72726
RH Vis 8	RH Cont PFCl 9	0.0532	0	(257, 431)	109656
RH Cont PFCl 19	THA-VPl-rh	0.0532	0	(441, 508)	147361
LH SomMot 6	RH SomMot 47	0.0532	0	(44, 331)	23717
RH DorsAttn Post 14	RH Cont PFCl 6	0.0532	0	(347, 428)	132288
LH SomMot 15	LH SalVentAttn FrOperIns 2	0.0532	0	(53, 118)	28049
LH Default PFC 26	RH SomMot 49	0.0532	0	(231, 333)	101511
LH SomMot 42	LH Default PFC 25	0.0532	0	(80, 230)	41310
RH SalVentAttn FrOperIns 4	RH Default pCunPCC 11	0.0532	0	(377, 499)	138104
LH Default PFC 29	RH Default PFCdPFCm 13	0.0532	0	(234, 486)	102627
RH Default Par 8	aGP-rh	0.0532	0	(459, 526)	149242
RH SomMot 12	RH Default Par 1	0.0532	0	(296, 452)	120480
RH Limbic TempPole 9	lAMY-rh	0.0532	0	(412, 520)	143690
HIP-head-m2-rh	lAMY-rh	0.0531	0	(501, 520)	152323
LH Vis 21	LH Default PFC 10	0.0531	0	(20, 215)	11085
LH Limbic TempPole 2	THA-VPm-lh	0.0531	0	(145, 534)	70279
LH SomMot 21	RH SomMot 47	0.0531	0	(59, 331)	31247
LH DorsAttn Post 11	LH Default PFC 18	0.0531	0	(96, 223)	48751
LH Default PFC 21	RH Cont PFCl 13	0.0531	0	(226, 435)	99988
LH DorsAttn Post 16	RH DorsAttn Post 21	0.0531	0	(101, 354)	51157
RH SomMot 15	RH Default Temp 9	0.0531	0	(299, 468)	121264
LH Default Par 2	LH Default PHC 2	0.0531	0	(198, 249)	90240
LH Cont Par 6	RH Default pCunPCC 11	0.0531	0	(159, 499)	75865
LH Cont pCun 2	RH SomMot 47	0.0531	0	(177, 331)	82636
RH Vis 33	THA-DAl-lh	0.0531	0	(282, 538)	116863
RH SalVentAttn Med 4	RH Cont Cing 2	0.0531	0	(387, 447)	139767
LH SomMot 33	RH SomMot 8	0.0531	0	(71, 292)	37070
RH Limbic OFC 3	THA-DP-rh	0.0531	0	(399, 522)	141768
LH SomMot 40	RH SomMot 38	0.0531	0	(78, 322)	40453
LH SalVentAttn ParOper 4	CAU-VA-lh	0.0531	0	(114, 543)	57144
LH Default PFC 22	THA-VPm-lh	0.0531	0	(227, 534)	100414
LH SalVentAttn ParOper 4	RH SomMot 42	0.0531	0	(114, 326)	56927
LH DorsAttn Post 18	RH Vis 34	0.0531	0	(103, 283)	51989
RH DorsAttn Post 8	RH Limbic OFC 4	0.0531	0	(341, 400)	131003
RH Vis 4	RH Default PFCv 4	0.0531	0	(253, 473)	108504
LH Default PFC 24	RH Default PFCdPFCm 6	0.0531	0	(229, 479)	101010
RH SomMot 47	RH Cont PFCl 5	0.0531	0	(331, 427)	128855
RH Cont PFCl 2	THA-VPm-rh	0.0531	0	(424, 507)	145303
LH Vis 13	LH Cont PFCl 2	0.0531	0	(12, 167)	6737
LH DorsAttn FEF 3	THA-DAl-lh	0.0531	0	(107, 538)	54038
LH SomMot 38	RH SalVentAttn TempOccPar 3	0.0531	0	(76, 367)	39545
LH SomMot 46	LH SalVentAttn PFCl 1	0.0531	0	(84, 127)	43093
LH Default PHC 2	RH SomMot 47	0.0531	0	(249, 331)	107152
RH Cont PFCl 6	aGP-rh	0.0531	0	(428, 526)	145832
LH SalVentAttn Med 7	RH DorsAttn Post 16	0.0531	0	(134, 349)	65540
LH DorsAttn Post 4	RH Cont pCun 3	0.0531	0	(89, 445)	45746
LH Default PFC 21	RH Default PFCdPFCm 8	0.0531	0	(226, 481)	100034
LH Default pCunPCC 7	HIP-tail-rh	0.0531	0	(242, 506)	105171
LH Default PFC 24	RH Default pCunPCC 8	0.0531	0	(229, 496)	101027
LH Cont Par 1	RH Vis 19	0.0531	0	(154, 268)	73649
RH SomMot 9	THA-DAm-rh	0.0531	0	(293, 510)	119761
LH Cont PFCmp 1	RH Cont PFCl 12	0.0531	0	(182, 434)	84609
RH SomMot 48	RH Default PFCv 1	0.0531	0	(332, 470)	129120
LH Vis 8	LH SomMot 8	0.0531	0	(7, 46)	3896
LH Cont Par 2	CAU-VA-lh	0.053	0	(155, 543)	74323
LH Cont Par 6	HIP-body-lh	0.053	0	(159, 532)	75898
LH SomMot 27	RH SomMot 28	0.053	0	(65, 312)	34177
LH Vis 17	RH Default pCunPCC 3	0.053	0	(16, 491)	9219
LH Default PFC 2	LH Default PFC 2	0.053	0	(207, 207)	93357
LH Vis 39	PUT-DP-lh	0.053	0	(38, 542)	20853
LH Default PFC 25	RH SomMot 40	0.053	0	(230, 324)	101179
RH SomMot 7	RH Cont Par 6	0.053	0	(291, 419)	119147
LH SalVentAttn Med 9	RH SomMot 45	0.053	0	(136, 329)	66357
RH Vis 32	RH SalVentAttn PrC 1	0.053	0	(281, 373)	116426
LH Default pCunPCC 3	RH DorsAttn Post 16	0.053	0	(238, 349)	103760
RH Limbic TempPole 9	RH Default Par 2	0.053	0	(412, 453)	143623
LH SomMot 23	THA-VPm-lh	0.053	0	(61, 534)	32437
LH Cont PFCl 1	LH Cont pCun 2	0.053	0	(166, 177)	78280
LH Cont PFCmp 3	RH Default PFCdPFCm 11	0.053	0	(184, 484)	85400
LH Cont Par 1	RH Default pCunPCC 2	0.053	0	(154, 490)	73871
RH SomMot 25	RH SalVentAttn FrOperIns 1	0.053	0	(309, 374)	123665
RH SomMot 6	RH SomMot 47	0.053	0	(290, 331)	118796
LH Default PFC 23	RH Default PFCdPFCm 4	0.053	0	(228, 477)	100683
NAc-shell-rh	lAMY-lh	0.053	0	(523, 547)	153263
LH Default PFC 29	RH Default PFCdPFCm 9	0.053	0	(234, 482)	102623
LH Vis 8	LH Cont PFCl 3	0.053	0	(7, 168)	4018
LH Vis 29	RH Default pCunPCC 9	0.053	0	(28, 497)	15603
LH Cont Par 5	RH DorsAttn FEF 1	0.053	0	(158, 358)	75329
LH Vis 35	RH Default pCunPCC 11	0.053	0	(34, 499)	18740
LH Cont PFCd 2	RH Default Par 8	0.053	0	(164, 459)	77785
LH SomMot 35	RH SalVentAttn Med 5	0.053	0	(73, 388)	38129
LH Cont Par 4	RH Default pCunPCC 7	0.053	0	(157, 495)	75070
LH Default PFC 30	RH SalVentAttn FrOperIns 7	0.053	0	(235, 380)	102840
LH DorsAttn Post 13	PUT-DP-lh	0.053	0	(98, 542)	49983
RH Vis 4	RH SalVentAttn FrOperIns 4	0.053	0	(253, 377)	108408
LH Default PFC 10	LH Default PHC 2	0.053	0	(215, 249)	96139
LH Cont PFCmp 3	RH DorsAttn PrCv 1	0.053	0	(184, 362)	85278
LH DorsAttn Post 10	LH Default PFC 7	0.053	0	(95, 212)	48282
LH Default PFC 18	RH Cont PFCl 20	0.053	0	(223, 442)	99008
LH DorsAttn PrCv 1	RH DorsAttn FEF 1	0.053	0	(109, 358)	54749
LH SomMot 25	LH SalVentAttn FrOperIns 3	0.053	0	(63, 119)	33005
LH DorsAttn FEF 2	RH SalVentAttn Med 8	0.053	0	(106, 391)	53444
LH SomMot 13	LH SomMot 19	0.053	0	(51, 57)	26985
LH Default PFC 18	LH Default PFC 30	0.053	0	(223, 235)	98801
LH DorsAttn Post 12	RH DorsAttn Post 15	0.0529	0	(97, 348)	49333
LH Vis 28	LH Default PHC 1	0.0529	0	(27, 248)	14828
LH Default pCunPCC 2	RH Default pCunPCC 8	0.0529	0	(237, 496)	103591
RH SomMot 49	RH SalVentAttn FrOperIns 9	0.0529	0	(333, 382)	129253
LH Default PFC 24	THA-VPl-lh	0.0529	0	(229, 535)	101066
LH DorsAttn FEF 1	RH DorsAttn FEF 4	0.0529	0	(105, 361)	52966
LH Cont Par 2	RH SalVentAttn Med 9	0.0529	0	(155, 392)	74172
LH DorsAttn Post 3	LH Default PFC 18	0.0529	0	(88, 223)	45059
LH SomMot 20	LH Default PFC 20	0.0529	0	(58, 225)	30646
LH SomMot 41	LH Default PFC 20	0.0529	0	(79, 225)	40831
RH SomMot 5	RH Default PFCdPFCm 11	0.0529	0	(289, 484)	118685
RH SalVentAttn TempOccPar 6	RH Default Par 1	0.0529	0	(370, 452)	136797
LH DorsAttn Post 17	LH Default PFC 7	0.0529	0	(102, 212)	51467
RH Default pCunPCC 8	NAc-shell-lh	0.0529	0	(496, 550)	152078
RH DorsAttn Post 16	RH SalVentAttn FrOperIns 9	0.0529	0	(349, 382)	132653
LH Vis 36	RH SomMot 44	0.0529	0	(35, 328)	19088
RH DorsAttn Post 15	RH DorsAttn FEF 1	0.0529	0	(348, 358)	132424
LH Vis 6	LH Default PFC 20	0.0529	0	(5, 225)	2980
LH Default PFC 22	THA-VPm-rh	0.0529	0	(227, 507)	100387
LH SomMot 30	RH SomMot 34	0.0529	0	(68, 318)	35644
LH DorsAttn FEF 2	RH SalVentAttn Med 13	0.0529	0	(106, 396)	53449
RH Vis 32	RH SalVentAttn FrOperIns 8	0.0529	0	(281, 381)	116434
LH SalVentAttn PFCl 1	PUT-VP-lh	0.0529	0	(127, 541)	62771
LH SalVentAttn ParOper 5	RH Default pCunPCC 7	0.0529	0	(115, 495)	57535
LH DorsAttn Post 3	RH DorsAttn Post 16	0.0529	0	(88, 349)	45185
LH Cont pCun 3	RH SalVentAttn Med 10	0.0529	0	(178, 393)	83074
RH SomMot 22	aGP-rh	0.0529	0	(306, 526)	123079
RH Default pCunPCC 4	THA-VAs-lh	0.0529	0	(492, 536)	151826
LH DorsAttn Post 11	RH DorsAttn FEF 1	0.0529	0	(96, 358)	48886
LH DorsAttn Post 12	RH Default PFCv 3	0.0529	0	(97, 472)	49457
RH DorsAttn Post 8	RH Cont PFCl 19	0.0529	0	(341, 441)	131044
LH Default PFC 29	LH Default pCunPCC 4	0.0529	0	(234, 239)	102380
RH Cont PFCl 2	THA-VAia-rh	0.0529	0	(424, 503)	145299
LH Cont PFCd 2	RH DorsAttn PrCv 2	0.0529	0	(164, 363)	77689
LH Default PFC 28	RH SalVentAttn Med 13	0.0529	0	(233, 396)	102217
LH Vis 6	LH Limbic OFC 2	0.0529	0	(5, 139)	2894
LH SomMot 37	RH DorsAttn Post 24	0.0529	0	(75, 357)	39057
RH SomMot 4	RH SomMot 24	0.0529	0	(288, 308)	118244
LH Cont PFCl 5	RH Default PFCdPFCm 10	0.0529	0	(170, 483)	80128
LH Default pCunPCC 4	RH Vis 28	0.0529	0	(239, 277)	104003
RH SalVentAttn Med 2	THA-DAl-lh	0.0529	0	(385, 538)	139523
LH Default PFC 8	THA-VAia-lh	0.0529	0	(213, 530)	95741
RH Cont Par 5	HIP-head-m2-rh	0.0529	0	(418, 501)	144502
LH DorsAttn Post 15	RH DorsAttn Post 22	0.0529	0	(100, 355)	50705
LH SomMot 25	RH SomMot 34	0.0529	0	(63, 318)	33204
LH SomMot 3	LH Cont Par 7	0.0528	0	(41, 160)	22013
RH DorsAttn Post 22	RH Default PFCdPFCm 10	0.0528	0	(355, 483)	133963
RH Default PFCdPFCm 1	CAU-VA-rh	0.0528	0	(474, 516)	150537
LH SalVentAttn ParOper 2	LH Default PFC 19	0.0528	0	(112, 224)	55944
RH SomMot 15	RH DorsAttn Post 5	0.0528	0	(299, 338)	121134
LH Default PFC 2	RH Cont pCun 3	0.0528	0	(207, 445)	93595
LH Default pCunPCC 12	pGP-rh	0.0528	0	(247, 525)	106735
LH SalVentAttn FrOperIns 2	RH DorsAttn Post 22	0.0528	0	(118, 355)	58706
LH SalVentAttn FrOperIns 2	THA-DP-lh	0.0528	0	(118, 549)	58900
LH Default Temp 10	THA-VPm-lh	0.0528	0	(194, 534)	89095
LH Default pCunPCC 6	RH DorsAttn Post 3	0.0528	0	(241, 336)	104689
LH Default Par 8	THA-VAip-lh	0.0528	0	(204, 529)	92635
RH SomMot 7	RH Default Par 7	0.0528	0	(291, 458)	119186
LH SomMot 33	RH Default Par 7	0.0528	0	(71, 458)	37236
RH SalVentAttn FrOperIns 8	RH Default Par 6	0.0528	0	(381, 457)	138760
LH Vis 32	RH Vis 26	0.0528	0	(31, 275)	16953
RH Vis 18	RH SomMot 1	0.0528	0	(267, 285)	112425
LH Cont pCun 3	RH DorsAttn Post 19	0.0528	0	(178, 352)	83033
LH Vis 21	LH Default PFC 7	0.0528	0	(20, 212)	11082
LH SomMot 12	RH SomMot 42	0.0528	0	(50, 326)	26751
RH DorsAttn Post 6	THA-VPm-rh	0.0528	0	(339, 507)	130683
RH Cont PFCl 6	RH Cont PFCl 9	0.0528	0	(428, 431)	145737
RH Vis 14	RH Cont PFCl 5	0.0528	0	(263, 427)	111413
RH DorsAttn Post 3	RH SalVentAttn FrOperIns 7	0.0528	0	(336, 380)	129908
RH SomMot 48	RH Cont PFCv 1	0.0528	0	(332, 422)	129072
RH SalVentAttn FrOperIns 1	RH Cont Par 2	0.0528	0	(374, 415)	137486
LH Default pCunPCC 7	RH Limbic OFC 7	0.0528	0	(242, 403)	105068
LH Vis 8	LH Limbic TempPole 8	0.0528	0	(7, 151)	4001
LH Default PFC 11	RH Limbic OFC 6	0.0528	0	(216, 402)	96630
LH Vis 20	LH Limbic TempPole 8	0.0528	0	(19, 151)	10487
LH Default pCunPCC 8	RH Default PFCdPFCm 10	0.0528	0	(243, 483)	105459
LH Default PFC 27	RH SalVentAttn FrOperIns 2	0.0528	0	(232, 375)	101875
LH SomMot 18	PUT-VP-lh	0.0528	0	(56, 541)	29969
LH Cont PFCl 3	RH Cont PFCl 15	0.0528	0	(168, 437)	79313
LH Default Par 6	LH Default PHC 2	0.0528	0	(202, 249)	91654
RH Cont PFCl 18	pGP-rh	0.0528	0	(440, 525)	147265
LH SomMot 3	LH SomMot 12	0.0528	0	(41, 50)	21903
LH SomMot 43	RH DorsAttn Post 24	0.0528	0	(81, 357)	41910
LH Vis 21	RH Cont pCun 2	0.0528	0	(20, 444)	11314
LH Default Par 6	NAc-shell-lh	0.0528	0	(202, 550)	91955
LH DorsAttn Post 5	RH Vis 29	0.0528	0	(90, 278)	46043
LH Default PFC 19	RH Default PFCdPFCm 5	0.0528	0	(224, 478)	99374
LH SomMot 47	RH Vis 35	0.0528	0	(85, 284)	43719
LH SalVentAttn ParOper 2	LH Default Temp 7	0.0528	0	(112, 191)	55911
LH SomMot 40	LH Default PFC 25	0.0528	0	(78, 230)	40361
RH DorsAttn FEF 4	RH SalVentAttn FrOperIns 2	0.0528	0	(361, 375)	135028
RH Vis 27	PUT-VP-lh	0.0528	0	(276, 541)	115219
LH SomMot 31	RH DorsAttn Post 23	0.0528	0	(69, 356)	36167
LH Vis 16	RH Cont pCun 2	0.0528	0	(15, 444)	8634
LH Vis 8	LH Default PHC 1	0.0528	0	(7, 248)	4098
RH SomMot 38	RH Cont PFCl 5	0.0528	0	(322, 427)	126812
RH SomMot 44	RH SalVentAttn FrOperIns 9	0.0528	0	(328, 382)	128138
LH DorsAttn Post 10	RH DorsAttn Post 23	0.0528	0	(95, 356)	48426
LH DorsAttn Post 16	RH Vis 8	0.0528	0	(101, 257)	51060
RH SomMot 41	PUT-DP-rh	0.0527	0	(325, 515)	127590
LH Default pCunPCC 11	RH SalVentAttn TempOccPar 3	0.0527	0	(246, 367)	106270
LH Default pCunPCC 9	RH DorsAttn Post 16	0.0527	0	(244, 349)	105635
LH SomMot 25	LH Default PFC 7	0.0527	0	(63, 212)	33098
LH Vis 38	RH Default pCunPCC 11	0.0527	0	(37, 499)	20294
LH Vis 29	LH SomMot 10	0.0527	0	(28, 48)	15154
RH DorsAttn Post 5	RH Default pCunPCC 10	0.0527	0	(338, 498)	130459
LH SomMot 10	THA-VPm-lh	0.0527	0	(48, 534)	25950
LH DorsAttn Post 3	LH Default Temp 1	0.0527	0	(88, 185)	45021
RH SalVentAttn Med 2	RH Cont Cing 1	0.0527	0	(385, 446)	139431
RH SomMot 20	PUT-DP-rh	0.0527	0	(304, 515)	122571
RH DorsAttn Post 13	PUT-VP-rh	0.0527	0	(346, 514)	132167
LH DorsAttn Post 11	PUT-VA-rh	0.0527	0	(96, 512)	49040
RH Default Par 7	NAc-core-rh	0.0527	0	(458, 524)	149145
LH DorsAttn Post 12	RH Default Par 7	0.0527	0	(97, 458)	49443
LH Cont Par 1	LH Cont PFCl 4	0.0527	0	(154, 169)	73550
LH Cont pCun 3	RH SomMot 49	0.0527	0	(178, 333)	83014
LH SalVentAttn FrOperIns 10	RH SomMot 42	0.0527	0	(126, 326)	62129
LH SalVentAttn FrOperIns 6	THA-DP-lh	0.0527	0	(122, 549)	60634
LH Vis 38	RH DorsAttn Post 2	0.0527	0	(37, 335)	20130
LH DorsAttn Post 6	CAU-body-lh	0.0527	0	(91, 545)	46773
LH DorsAttn Post 17	RH SalVentAttn TempOccPar 3	0.0527	0	(102, 367)	51622
RH Vis 8	RH SomMot 23	0.0527	0	(257, 307)	109532
LH Default pCunPCC 6	HIP-head-l-rh	0.0527	0	(241, 504)	104857
LH Cont PFCl 9	RH Cont PFCl 20	0.0527	0	(174, 442)	81613
LH Default PFC 2	PUT-VA-lh	0.0527	0	(207, 539)	93689
RH Vis 29	RH SomMot 8	0.0527	0	(278, 292)	115523
RH Vis 29	RH SomMot 2	0.0527	0	(278, 286)	115517
LH Default PFC 20	LH Default pCunPCC 12	0.0527	0	(225, 247)	99472
LH DorsAttn PrCv 1	RH SomMot 44	0.0527	0	(109, 328)	54719
LH Limbic OFC 6	RH Default pCunPCC 8	0.0527	0	(143, 496)	69422
RH SomMot 5	RH Cont Par 5	0.0527	0	(289, 418)	118619
LH Default PFC 23	RH SalVentAttn Med 4	0.0527	0	(228, 387)	100593
RH Vis 18	RH Cont PFCv 1	0.0527	0	(267, 422)	112562
LH DorsAttn Post 17	HIP-head-l-rh	0.0527	0	(102, 504)	51759
LH Vis 38	LH Default PFC 10	0.0527	0	(37, 215)	20010
LH SomMot 3	LH Default pCunPCC 11	0.0527	0	(41, 246)	22099
LH DorsAttn Post 13	RH Default pCunPCC 11	0.0527	0	(98, 499)	49940
RH SalVentAttn Med 12	THA-VPl-rh	0.0527	0	(395, 508)	141128
RH Cont PFCl 2	THA-VPl-rh	0.0526	0	(424, 508)	145304
LH Cont Par 1	THA-DAl-rh	0.0526	0	(154, 511)	73892
LH Vis 6	LH SalVentAttn FrOperIns 1	0.0526	0	(5, 117)	2872
LH Default PFC 3	LH Default PFC 9	0.0526	0	(208, 214)	93710
LH SomMot 9	RH SomMot 47	0.0526	0	(47, 331)	25241
LH SomMot 16	CAU-tail-lh	0.0526	0	(54, 546)	28977
LH SomMot 31	RH SalVentAttn Med 7	0.0526	0	(69, 390)	36201
RH SomMot 44	RH Cont PFCl 7	0.0526	0	(328, 429)	128185
RH Vis 35	RH SalVentAttn FrOperIns 5	0.0526	0	(284, 378)	117244
LH SalVentAttn Med 3	LH Default PFC 19	0.0526	0	(130, 224)	63729
RH Default PFCdPFCm 2	CAU-VA-lh	0.0526	0	(475, 543)	150643
LH Vis 22	CAU-tail-lh	0.0526	0	(21, 546)	11949
LH SalVentAttn Med 6	RH Vis 32	0.0526	0	(133, 281)	65052
RH DorsAttn Post 23	THA-VPl-rh	0.0526	0	(356, 508)	134186
RH SomMot 10	RH SalVentAttn TempOccPar 1	0.0526	0	(294, 365)	119876
RH Cont PFCl 1	RH Cont PFCl 2	0.0526	0	(423, 424)	145090
LH SalVentAttn Med 9	RH SalVentAttn TempOccPar 7	0.0526	0	(136, 371)	66399
LH SomMot 31	LH Default PFC 26	0.0526	0	(69, 231)	36042
LH Default Par 3	CAU-body-lh	0.0526	0	(199, 545)	90891
LH SalVentAttn Med 3	RH SomMot 43	0.0526	0	(130, 327)	63832
RH DorsAttn Post 3	RH Limbic TempPole 9	0.0526	0	(336, 412)	129940
RH SomMot 11	RH DorsAttn Post 15	0.0526	0	(295, 348)	120118
RH Vis 1	lAMY-rh	0.0526	0	(250, 520)	107645
LH DorsAttn Post 2	LH SalVentAttn FrOperIns 4	0.0526	0	(87, 120)	44490
RH SomMot 18	HIP-head-m2-rh	0.0526	0	(302, 501)	122056
RH DorsAttn Post 5	HIP-body-rh	0.0526	0	(338, 505)	130466
LH Vis 28	LH Limbic TempPole 8	0.0526	0	(27, 151)	14731
LH Cont Par 1	LH Cont PFCl 3	0.0526	0	(154, 168)	73549
LH SomMot 43	CAU-tail-lh	0.0526	0	(81, 546)	42099
RH Vis 6	RH Default PFCv 3	0.0526	0	(255, 472)	109102
LH DorsAttn Post 10	LH Default PFC 9	0.0526	0	(95, 214)	48284
LH Default PFC 24	THA-VAip-lh	0.0526	0	(229, 529)	101060
LH Limbic OFC 1	LH Cont Cing 3	0.0526	0	(138, 181)	67042
LH Cont PFCmp 2	RH Cont PFCmp 2	0.0526	0	(183, 450)	84996
RH DorsAttn PrCv 3	RH SalVentAttn Med 11	0.0526	0	(364, 394)	135620
LH Default pCunPCC 8	RH Default PFCdPFCm 11	0.0526	0	(243, 484)	105460
LH Vis 2	mAMY-lh	0.0526	0	(1, 548)	1101
LH SomMot 3	LH SalVentAttn ParOper 5	0.0526	0	(41, 115)	21968
RH DorsAttn PrCv 3	CAU-body-rh	0.0526	0	(364, 518)	135744
LH DorsAttn Post 6	LH Default PFC 20	0.0526	0	(91, 225)	46453
LH Vis 19	LH Default PFC 29	0.0526	0	(18, 234)	10035
LH SalVentAttn Med 1	LH Default PFC 20	0.0526	0	(128, 225)	62881
LH Cont Par 2	RH Default pCunPCC 10	0.0526	0	(155, 498)	74278
RH DorsAttn PrCv 2	RH SalVentAttn TempOccPar 1	0.0526	0	(363, 365)	135401
LH Vis 26	THA-VAia-lh	0.0526	0	(25, 530)	14055
LH SomMot 44	RH DorsAttn Post 20	0.0526	0	(82, 353)	42378
RH Vis 13	RH Limbic OFC 7	0.0526	0	(262, 403)	111098
LH Cont PFCd 1	RH SalVentAttn PrC 1	0.0525	0	(163, 373)	77309
LH Vis 16	LH Limbic OFC 6	0.0525	0	(15, 143)	8333
LH Cont PFCl 2	PUT-VP-rh	0.0525	0	(167, 514)	79004
LH Limbic TempPole 7	LH Default PHC 1	0.0525	0	(150, 248)	72023
LH SalVentAttn Med 3	LH Default PFC 21	0.0525	0	(130, 226)	63731
LH Default PFC 7	RH Default pCunPCC 11	0.0525	0	(212, 499)	95369
RH SomMot 49	RH Cont PFCl 3	0.0525	0	(333, 425)	129296
LH SalVentAttn FrOperIns 7	THA-VAip-lh	0.0525	0	(123, 529)	61045
LH DorsAttn Post 19	RH DorsAttn Post 14	0.0525	0	(104, 347)	52503
LH Default pCunPCC 7	aGP-rh	0.0525	0	(242, 526)	105191
LH Vis 29	LH Cont PFCl 3	0.0525	0	(28, 168)	15274
LH Default PFC 20	RH SalVentAttn Med 1	0.0525	0	(225, 384)	99609
LH Limbic OFC 2	LH Default PFC 1	0.0525	0	(139, 206)	67482
LH Cont PFCmp 2	RH Vis 8	0.0525	0	(183, 257)	84803
RH SomMot 32	CAU-tail-rh	0.0525	0	(316, 519)	125497
LH Cont pCun 3	RH Cont PFCl 2	0.0525	0	(178, 424)	83105
LH DorsAttn Post 3	RH Default pCunPCC 9	0.0525	0	(88, 497)	45333
RH SomMot 8	RH SomMot 20	0.0525	0	(292, 304)	119294
RH SomMot 8	CAU-tail-rh	0.0525	0	(292, 519)	119509
RH SalVentAttn FrOperIns 9	HIP-body-rh	0.0525	0	(382, 505)	138980
RH SalVentAttn FrOperIns 9	NAc-core-rh	0.0525	0	(382, 524)	138999
LH Cont PFCl 8	THA-DP-lh	0.0525	0	(173, 549)	81340
LH DorsAttn PrCv 2	RH DorsAttn FEF 4	0.0525	0	(110, 361)	55196
LH Vis 3	THA-VAia-lh	0.0525	0	(2, 530)	1635
LH Vis 9	LH SalVentAttn FrOperIns 3	0.0525	0	(8, 119)	4515
LH SomMot 38	RH SomMot 30	0.0525	0	(76, 314)	39492
LH Default pCunPCC 12	RH DorsAttn Post 2	0.0525	0	(247, 335)	106545
LH Default pCunPCC 12	NAc-shell-rh	0.0525	0	(247, 523)	106733
LH Default Par 9	RH Default pCunPCC 8	0.0525	0	(205, 496)	92951
RH SalVentAttn TempOccPar 4	CAU-tail-rh	0.0525	0	(368, 519)	136495
LH DorsAttn PrCv 1	RH Cont PFCl 19	0.0525	0	(109, 441)	54832
LH Default PFC 28	RH Default PFCdPFCm 13	0.0525	0	(233, 486)	102307
LH Vis 35	LH SalVentAttn FrOperIns 4	0.0525	0	(34, 120)	18361
RH SomMot 38	RH DorsAttn FEF 1	0.0525	0	(322, 358)	126743
RH SomMot 38	RH Default PFCdPFCm 8	0.0525	0	(322, 481)	126866
LH Default PFC 29	PUT-VP-rh	0.0525	0	(234, 514)	102655
LH SomMot 41	RH SomMot 5	0.0525	0	(79, 289)	40895
LH Default PFC 18	RH SalVentAttn Med 8	0.0525	0	(223, 391)	98957
LH SomMot 25	LH Default PFC 20	0.0524	0	(63, 225)	33111
LH SomMot 16	HIP-head-m1-lh	0.0524	0	(54, 527)	28958
LH DorsAttn Post 18	LH Default PFC 26	0.0524	0	(103, 231)	51937
LH Default PFC 22	CAU-body-lh	0.0524	0	(227, 545)	100425
LH DorsAttn Post 16	RH DorsAttn Post 14	0.0524	0	(101, 347)	51150
LH DorsAttn Post 16	RH Default Par 8	0.0524	0	(101, 459)	51262
LH Default PFC 18	RH SalVentAttn Med 1	0.0524	0	(223, 384)	98950
LH DorsAttn Post 16	HIP-body-rh	0.0524	0	(101, 505)	51308
LH Default pCunPCC 9	RH Default pCunPCC 10	0.0524	0	(244, 498)	105784
LH DorsAttn Post 15	RH DorsAttn Post 14	0.0524	0	(100, 347)	50697
LH SomMot 3	RH Default pCunPCC 5	0.0524	0	(41, 493)	22346
LH SomMot 33	RH DorsAttn FEF 1	0.0524	0	(71, 358)	37136
RH Vis 26	RH Cont PFCl 4	0.0524	0	(275, 426)	114826
RH Default Par 1	THA-VPl-rh	0.0524	0	(452, 508)	148538
LH Default pCunPCC 9	RH DorsAttn Post 20	0.0524	0	(244, 353)	105639
LH SalVentAttn Med 10	RH Cont PFCl 19	0.0524	0	(137, 441)	66886
LH SomMot 32	RH SalVentAttn Med 9	0.0524	0	(70, 392)	36687
LH SomMot 13	RH SomMot 47	0.0524	0	(51, 331)	27259
RH Cont PFCl 13	THA-DAl-lh	0.0524	0	(435, 538)	146698
LH Default PFC 24	CAU-tail-lh	0.0524	0	(229, 546)	101077
LH Default PFC 26	RH DorsAttn Post 24	0.0524	0	(231, 357)	101535
RH SomMot 30	RH SalVentAttn FrOperIns 5	0.0524	0	(314, 378)	124879
LH Vis 8	LH Limbic TempPole 10	0.0524	0	(7, 153)	4003
RH DorsAttn Post 20	RH Cont PFCl 19	0.0524	0	(353, 441)	133522
RH Vis 35	RH SomMot 12	0.0524	0	(284, 296)	117162
RH Default PFCdPFCm 8	NAc-core-lh	0.0524	0	(481, 551)	151104
LH SalVentAttn Med 3	LH SalVentAttn Med 5	0.0524	0	(130, 132)	63637
RH SomMot 11	RH Cont PFCl 5	0.0524	0	(295, 427)	120197
RH Vis 4	RH Cont PFCl 8	0.0524	0	(253, 430)	108461
LH Default Temp 10	LH Default Par 7	0.0524	0	(194, 203)	88764
LH Default Temp 12	THA-DAm-lh	0.0524	0	(196, 537)	89815
LH Default pCunPCC 3	THA-DAl-lh	0.0524	0	(238, 538)	103949
LH Vis 9	LH Default PFC 22	0.0524	0	(8, 227)	4623
RH SomMot 3	RH DorsAttn PrCv 2	0.0524	0	(287, 363)	118033
LH Vis 14	LH Default PFC 14	0.0523	0	(13, 219)	7330
LH Cont PFCl 1	RH Cont PFCl 15	0.0523	0	(166, 437)	78540
LH DorsAttn Post 15	RH SomMot 37	0.0523	0	(100, 321)	50671
LH SalVentAttn Med 3	RH DorsAttn Post 14	0.0523	0	(130, 347)	63852
LH SalVentAttn Med 3	NAc-shell-lh	0.0523	0	(130, 550)	64055
RH DorsAttn Post 16	RH Cont PFCl 8	0.0523	0	(349, 430)	132701
LH Cont PFCl 4	RH Default PFCdPFCm 8	0.0523	0	(169, 481)	79742
RH Cont Cing 3	RH Cont PFCmp 2	0.0523	0	(448, 450)	148066
LH Cont Par 3	NAc-shell-lh	0.0523	0	(156, 550)	74728
LH Cont Par 5	LH Default PFC 21	0.0523	0	(158, 226)	75197
LH Cont Par 5	RH SomMot 8	0.0523	0	(158, 292)	75263
RH Vis 23	RH Default PFCdPFCm 12	0.0523	0	(272, 485)	114045
LH DorsAttn Post 13	RH DorsAttn Post 16	0.0523	0	(98, 349)	49790
LH DorsAttn Post 12	RH Vis 20	0.0523	0	(97, 269)	49254
RH SomMot 10	RH Cont PFCl 6	0.0523	0	(294, 428)	119939
LH DorsAttn Post 6	LH Default PHC 2	0.0523	0	(91, 249)	46477
LH Default PHC 2	RH Vis 35	0.0523	0	(249, 284)	107105
LH SalVentAttn ParOper 2	RH SalVentAttn FrOperIns 1	0.0523	0	(112, 374)	56094
LH DorsAttn Post 12	RH Cont PFCl 19	0.0523	0	(97, 441)	49426
LH Vis 5	LH Default PFC 20	0.0523	0	(4, 225)	2431
LH SomMot 30	RH SomMot 4	0.0523	0	(68, 288)	35614
LH Vis 19	LH Default PFC 24	0.0523	0	(18, 229)	10030
LH Default Par 9	RH Vis 35	0.0523	0	(205, 284)	92739
LH SomMot 30	RH SomMot 29	0.0523	0	(68, 313)	35639
LH DorsAttn Post 5	PUT-DP-lh	0.0523	0	(90, 542)	46307
RH SomMot 43	RH Cont PFCl 14	0.0523	0	(327, 436)	127966
LH SomMot 9	CAU-tail-lh	0.0523	0	(47, 546)	25456
LH Vis 11	LH Limbic TempPole 8	0.0523	0	(10, 151)	5636
RH SalVentAttn TempOccPar 1	RH Default PFCv 1	0.0523	0	(365, 470)	135885
RH DorsAttn Post 5	RH Default PFCdPFCm 9	0.0523	0	(338, 482)	130443
RH Vis 9	RH Limbic TempPole 10	0.0523	0	(258, 413)	109934
LH SomMot 39	RH SomMot 39	0.0523	0	(77, 323)	39978
RH SomMot 11	RH SalVentAttn FrOperIns 9	0.0523	0	(295, 382)	120152
RH Default PFCdPFCm 11	PUT-DP-rh	0.0523	0	(484, 515)	151281
LH Vis 13	RH Cont pCun 1	0.0523	0	(12, 443)	7013
LH Default PFC 20	LH Default PFC 29	0.0523	0	(225, 234)	99459
RH Vis 18	RH Limbic TempPole 10	0.0523	0	(267, 413)	112553
RH Vis 7	RH Cont PFCl 1	0.0523	0	(256, 423)	109351
LH Default PFC 9	RH Default PFCdPFCm 11	0.0522	0	(214, 484)	96035
LH DorsAttn PrCv 1	RH Cont PFCl 18	0.0522	0	(109, 440)	54831
LH Default pCunPCC 7	lAMY-rh	0.0522	0	(242, 520)	105185
LH Cont PFCd 2	THA-DAl-rh	0.0522	0	(164, 511)	77837
RH Cont pCun 1	NAc-shell-lh	0.0522	0	(443, 550)	147626
LH SomMot 37	RH DorsAttn Post 21	0.0522	0	(75, 354)	39054
LH Cont Par 8	THA-DP-lh	0.0522	0	(161, 549)	76702
RH DorsAttn Post 16	RH Cont PFCl 18	0.0522	0	(349, 440)	132711
LH DorsAttn FEF 1	RH SomMot 42	0.0522	0	(105, 326)	52931
LH Vis 31	CAU-tail-lh	0.0522	0	(30, 546)	16701
LH Default PHC 2	LH Default PHC 2	0.0522	0	(249, 249)	107070
LH SalVentAttn PFCl 1	pGP-rh	0.0522	0	(127, 525)	62755
LH Default Par 8	RH SalVentAttn FrOperIns 1	0.0522	0	(204, 374)	92480
LH Vis 9	LH Default Temp 4	0.0522	0	(8, 188)	4584
RH SomMot 47	RH DorsAttn PrCv 2	0.0522	0	(331, 363)	128791
LH Default pCunPCC 12	RH Default PFCdPFCm 11	0.0522	0	(247, 484)	106694
RH DorsAttn Post 4	RH SalVentAttn TempOccPar 6	0.0522	0	(337, 370)	130115
LH SomMot 41	RH SomMot 8	0.0522	0	(79, 292)	40898
LH DorsAttn Post 16	RH DorsAttn Post 22	0.0522	0	(101, 355)	51158
RH Vis 19	RH Cont PFCl 6	0.0522	0	(268, 428)	112854
LH DorsAttn FEF 1	LH Cont Par 8	0.0522	0	(105, 161)	52766
LH SalVentAttn PFCl 1	RH Cont PFCl 2	0.0522	0	(127, 424)	62654
LH Default PFC 22	RH Cont PFCl 18	0.0522	0	(227, 440)	100320
LH Cont Par 6	RH Default pCunPCC 10	0.0522	0	(159, 498)	75864
LH SalVentAttn ParOper 2	LH Limbic TempPole 8	0.0522	0	(112, 151)	55871
RH DorsAttn Post 14	RH Default PFCdPFCm 10	0.0522	0	(347, 483)	132343
RH SomMot 38	RH Cont PFCl 13	0.0522	0	(322, 435)	126820
LH SomMot 10	LH SalVentAttn FrOperIns 2	0.0522	0	(48, 118)	25534
LH Vis 3	LH Default PFC 2	0.0522	0	(2, 207)	1312
LH Default PFC 28	RH Default PFCdPFCm 8	0.0522	0	(233, 481)	102302
RH Limbic TempPole 9	PUT-DP-rh	0.0522	0	(412, 515)	143685
LH Default PFC 22	RH Cont PFCl 2	0.0522	0	(227, 424)	100304
LH SalVentAttn ParOper 3	PUT-VP-lh	0.0522	0	(113, 541)	56702
LH Default PFC 19	RH Cont PFCl 6	0.0522	0	(224, 428)	99324
LH SomMot 11	CAU-body-lh	0.0522	0	(49, 545)	26466
LH SalVentAttn Med 10	RH SomMot 44	0.0522	0	(137, 328)	66773
RH Vis 7	RH Cont PFCl 6	0.0522	0	(256, 428)	109356
LH SomMot 24	THA-DP-lh	0.0522	0	(62, 549)	32944
LH SomMot 46	RH Default pCunPCC 10	0.0522	0	(84, 498)	43464
LH Cont Par 4	HIP-head-m2-lh	0.0522	0	(157, 528)	75103
LH Vis 36	RH Vis 27	0.0522	0	(35, 276)	19036
RH DorsAttn Post 22	RH Default PFCv 2	0.0522	0	(355, 471)	133951
LH SalVentAttn ParOper 5	HIP-head-m2-lh	0.0522	0	(115, 528)	57568
LH SomMot 13	CAU-tail-lh	0.0522	0	(51, 546)	27474
LH SomMot 45	RH SomMot 49	0.0522	0	(83, 333)	42829
RH Limbic OFC 3	RH Default Par 7	0.0522	0	(399, 458)	141704
RH SomMot 4	RH Default pCunPCC 11	0.0522	0	(288, 499)	118435
LH SalVentAttn FrOperIns 2	RH DorsAttn Post 14	0.0522	0	(118, 347)	58698
LH DorsAttn Post 3	RH DorsAttn Post 23	0.0522	0	(88, 356)	45192
LH Default PFC 7	LH Default pCunPCC 11	0.0521	0	(212, 246)	95116
LH Default Par 8	LH Default PFC 21	0.0521	0	(204, 226)	92332
LH SomMot 6	RH SomMot 44	0.0521	0	(44, 328)	23714
LH Default pCunPCC 9	RH SomMot 31	0.0521	0	(244, 315)	105601
LH Default PFC 15	NAc-core-rh	0.0521	0	(220, 524)	98094
LH Cont pCun 1	RH Cont PFCl 19	0.0521	0	(176, 441)	82369
LH SomMot 29	LH Limbic TempPole 8	0.0521	0	(67, 151)	34991
RH SomMot 14	RH Limbic TempPole 9	0.0521	0	(298, 412)	120953
LH Default PFC 26	RH SomMot 41	0.0521	0	(231, 325)	101503
RH Vis 34	RH Cont PFCl 3	0.0521	0	(283, 425)	117021
RH SomMot 33	RH Cont PFCl 6	0.0521	0	(317, 428)	125643
RH Vis 9	THA-VAia-rh	0.0521	0	(258, 503)	110024
LH Limbic OFC 2	LH Cont Par 5	0.0521	0	(139, 158)	67434
LH Limbic OFC 6	THA-DP-lh	0.0521	0	(143, 549)	69475
RH SalVentAttn PFCl 1	THA-VAip-rh	0.0521	0	(383, 502)	139148
LH SomMot 47	RH SomMot 15	0.0521	0	(85, 299)	43734
RH Cont PFCl 6	RH Cont pCun 2	0.0521	0	(428, 444)	145750
LH SalVentAttn FrOperIns 2	HIP-head-m2-lh	0.0521	0	(118, 528)	58879
LH Cont PFCl 2	PUT-DA-lh	0.0521	0	(167, 540)	79030
LH DorsAttn Post 3	LH Default PFC 29	0.0521	0	(88, 234)	45070
RH Default Par 3	RH Default Temp 8	0.0521	0	(454, 467)	148698
LH SalVentAttn FrOperIns 10	RH SomMot 47	0.0521	0	(126, 331)	62134
LH Vis 36	NAc-core-lh	0.0521	0	(35, 551)	19311
LH Cont Par 3	RH Vis 32	0.0521	0	(156, 281)	74459
LH Cont Par 1	HIP-body-rh	0.0521	0	(154, 505)	73886
LH Vis 38	RH DorsAttn Post 8	0.0521	0	(37, 341)	20136
RH SomMot 8	RH DorsAttn Post 21	0.0521	0	(292, 354)	119344
LH SomMot 41	RH SomMot 39	0.0521	0	(79, 323)	40929
LH DorsAttn Post 2	CAU-DA-lh	0.0521	0	(87, 544)	44914
RH Default Temp 1	THA-VPl-rh	0.0521	0	(460, 508)	149318
LH Default Par 2	RH DorsAttn Post 16	0.0521	0	(198, 349)	90340
LH Vis 31	PUT-VA-lh	0.0521	0	(30, 539)	16694
RH SalVentAttn Med 5	RH Cont PFCmp 3	0.0521	0	(388, 451)	139937
RH Cont Par 5	pGP-rh	0.0521	0	(418, 525)	144526
RH SomMot 8	RH Cont Par 2	0.0521	0	(292, 415)	119405
LH DorsAttn Post 18	RH Default PFCv 1	0.0521	0	(103, 470)	52176
LH Cont PFCl 2	THA-VAip-rh	0.052	0	(167, 502)	78992
RH DorsAttn Post 19	RH SalVentAttn FrOperIns 2	0.052	0	(352, 375)	133255
LH SalVentAttn FrOperIns 8	PUT-DA-lh	0.052	0	(124, 540)	61486
LH Cont PFCl 9	THA-VAip-lh	0.052	0	(174, 529)	81700
RH Limbic TempPole 4	THA-VAs-rh	0.052	0	(407, 509)	142959
LH Default PFC 26	RH Cont PFCl 20	0.052	0	(231, 442)	101620
LH SomMot 33	RH SomMot 4	0.052	0	(71, 288)	37066
RH SalVentAttn Med 7	RH SalVentAttn Med 10	0.052	0	(390, 393)	140208
RH DorsAttn PrCv 1	RH Cont Par 6	0.052	0	(362, 419)	135264
RH Cont PFCl 17	THA-DP-lh	0.052	0	(439, 549)	147175
RH Default PFCdPFCm 6	RH Default pCunPCC 4	0.052	0	(479, 492)	150898
RH SalVentAttn FrOperIns 4	THA-VAip-rh	0.052	0	(377, 502)	138107
RH DorsAttn Post 16	RH Default PFCdPFCm 4	0.052	0	(349, 477)	132748
LH DorsAttn Post 17	LH Default PFC 3	0.052	0	(102, 208)	51463
RH Cont pCun 1	HIP-head-m2-lh	0.052	0	(443, 528)	147604
RH SomMot 20	RH Default Par 6	0.052	0	(304, 457)	122513
RH SomMot 49	RH Cont PFCl 6	0.052	0	(333, 428)	129299
LH Default Temp 8	THA-DAm-lh	0.052	0	(192, 537)	88377
RH Cont PFCl 12	HIP-head-m1-rh	0.052	0	(434, 500)	146541
LH Default PFC 25	RH Default Par 8	0.052	0	(230, 459)	101314
RH DorsAttn Post 7	RH Cont PFCl 2	0.052	0	(340, 424)	130814
LH Vis 29	LH Default Temp 11	0.052	0	(28, 195)	15301
LH DorsAttn PrCv 1	RH Cont PFCl 20	0.052	0	(109, 442)	54833
LH Cont Par 3	PUT-DA-lh	0.052	0	(156, 540)	74718
RH DorsAttn Post 23	HIP-body-rh	0.052	0	(356, 505)	134183
RH SomMot 7	THA-DAl-rh	0.052	0	(291, 511)	119239
LH SomMot 42	RH SomMot 38	0.052	0	(80, 322)	41402
LH DorsAttn Post 13	RH SalVentAttn Med 6	0.052	0	(98, 389)	49830
LH SomMot 12	LH DorsAttn Post 13	0.052	0	(50, 98)	26523
LH Default PFC 20	LH Default PFC 20	0.052	0	(225, 225)	99450
RH Cont Par 3	mAMY-rh	0.052	0	(416, 521)	144249
RH Vis 35	RH Default PFCdPFCm 4	0.052	0	(284, 477)	117343
LH Default PFC 13	RH Default pCunPCC 9	0.052	0	(218, 497)	97398
LH Default PFC 13	RH Cont pCun 2	0.052	0	(218, 444)	97345
LH Cont Par 7	THA-DP-lh	0.052	0	(160, 549)	76309
LH DorsAttn Post 12	LH Default PHC 2	0.052	0	(97, 249)	49234
LH Vis 3	mAMY-lh	0.052	0	(2, 548)	1653
LH Default PFC 25	RH SomMot 38	0.052	0	(230, 322)	101177
LH Vis 36	RH DorsAttn Post 24	0.052	0	(35, 357)	19117
LH Limbic TempPole 1	THA-VAia-lh	0.052	0	(144, 530)	69866
RH Default PFCdPFCm 12	RH Default pCunPCC 6	0.052	0	(485, 494)	151329
RH SomMot 5	RH Cont Par 1	0.052	0	(289, 414)	118615
LH Default PFC 6	CAU-body-rh	0.052	0	(211, 518)	95046
LH DorsAttn Post 12	RH Cont Par 6	0.052	0	(97, 419)	49404
RH SomMot 8	RH Default pCunPCC 11	0.052	0	(292, 499)	119489
LH Default PFC 25	RH Default PFCdPFCm 11	0.052	0	(230, 484)	101339
LH Cont PFCl 8	RH Cont PFCl 8	0.052	0	(173, 430)	81221
RH SomMot 8	RH DorsAttn Post 14	0.052	0	(292, 347)	119337
THA-DP-rh	aGP-rh	0.052	0	(522, 526)	153211
LH Default PFC 20	RH Default PFCdPFCm 5	0.0519	0	(225, 478)	99703
LH Cont PFCl 8	LH Default Par 8	0.0519	0	(173, 204)	80995
LH Limbic OFC 4	RH Default pCunPCC 8	0.0519	0	(141, 496)	68599
LH Default PFC 8	RH Cont PFCl 3	0.0519	0	(213, 425)	95636
RH SalVentAttn TempOccPar 7	RH Default Par 6	0.0519	0	(371, 457)	136985
RH DorsAttn Post 19	RH Default PFCdPFCm 10	0.0519	0	(352, 483)	133363
LH Default pCunPCC 5	RH SalVentAttn Med 6	0.0519	0	(240, 389)	104429
LH SomMot 36	RH SomMot 34	0.0519	0	(74, 318)	38539
LH Vis 36	LH Default PFC 25	0.0519	0	(35, 230)	18990
RH Vis 8	RH Cont PFCl 16	0.0519	0	(257, 438)	109663
RH SomMot 38	RH Default PFCdPFCm 10	0.0519	0	(322, 483)	126868
LH SomMot 13	LH SomMot 13	0.0519	0	(51, 51)	26979
LH Vis 13	THA-VAia-lh	0.0519	0	(12, 530)	7100
LH Default Par 2	aGP-lh	0.0519	0	(198, 553)	90544
LH SomMot 12	RH Default pCunPCC 7	0.0519	0	(50, 495)	26920
LH DorsAttn Post 6	LH SalVentAttn FrOperIns 4	0.0519	0	(91, 120)	46348
LH Vis 39	RH DorsAttn Post 14	0.0519	0	(38, 347)	20658
LH DorsAttn Post 17	RH Default Par 8	0.0519	0	(102, 459)	51714
LH SalVentAttn Med 5	RH DorsAttn FEF 1	0.0519	0	(132, 358)	64708
LH Default PFC 21	RH Default PFCdPFCm 13	0.0519	0	(226, 486)	100039
LH SomMot 31	RH SalVentAttn Med 9	0.0519	0	(69, 392)	36203
LH Default pCunPCC 5	RH Default pCunPCC 10	0.0519	0	(240, 498)	104538
RH Limbic OFC 1	RH Limbic TempPole 3	0.0519	0	(397, 406)	141341
LH SomMot 43	RH SomMot 19	0.0519	0	(81, 303)	41856
LH SalVentAttn TempOcc 1	LH SalVentAttn FrOperIns 4	0.0519	0	(116, 120)	57598
LH Vis 7	THA-DP-lh	0.0519	0	(6, 549)	3852
RH Default PFCdPFCm 11	THA-DAm-rh	0.0519	0	(484, 510)	151276
RH Vis 6	THA-VAia-rh	0.0519	0	(255, 503)	109133
LH SomMot 21	LH Default PFC 10	0.0519	0	(59, 215)	31131
LH SalVentAttn ParOper 3	LH Cont Temp 1	0.0519	0	(113, 162)	56323
RH DorsAttn Post 7	RH Default PFCdPFCm 8	0.0519	0	(340, 481)	130871
LH Cont PFCd 2	RH Cont PFCl 14	0.0518	0	(164, 436)	77762
RH SomMot 20	CAU-VA-rh	0.0518	0	(304, 516)	122572
LH SomMot 17	PUT-DP-lh	0.0518	0	(55, 542)	29472
LH SalVentAttn FrOperIns 3	LH Default Par 6	0.0518	0	(119, 202)	58988
LH Default pCunPCC 4	RH DorsAttn Post 5	0.0518	0	(239, 338)	104064
LH Default pCunPCC 3	RH Vis 30	0.0518	0	(238, 279)	103690
LH Vis 8	LH Default Temp 11	0.0518	0	(7, 195)	4045
LH Default pCunPCC 8	RH Cont PFCmp 3	0.0518	0	(243, 451)	105427
LH SomMot 33	RH DorsAttn Post 22	0.0518	0	(71, 355)	37133
LH DorsAttn PrCv 2	LH Cont Par 3	0.0518	0	(110, 156)	54991
RH Cont PFCl 9	THA-VPm-rh	0.0518	0	(431, 507)	146185
RH SomMot 11	RH Limbic TempPole 9	0.0518	0	(295, 412)	120182
LH Cont Par 3	CAU-VA-lh	0.0518	0	(156, 543)	74721
LH Vis 26	LH Default PFC 2	0.0518	0	(25, 207)	13732
LH Default pCunPCC 1	RH Vis 29	0.0518	0	(236, 278)	103056
LH DorsAttn Post 18	HIP-head-m1-lh	0.0518	0	(103, 527)	52233
LH Default PFC 22	RH Default PFCdPFCm 13	0.0518	0	(227, 486)	100366
LH Default pCunPCC 9	RH Default pCunPCC 7	0.0518	0	(244, 495)	105781
LH DorsAttn Post 6	RH DorsAttn Post 20	0.0518	0	(91, 353)	46581
RH SomMot 24	RH SomMot 32	0.0518	0	(308, 316)	123362
RH SomMot 22	RH Default PFCv 1	0.0518	0	(306, 470)	123023
RH SomMot 6	RH DorsAttn Post 5	0.0518	0	(290, 338)	118803
LH Default PFC 18	RH Cont PFCl 10	0.0518	0	(223, 432)	98998
LH Limbic TempPole 2	LH Default PFC 2	0.0518	0	(145, 207)	69952
LH Default PFC 18	RH Cont PFCl 19	0.0518	0	(223, 441)	99007
LH Default PFC 25	RH Vis 32	0.0518	0	(230, 281)	101136
LH Vis 29	THA-VAip-lh	0.0518	0	(28, 529)	15635
LH Cont OFC 1	LH Default PHC 2	0.0518	0	(165, 249)	77964
LH Default PFC 25	RH Vis 35	0.0517	0	(230, 284)	101139
LH Vis 6	RH Vis 35	0.0517	0	(5, 284)	3039
LH Cont PFCl 3	RH SalVentAttn Med 8	0.0517	0	(168, 391)	79267
LH Default pCunPCC 6	THA-VPl-lh	0.0517	0	(241, 535)	104888
RH SomMot 13	RH DorsAttn Post 4	0.0517	0	(297, 337)	120622
THA-VPl-lh	CAU-tail-lh	0.0517	0	(535, 546)	153556
LH DorsAttn Post 19	HIP-body-rh	0.0517	0	(104, 505)	52661
LH SalVentAttn Med 7	RH DorsAttn Post 23	0.0517	0	(134, 356)	65547
RH SomMot 15	RH Default PFCdPFCm 11	0.0517	0	(299, 484)	121280
RH Default PFCdPFCm 8	RH Default pCunPCC 4	0.0517	0	(481, 492)	151045
RH Vis 5	THA-VAia-rh	0.0517	0	(254, 503)	108834
RH Cont PFCl 12	THA-DAl-lh	0.0517	0	(434, 538)	146579
LH Cont PFCl 4	RH Cont PFCl 14	0.0517	0	(169, 436)	79697
RH Default pCunPCC 2	RH Default pCunPCC 3	0.0517	0	(490, 491)	151656
RH SalVentAttn FrOperIns 1	RH Default pCunPCC 8	0.0517	0	(374, 496)	137567
RH Default PFCdPFCm 5	CAU-VA-lh	0.0517	0	(478, 543)	150874
LH Vis 32	RH Vis 31	0.0517	0	(31, 280)	16958
RH SomMot 45	RH Cont PFCl 16	0.0517	0	(329, 438)	128419
LH SomMot 25	RH SomMot 48	0.0517	0	(63, 332)	33218
LH Vis 22	NAc-shell-lh	0.0517	0	(21, 550)	11953
LH Vis 5	LH SomMot 1	0.0517	0	(4, 39)	2245
RH DorsAttn Post 8	PUT-VP-lh	0.0517	0	(341, 541)	131144
LH SalVentAttn Med 2	RH SalVentAttn FrOperIns 9	0.0517	0	(129, 382)	63463
LH DorsAttn Post 6	LH Cont OFC 1	0.0517	0	(91, 165)	46393
RH Vis 8	RH SalVentAttn TempOccPar 3	0.0517	0	(257, 367)	109592
RH Vis 32	CAU-DA-rh	0.0517	0	(281, 517)	116570
LH Cont Par 8	HIP-head-m1-lh	0.0517	0	(161, 527)	76680
RH SomMot 11	THA-VPl-rh	0.0517	0	(295, 508)	120278
LH Default pCunPCC 12	RH Default PFCdPFCm 8	0.0517	0	(247, 481)	106691
LH Default pCunPCC 12	RH Cont PFCl 1	0.0517	0	(247, 423)	106633
LH DorsAttn Post 19	RH Vis 8	0.0517	0	(104, 257)	52413
LH SomMot 6	THA-DAm-lh	0.0517	0	(44, 537)	23923
LH SomMot 31	THA-VPm-lh	0.0517	0	(69, 534)	36345
LH SomMot 3	LH Cont PFCl 2	0.0517	0	(41, 167)	22020
RH SalVentAttn FrOperIns 3	RH Default Par 6	0.0517	0	(376, 457)	137885
LH Limbic OFC 3	RH Default PFCdPFCm 8	0.0517	0	(140, 481)	68171
LH Default pCunPCC 2	RH Default pCunPCC 5	0.0517	0	(237, 493)	103588
LH Default PHC 2	RH DorsAttn Post 20	0.0517	0	(249, 353)	107174
RH Limbic TempPole 10	THA-DAm-rh	0.0517	0	(413, 510)	143821
LH SalVentAttn Med 9	RH Default PFCv 4	0.0517	0	(136, 473)	66501
LH Default Par 5	THA-DAl-rh	0.0517	0	(201, 511)	91564
RH Cont PFCl 5	RH Cont PFCmp 3	0.0517	0	(427, 451)	145631
RH SomMot 39	RH Default PFCdPFCm 10	0.0517	0	(323, 483)	127099
LH Cont PFCl 5	LH Default Par 8	0.0517	0	(170, 204)	79849
RH SalVentAttn PrC 1	PUT-DP-rh	0.0517	0	(373, 515)	137406
THA-DAm-lh	THA-DP-lh	0.0517	0	(537, 549)	153594
LH SomMot 22	CAU-tail-lh	0.0517	0	(60, 546)	31956
RH Vis 35	RH SomMot 1	0.0517	0	(284, 285)	117151
LH Default PFC 20	pGP-rh	0.0517	0	(225, 525)	99750
RH Default pCunPCC 7	pGP-lh	0.0517	0	(495, 552)	152022
LH Vis 39	RH Vis 8	0.0517	0	(38, 257)	20568
LH Default PFC 13	PUT-VP-rh	0.0516	0	(218, 514)	97415
LH DorsAttn Post 3	LH SalVentAttn ParOper 2	0.0516	0	(88, 112)	44948
LH Cont PFCl 4	RH Cont PFCl 18	0.0516	0	(169, 440)	79701
RH Default pCunPCC 5	THA-VPm-lh	0.0516	0	(493, 534)	151885
LH Default PFC 30	RH Default pCunPCC 4	0.0516	0	(235, 492)	102952
LH Default Par 8	RH Default pCunPCC 4	0.0516	0	(204, 492)	92598
LH SalVentAttn Med 10	RH Vis 8	0.0516	0	(137, 257)	66702
LH SomMot 7	LH SomMot 35	0.0516	0	(45, 73)	23968
RH Vis 4	RH Cont PFCl 7	0.0516	0	(253, 429)	108460
RH Cont PFCl 3	THA-DAm-rh	0.0516	0	(425, 510)	145435
LH SalVentAttn FrOperIns 10	RH DorsAttn Post 23	0.0516	0	(126, 356)	62159
RH Cont PFCl 2	CAU-tail-lh	0.0516	0	(424, 546)	145342
LH Vis 26	RH Default pCunPCC 2	0.0516	0	(25, 490)	14015
LH Default PFC 21	RH DorsAttn Post 8	0.0516	0	(226, 341)	99894
RH DorsAttn Post 16	PUT-VA-lh	0.0516	0	(349, 539)	132810
LH DorsAttn FEF 3	RH SalVentAttn Med 13	0.0516	0	(107, 396)	53896
LH SomMot 4	LH DorsAttn Post 6	0.0516	0	(42, 91)	22456
RH DorsAttn PrCv 3	PUT-VP-rh	0.0516	0	(364, 514)	135740
RH Cont pCun 1	PUT-VP-rh	0.0516	0	(443, 514)	147590
LH Vis 36	LH Cont PFCl 2	0.0516	0	(35, 167)	18927
LH Default PFC 23	RH Cont PFCl 7	0.0516	0	(228, 429)	100635
LH SalVentAttn Med 9	RH SomMot 15	0.0516	0	(136, 299)	66327
LH Default PFC 26	RH SalVentAttn Med 10	0.0516	0	(231, 393)	101571
LH Default PFC 20	RH Cont PFCl 18	0.0516	0	(225, 440)	99665
RH Limbic OFC 7	CAU-body-rh	0.0516	0	(403, 518)	142374
RH Vis 20	RH Cont pCun 1	0.0516	0	(269, 443)	113154
LH Default PFC 20	RH Default PFCdPFCm 1	0.0516	0	(225, 474)	99699
LH SomMot 31	RH DorsAttn Post 16	0.0516	0	(69, 349)	36160
LH SomMot 9	LH SalVentAttn FrOperIns 5	0.0516	0	(47, 121)	25031
LH SomMot 8	LH Cont Par 5	0.0516	0	(46, 158)	24561
LH DorsAttn Post 14	CAU-tail-lh	0.0516	0	(99, 546)	50442
LH Default pCunPCC 8	THA-VAs-rh	0.0516	0	(243, 509)	105485
LH Default PFC 30	RH SomMot 26	0.0516	0	(235, 310)	102770
RH SalVentAttn FrOperIns 8	aGP-rh	0.0516	0	(381, 526)	138829
LH SalVentAttn FrOperIns 10	LH Default Par 6	0.0516	0	(126, 202)	62005
LH Default PFC 24	RH Vis 8	0.0516	0	(229, 257)	100788
LH Cont PFCl 2	PUT-VA-lh	0.0515	0	(167, 539)	79029
RH Vis 26	RH Limbic TempPole 9	0.0515	0	(275, 412)	114812
LH Vis 28	THA-VAs-lh	0.0515	0	(27, 536)	15116
LH Vis 12	LH Default PFC 3	0.0515	0	(11, 208)	6236
LH SalVentAttn Med 4	RH SalVentAttn Med 12	0.0515	0	(131, 395)	64323
RH Default PFCdPFCm 8	NAc-shell-rh	0.0515	0	(481, 523)	151076
LH SomMot 42	LH Limbic TempPole 8	0.0515	0	(80, 151)	41231
LH SalVentAttn Med 7	RH SalVentAttn Med 9	0.0515	0	(134, 392)	65583
RH Cont Par 6	RH Default PFCdPFCm 10	0.0515	0	(419, 483)	144619
RH SomMot 16	RH SomMot 29	0.0515	0	(300, 313)	121363
RH Cont PFCl 11	HIP-body-rh	0.0515	0	(433, 505)	146426
RH DorsAttn Post 1	RH Default PFCv 1	0.0515	0	(334, 470)	129561
LH Default PFC 26	RH SomMot 46	0.0515	0	(231, 330)	101508
LH Cont Par 3	RH SalVentAttn Med 6	0.0515	0	(156, 389)	74567
LH Default PFC 20	RH DorsAttn Post 8	0.0515	0	(225, 341)	99566
RH Limbic TempPole 9	RH Default Temp 1	0.0515	0	(412, 460)	143630
LH SalVentAttn Med 6	LH Default PFC 23	0.0515	0	(133, 228)	64999
LH Limbic OFC 3	LH Cont Par 5	0.0515	0	(140, 158)	67848
LH SomMot 25	RH SomMot 44	0.0515	0	(63, 328)	33214
LH Default PFC 13	LH Default PFC 30	0.0515	0	(218, 235)	97136
LH SomMot 35	LH DorsAttn FEF 1	0.0515	0	(73, 105)	37846
LH SomMot 35	LH SalVentAttn FrOperIns 8	0.0515	0	(73, 124)	37865
LH Default PFC 25	RH DorsAttn Post 15	0.0515	0	(230, 348)	101203
RH Vis 9	RH Default Temp 6	0.0515	0	(258, 465)	109986
LH Cont PFCmp 1	RH Default PFCdPFCm 4	0.0515	0	(182, 477)	84652
LH Default PFC 14	RH Cont PFCl 5	0.0515	0	(219, 427)	97663
LH Cont PFCmp 1	RH Cont PFCl 2	0.0515	0	(182, 424)	84599
RH SomMot 4	RH DorsAttn PrCv 2	0.0515	0	(288, 363)	118299
LH DorsAttn FEF 4	RH Cont PFCl 18	0.0515	0	(108, 440)	54386
RH Default Temp 5	THA-VAs-rh	0.0515	0	(464, 509)	149685
LH SomMot 6	RH SomMot 37	0.0515	0	(44, 321)	23707
LH Default Par 5	HIP-body-rh	0.0515	0	(201, 505)	91558
RH Default Temp 10	THA-DAm-rh	0.0515	0	(469, 510)	150121
LH Default PHC 2	RH SalVentAttn Med 12	0.0515	0	(249, 395)	107216
LH SomMot 6	RH SomMot 42	0.0515	0	(44, 326)	23712
RH Default pCunPCC 2	THA-DP-lh	0.0515	0	(490, 549)	151714
LH Cont Par 6	THA-VAia-lh	0.0515	0	(159, 530)	75896
LH Cont Par 4	RH SalVentAttn Med 9	0.0515	0	(157, 392)	74967
LH Default PFC 20	RH Default pCunPCC 8	0.0515	0	(225, 496)	99721
LH SomMot 45	RH SomMot 35	0.0515	0	(83, 319)	42815
LH Vis 10	RH Default pCunPCC 5	0.0515	0	(9, 493)	5434
RH Vis 27	RH SalVentAttn TempOccPar 5	0.0515	0	(276, 369)	115047
LH DorsAttn Post 15	RH DorsAttn Post 15	0.0515	0	(100, 348)	50698
LH Limbic OFC 1	LH Default pCunPCC 10	0.0514	0	(138, 245)	67106
LH DorsAttn Post 3	HIP-body-lh	0.0514	0	(88, 532)	45368
LH SalVentAttn FrOperIns 1	LH Default Temp 7	0.0514	0	(117, 191)	58106
LH Default PFC 23	RH SalVentAttn Med 8	0.0514	0	(228, 391)	100597
LH DorsAttn Post 18	RH SomMot 26	0.0514	0	(103, 310)	52016
RH DorsAttn FEF 1	CAU-body-rh	0.0514	0	(358, 518)	134589
LH Default Par 5	LH Default PFC 19	0.0514	0	(201, 224)	91277
LH Vis 3	PUT-VA-lh	0.0514	0	(2, 539)	1644
LH Limbic OFC 6	THA-VAs-lh	0.0514	0	(143, 536)	69462
RH Vis 35	RH SomMot 9	0.0514	0	(284, 293)	117159
LH Default pCunPCC 8	RH Default PFCdPFCm 9	0.0514	0	(243, 482)	105458
LH Default pCunPCC 8	RH Cont PFCl 2	0.0514	0	(243, 424)	105400
LH SalVentAttn ParOper 5	HIP-head-m1-lh	0.0514	0	(115, 527)	57567
LH Vis 26	NAc-shell-lh	0.0514	0	(25, 550)	14075
LH Default PFC 26	THA-VPm-lh	0.0514	0	(231, 534)	101712
LH Default PFC 8	RH SalVentAttn PFCl 1	0.0514	0	(213, 383)	95594
PUT-VA-lh	NAc-core-lh	0.0514	0	(539, 551)	153627
LH DorsAttn PrCv 2	CAU-DA-lh	0.0514	0	(110, 544)	55379
LH Default PFC 25	RH SalVentAttn FrOperIns 2	0.0514	0	(230, 375)	101230
LH SomMot 40	RH SomMot 11	0.0514	0	(78, 295)	40426
LH SalVentAttn PFCl 1	RH Cont PFCl 3	0.0514	0	(127, 425)	62655
RH SalVentAttn FrOperIns 1	RH Default PFCv 4	0.0514	0	(374, 473)	137544
LH Cont PFCl 9	RH SalVentAttn Med 13	0.0514	0	(174, 396)	81567
RH Default Par 7	CAU-DA-rh	0.0514	0	(458, 517)	149138
LH SomMot 6	LH DorsAttn Post 13	0.0514	0	(44, 98)	23484
LH Default Par 2	LH Default PFC 19	0.0514	0	(198, 224)	90215
LH SomMot 27	RH SalVentAttn Med 4	0.0514	0	(65, 387)	34252
RH SomMot 25	RH DorsAttn Post 15	0.0514	0	(309, 348)	123639
RH DorsAttn Post 14	aGP-rh	0.0514	0	(347, 526)	132386
LH Default pCunPCC 11	HIP-head-l-rh	0.0514	0	(246, 504)	106407
RH Default Par 6	THA-VAip-rh	0.0514	0	(457, 502)	149027
RH DorsAttn Post 7	RH Cont PFCv 1	0.0514	0	(340, 422)	130812
RH SomMot 4	THA-DAm-rh	0.0514	0	(288, 510)	118446
LH SalVentAttn ParOper 5	HIP-body-lh	0.0514	0	(115, 532)	57572
LH SomMot 10	CAU-body-lh	0.0514	0	(48, 545)	25961
LH Vis 5	THA-VAip-lh	0.0514	0	(4, 529)	2735
LH SomMot 13	LH SalVentAttn FrOperIns 2	0.0514	0	(51, 118)	27046
LH Vis 35	RH Vis 27	0.0514	0	(34, 276)	18517
LH SalVentAttn Med 9	RH DorsAttn FEF 1	0.0514	0	(136, 358)	66386
RH Cont pCun 1	RH Default pCunPCC 1	0.0514	0	(443, 489)	147565
LH Vis 8	CAU-DA-lh	0.0514	0	(7, 544)	4394
RH Cont pCun 2	THA-DP-rh	0.0514	0	(444, 522)	147708
LH Vis 14	LH Default PFC 2	0.0514	0	(13, 207)	7318
LH Cont Temp 1	NAc-shell-lh	0.0514	0	(162, 550)	77095
LH Default pCunPCC 8	RH SalVentAttn FrOperIns 1	0.0514	0	(243, 374)	105350
LH Default PFC 24	pGP-rh	0.0514	0	(229, 525)	101056
LH DorsAttn FEF 3	RH Cont PFCl 18	0.0514	0	(107, 440)	53940
LH SalVentAttn Med 4	RH SomMot 43	0.0513	0	(131, 327)	64255
RH Default PFCdPFCm 8	RH Default pCunPCC 7	0.0513	0	(481, 495)	151048
LH Vis 21	RH Default pCunPCC 2	0.0513	0	(20, 490)	11360
RH Limbic TempPole 5	CAU-VA-rh	0.0513	0	(408, 516)	143112
LH Vis 10	CAU-body-lh	0.0513	0	(9, 545)	5486
LH Vis 31	LH Default PFC 19	0.0513	0	(30, 224)	16379
RH SalVentAttn FrOperIns 1	RH Cont Temp 2	0.0513	0	(374, 421)	137492
RH Cont PFCl 3	NAc-shell-lh	0.0513	0	(425, 550)	145475
LH SalVentAttn Med 2	RH DorsAttn FEF 1	0.0513	0	(129, 358)	63439
LH Cont PFCl 9	RH Cont PFCl 9	0.0513	0	(174, 431)	81602
LH Default PFC 21	NAc-core-rh	0.0513	0	(226, 524)	100077
RH SomMot 20	RH Cont Par 3	0.0513	0	(304, 416)	122472
LH SomMot 36	THA-DP-lh	0.0513	0	(74, 549)	38770
LH Default PFC 13	LH Default pCunPCC 8	0.0513	0	(218, 243)	97144
RH Cont PFCmp 3	RH Default PFCdPFCm 4	0.0513	0	(451, 477)	148405
LH Default PFC 30	LH Default pCunPCC 7	0.0513	0	(235, 242)	102702
LH Vis 10	LH DorsAttn Post 4	0.0513	0	(9, 89)	5030
LH Limbic OFC 6	LH Default Par 6	0.0513	0	(143, 202)	69128
LH Default PHC 1	HIP-head-m1-lh	0.0513	0	(248, 527)	107043
RH DorsAttn Post 15	RH Default PFCdPFCm 9	0.0513	0	(348, 482)	132548
LH SomMot 29	HIP-head-m1-lh	0.0513	0	(67, 527)	35367
RH Vis 34	RH Default PFCv 4	0.0513	0	(283, 473)	117069
LH SalVentAttn Med 1	RH DorsAttn PrCv 1	0.0513	0	(128, 362)	63018
LH Default PHC 2	PUT-DA-lh	0.0513	0	(249, 540)	107361
LH Vis 3	PUT-VP-lh	0.0513	0	(2, 541)	1646
RH SomMot 46	RH Default PFCv 1	0.0513	0	(330, 470)	128675
LH SomMot 38	RH DorsAttn Post 24	0.0513	0	(76, 357)	39535
LH Vis 8	RH Cont pCun 1	0.0513	0	(7, 443)	4293
LH Vis 28	RH SomMot 23	0.0513	0	(27, 307)	14887
RH DorsAttn Post 22	RH DorsAttn PrCv 2	0.0513	0	(355, 363)	133843
LH Vis 5	mAMY-lh	0.0513	0	(4, 548)	2754
LH Vis 36	LH Cont PFCl 8	0.0513	0	(35, 173)	18933
LH Default pCunPCC 8	RH Cont PFCl 17	0.0513	0	(243, 439)	105415
LH Vis 26	PUT-VA-lh	0.0513	0	(25, 539)	14064
LH Default pCunPCC 8	RH SalVentAttn TempOccPar 3	0.0513	0	(243, 367)	105343
LH Default PFC 24	RH Cont Par 6	0.0513	0	(229, 419)	100950
LH Vis 17	RH Cont pCun 3	0.0513	0	(16, 445)	9173
LH Vis 20	THA-DAl-lh	0.0513	0	(19, 538)	10874
RH SomMot 32	RH DorsAttn PrCv 2	0.0513	0	(316, 363)	125341
LH Vis 2	THA-VAia-lh	0.0513	0	(1, 530)	1083
LH Cont Par 5	PUT-VA-rh	0.0513	0	(158, 512)	75483
RH Cont PFCl 4	PUT-VA-rh	0.0513	0	(426, 512)	145565
RH SomMot 38	RH Default PFCv 1	0.0513	0	(322, 470)	126855
RH SomMot 32	RH SalVentAttn PrC 1	0.0513	0	(316, 373)	125351
RH DorsAttn Post 8	RH Cont PFCl 5	0.0513	0	(341, 427)	131030
LH SomMot 47	RH SalVentAttn FrOperIns 2	0.0513	0	(85, 375)	43810
LH Cont Par 6	RH DorsAttn Post 20	0.0513	0	(159, 353)	75719
LH SalVentAttn FrOperIns 2	LH Cont PFCl 4	0.0512	0	(118, 169)	58520
LH Default PFC 8	mAMY-lh	0.0512	0	(213, 548)	95759
LH Default Par 5	RH Limbic TempPole 9	0.0512	0	(201, 412)	91465
LH SalVentAttn PFCl 1	PUT-DP-lh	0.0512	0	(127, 542)	62772
LH Default PFC 23	RH SalVentAttn FrOperIns 6	0.0512	0	(228, 379)	100585
LH SomMot 40	RH Vis 8	0.0512	0	(78, 257)	40388
THA-DAl-rh	NAc-shell-rh	0.0512	0	(511, 523)	152801
LH Default Par 7	HIP-body-lh	0.0512	0	(203, 532)	92288
RH Limbic OFC 7	NAc-core-rh	0.0512	0	(403, 524)	142380
RH Default pCunPCC 4	mAMY-lh	0.0512	0	(492, 548)	151838
RH Default PFCv 2	RH Default pCunPCC 11	0.0512	0	(471, 499)	150277
LH DorsAttn Post 12	LH SalVentAttn FrOperIns 8	0.0512	0	(97, 124)	49109
LH Default PFC 25	RH Default pCunPCC 4	0.0512	0	(230, 492)	101347
LH SalVentAttn FrOperIns 10	RH SomMot 26	0.0512	0	(126, 310)	62113
RH SomMot 29	RH Default PFCv 1	0.0512	0	(313, 470)	124731
LH SomMot 41	RH Default pCunPCC 8	0.0512	0	(79, 496)	41102
RH SomMot 47	RH SalVentAttn FrOperIns 5	0.0512	0	(331, 378)	128806
LH SomMot 41	RH SalVentAttn Med 12	0.0512	0	(79, 395)	41001
RH DorsAttn Post 24	RH Cont PFCl 3	0.0512	0	(357, 425)	134300
LH Cont Par 1	RH Default pCunPCC 4	0.0512	0	(154, 492)	73873
LH Default Par 9	LH Default PHC 2	0.0512	0	(205, 249)	92704
LH Default pCunPCC 4	RH DorsAttn Post 15	0.0512	0	(239, 348)	104074
LH Vis 5	LH Limbic OFC 4	0.0512	0	(4, 141)	2347
LH SalVentAttn Med 6	RH SalVentAttn TempOccPar 5	0.0512	0	(133, 369)	65140
LH Cont Par 1	RH Vis 27	0.0512	0	(154, 276)	73657
LH Default PFC 13	PUT-DP-rh	0.0512	0	(218, 515)	97416
LH Vis 19	LH SomMot 10	0.0512	0	(18, 48)	9849
RH SomMot 19	PUT-DP-rh	0.0512	0	(303, 515)	122321
RH SomMot 7	RH DorsAttn Post 5	0.0512	0	(291, 338)	119066
LH SomMot 47	RH DorsAttn Post 6	0.0512	0	(85, 339)	43774
RH SomMot 12	RH DorsAttn Post 5	0.0512	0	(296, 338)	120366
RH Vis 8	RH DorsAttn Post 18	0.0512	0	(257, 351)	109576
RH Vis 8	THA-VPm-rh	0.0512	0	(257, 507)	109732
RH DorsAttn Post 13	THA-DP-rh	0.0512	0	(346, 522)	132175
LH Limbic OFC 1	RH Cont PFCl 5	0.0512	0	(138, 427)	67288
RH DorsAttn Post 21	PUT-VA-rh	0.0512	0	(354, 512)	133793
RH Limbic TempPole 3	RH Default PFCv 2	0.0512	0	(406, 471)	142774
LH Default PFC 2	mAMY-lh	0.0512	0	(207, 548)	93698
RH SomMot 17	CAU-tail-rh	0.0512	0	(301, 519)	121822
LH Vis 19	LH Limbic TempPole 10	0.0512	0	(18, 153)	9954
LH Default PFC 27	RH DorsAttn FEF 2	0.0512	0	(232, 359)	101859
RH DorsAttn Post 19	RH Default PFCdPFCm 8	0.0512	0	(352, 481)	133361
LH Cont PFCl 1	LH Default Par 5	0.0512	0	(166, 201)	78304
LH Vis 6	RH Vis 28	0.0512	0	(5, 277)	3032
RH DorsAttn Post 16	RH Cont PFCl 13	0.0511	0	(349, 435)	132706
LH SomMot 6	LH DorsAttn Post 7	0.0511	0	(44, 92)	23478
LH SomMot 36	RH SalVentAttn Med 6	0.0511	0	(74, 389)	38610
LH Cont pCun 1	RH Default PFCv 4	0.0511	0	(176, 473)	82401
RH SalVentAttn TempOccPar 1	RH Cont PFCv 1	0.0511	0	(365, 422)	135837
LH Limbic TempPole 7	RH Default pCunPCC 4	0.0511	0	(150, 492)	72267
RH Cont PFCl 1	RH Default Par 7	0.0511	0	(423, 458)	145124
LH Limbic TempPole 7	LH Default PHC 2	0.0511	0	(150, 249)	72024
LH SomMot 35	LH Default PFC 20	0.0511	0	(73, 225)	37966
LH DorsAttn PrCv 1	LH Cont PFCd 2	0.0511	0	(109, 164)	54555
LH Default pCunPCC 7	RH Default PFCdPFCm 8	0.0511	0	(242, 481)	105146
LH DorsAttn Post 15	RH DorsAttn Post 7	0.0511	0	(100, 340)	50690
LH Default PFC 11	RH Default PFCdPFCm 11	0.0511	0	(216, 484)	96712
LH SomMot 31	RH SomMot 34	0.0511	0	(69, 318)	36129
LH Default PFC 13	RH SalVentAttn Med 4	0.0511	0	(218, 387)	97288
LH SalVentAttn Med 2	RH SomMot 40	0.0511	0	(129, 324)	63405
LH SalVentAttn FrOperIns 10	RH SalVentAttn Med 6	0.0511	0	(126, 389)	62192
LH Vis 16	PUT-VA-lh	0.0511	0	(15, 539)	8729
LH Cont PFCmp 1	pGP-rh	0.0511	0	(182, 525)	84700
RH Default PFCdPFCm 4	RH Default PFCdPFCm 12	0.0511	0	(477, 485)	150740
RH SomMot 6	RH DorsAttn Post 8	0.0511	0	(290, 341)	118806
LH SomMot 13	LH Limbic TempPole 8	0.0511	0	(51, 151)	27079
LH Cont PFCl 4	RH Cont PFCl 9	0.0511	0	(169, 431)	79692
LH DorsAttn Post 4	LH Limbic OFC 1	0.0511	0	(89, 138)	45439
LH SalVentAttn Med 10	RH Cont PFCl 20	0.0511	0	(137, 442)	66887
RH Vis 29	RH Default Temp 6	0.0511	0	(278, 465)	115696
LH Default PFC 18	PUT-DP-rh	0.0511	0	(223, 515)	99081
RH SomMot 36	RH SomMot 41	0.0511	0	(320, 325)	126245
RH SomMot 22	CAU-DA-rh	0.0511	0	(306, 517)	123070
LH Default PFC 21	RH SalVentAttn FrOperIns 7	0.0511	0	(226, 380)	99933
RH Limbic OFC 4	NAc-shell-lh	0.0511	0	(400, 550)	141950
RH SomMot 25	RH DorsAttn Post 8	0.0511	0	(309, 341)	123632
RH Vis 4	RH Default Temp 6	0.0511	0	(253, 465)	108496
LH DorsAttn Post 17	RH DorsAttn Post 21	0.0511	0	(102, 354)	51609
LH Default PFC 16	THA-DP-rh	0.0511	0	(221, 522)	98425
RH SomMot 11	RH SalVentAttn TempOccPar 3	0.0511	0	(295, 367)	120137
LH Vis 39	RH SomMot 37	0.0511	0	(38, 321)	20632
LH Vis 39	RH SalVentAttn Med 12	0.0511	0	(38, 395)	20706
LH Default Par 5	RH SomMot 33	0.0511	0	(201, 317)	91370
LH Default PFC 14	RH Default PFCdPFCm 11	0.0511	0	(219, 484)	97720
LH Cont pCun 3	LH Default PFC 7	0.0511	0	(178, 212)	82893
RH Default Par 4	THA-VPl-rh	0.0511	0	(455, 508)	148838
LH DorsAttn Post 18	HIP-head-l-rh	0.0511	0	(103, 504)	52210
RH Limbic TempPole 9	HIP-head-m2-rh	0.0511	0	(412, 501)	143671
LH DorsAttn Post 6	mAMY-lh	0.0511	0	(91, 548)	46776
LH Default pCunPCC 12	RH SalVentAttn FrOperIns 3	0.0511	0	(247, 376)	106586
LH DorsAttn Post 16	PUT-DP-lh	0.0511	0	(101, 542)	51345
RH SomMot 16	RH Default PFCv 4	0.051	0	(300, 473)	121523
LH Vis 5	LH Default PFC 19	0.051	0	(4, 224)	2430
RH Default Temp 3	CAU-VA-rh	0.051	0	(462, 516)	149511
LH SomMot 15	LH Default PHC 1	0.051	0	(53, 248)	28179
LH Vis 8	LH SomMot 4	0.051	0	(7, 42)	3892
LH SomMot 35	HIP-head-m1-lh	0.051	0	(73, 527)	38268
LH Vis 8	LH Limbic TempPole 7	0.051	0	(7, 150)	4000
RH SalVentAttn TempOccPar 1	RH SalVentAttn FrOperIns 9	0.051	0	(365, 382)	135797
RH Vis 35	CAU-tail-rh	0.051	0	(284, 519)	117385
LH DorsAttn Post 6	HIP-body-rh	0.051	0	(91, 505)	46733
LH Cont PFCl 6	RH Cont PFCl 14	0.051	0	(171, 436)	80464
LH Default PFC 25	RH SomMot 31	0.051	0	(230, 315)	101170
THA-VPl-rh	lAMY-rh	0.051	0	(508, 520)	152666
LH SomMot 5	LH SalVentAttn FrOperIns 5	0.051	0	(43, 121)	22997
RH Default PFCdPFCm 12	RH Default pCunPCC 5	0.051	0	(485, 493)	151328
LH SomMot 30	RH SomMot 36	0.051	0	(68, 320)	35646
HIP-body-rh	pGP-rh	0.051	0	(505, 525)	152530
LH DorsAttn Post 12	RH DorsAttn Post 21	0.051	0	(97, 354)	49339
LH SalVentAttn TempOcc 1	PUT-DA-lh	0.051	0	(116, 540)	58018
LH SomMot 16	LH DorsAttn Post 3	0.051	0	(54, 88)	28519
LH SalVentAttn Med 1	RH SalVentAttn Med 13	0.051	0	(128, 396)	63052
LH Limbic TempPole 8	LH Default PHC 1	0.051	0	(151, 248)	72426
LH DorsAttn Post 3	THA-VAip-lh	0.051	0	(88, 529)	45365
LH Cont PFCmp 3	RH DorsAttn PrCv 3	0.051	0	(184, 364)	85280
LH SomMot 41	RH SomMot 11	0.051	0	(79, 295)	40901
LH Vis 5	CAU-body-lh	0.051	0	(4, 545)	2751
RH SomMot 9	THA-VPl-rh	0.051	0	(293, 508)	119759
LH SomMot 40	RH SomMot 29	0.051	0	(78, 313)	40444
LH DorsAttn Post 16	RH Default PFCv 1	0.051	0	(101, 470)	51273
RH SomMot 24	THA-VAs-rh	0.051	0	(308, 509)	123555
LH DorsAttn Post 17	RH Cont PFCl 19	0.051	0	(102, 441)	51696
LH Default PFC 29	RH Cont PFCl 4	0.051	0	(234, 426)	102567
LH SomMot 9	THA-VPl-lh	0.051	0	(47, 535)	25445
RH SomMot 31	RH DorsAttn Post 8	0.051	0	(315, 341)	125081
RH Vis 8	RH Cont PFCl 10	0.051	0	(257, 432)	109657
LH Vis 6	lAMY-lh	0.051	0	(5, 547)	3302
RH DorsAttn Post 7	NAc-shell-rh	0.051	0	(340, 523)	130913
LH Cont pCun 3	RH SomMot 41	0.051	0	(178, 325)	83006
LH SomMot 47	RH Cont PFCl 19	0.051	0	(85, 441)	43876
LH Default PFC 21	RH Default pCunPCC 4	0.051	0	(226, 492)	100045
LH DorsAttn Post 10	NAc-shell-lh	0.051	0	(95, 550)	48620
LH Vis 36	RH Vis 14	0.051	0	(35, 263)	19023
LH DorsAttn Post 11	LH Default PFC 29	0.051	0	(96, 234)	48762
LH Default PFC 24	RH SalVentAttn FrOperIns 1	0.051	0	(229, 374)	100905
LH SalVentAttn ParOper 3	HIP-head-m2-lh	0.051	0	(113, 528)	56689
LH SomMot 13	LH DorsAttn Post 4	0.051	0	(51, 89)	27017
RH SomMot 7	RH SalVentAttn FrOperIns 9	0.051	0	(291, 382)	119110
LH Default PFC 14	RH Default PFCdPFCm 14	0.051	0	(219, 487)	97723
LH SomMot 38	RH Default PFCv 3	0.051	0	(76, 472)	39650
RH SomMot 13	RH Default Par 1	0.051	0	(297, 452)	120737
RH Default Par 7	RH Default PFCdPFCm 6	0.051	0	(458, 479)	149100
RH DorsAttn Post 10	RH Limbic TempPole 9	0.0509	0	(343, 412)	131438
LH SomMot 28	THA-VAs-lh	0.0509	0	(66, 536)	34889
LH Vis 35	LH SomMot 2	0.0509	0	(34, 40)	18281
LH SomMot 45	RH SomMot 30	0.0509	0	(83, 314)	42810
LH SomMot 25	aGP-lh	0.0509	0	(63, 553)	33439
LH Default pCunPCC 8	RH Vis 27	0.0509	0	(243, 276)	105252
RH SomMot 36	RH SomMot 47	0.0509	0	(320, 331)	126251
RH SomMot 34	RH SalVentAttn Med 7	0.0509	0	(318, 390)	125841
LH SalVentAttn ParOper 2	CAU-VA-lh	0.0509	0	(112, 543)	56263
RH Limbic TempPole 9	RH Cont PFCl 2	0.0509	0	(412, 424)	143594
NAc-shell-rh	PUT-VP-lh	0.0509	0	(523, 541)	153257
LH DorsAttn Post 18	RH Cont PFCl 5	0.0509	0	(103, 427)	52133
LH SalVentAttn Med 3	RH SomMot 26	0.0509	0	(130, 310)	63815
LH SomMot 47	CAU-tail-lh	0.0509	0	(85, 546)	43981
LH Vis 16	RH Vis 30	0.0509	0	(15, 279)	8469
LH Default PFC 8	RH Default PFCdPFCm 3	0.0509	0	(213, 476)	95687
LH SomMot 32	RH SalVentAttn Med 10	0.0509	0	(70, 393)	36688
LH Vis 29	RH Default pCunPCC 11	0.0509	0	(28, 499)	15605
RH Limbic TempPole 1	mAMY-rh	0.0509	0	(404, 521)	142527
RH Limbic TempPole 1	lAMY-rh	0.0509	0	(404, 520)	142526
RH SomMot 12	RH Default Par 5	0.0509	0	(296, 456)	120484
LH Cont Par 4	LH Default PHC 2	0.0509	0	(157, 249)	74824
LH SalVentAttn FrOperIns 3	THA-DP-lh	0.0509	0	(119, 549)	59335
LH Default PFC 20	RH Cont PFCl 6	0.0509	0	(225, 428)	99653
RH Vis 7	RH Default PFCdPFCm 8	0.0509	0	(256, 481)	109409
RH Cont PFCmp 1	RH Default pCunPCC 5	0.0509	0	(449, 493)	148214
LH Vis 36	LH Limbic TempPole 10	0.0509	0	(35, 153)	18913
LH Vis 36	LH Cont PFCl 4	0.0509	0	(35, 169)	18929
LH SomMot 31	RH SomMot 43	0.0509	0	(69, 327)	36138
RH SomMot 8	THA-VPm-rh	0.0509	0	(292, 507)	119497
RH Default Par 3	RH Default PFCv 1	0.0508	0	(454, 470)	148701
LH Default PFC 8	RH Cont PFCl 10	0.0508	0	(213, 432)	95643
LH Cont PFCl 9	RH SalVentAttn FrOperIns 7	0.0508	0	(174, 380)	81551
RH SomMot 18	RH SomMot 39	0.0508	0	(302, 323)	121878
LH Default pCunPCC 3	THA-DAl-rh	0.0508	0	(238, 511)	103922
LH SomMot 38	RH SomMot 19	0.0508	0	(76, 303)	39481
LH DorsAttn Post 2	LH Default PFC 10	0.0508	0	(87, 215)	44585
LH DorsAttn Post 4	RH Cont pCun 2	0.0508	0	(89, 444)	45745
LH Vis 29	LH Default PHC 2	0.0508	0	(28, 249)	15355
RH Vis 33	THA-VAs-lh	0.0508	0	(282, 536)	116861
LH SomMot 34	RH SomMot 43	0.0508	0	(72, 327)	37587
RH SomMot 39	THA-VPl-rh	0.0508	0	(323, 508)	127124
RH DorsAttn Post 2	RH Limbic TempPole 8	0.0508	0	(335, 411)	129721
RH SalVentAttn TempOccPar 3	RH Cont pCun 2	0.0508	0	(367, 444)	136234
LH SalVentAttn ParOper 4	RH SalVentAttn Med 9	0.0508	0	(114, 392)	56993
LH Limbic OFC 5	NAc-shell-rh	0.0508	0	(142, 523)	69038
RH SomMot 15	RH Default PFCdPFCm 10	0.0508	0	(299, 483)	121279
LH SomMot 41	PUT-DP-lh	0.0508	0	(79, 542)	41148
LH DorsAttn Post 11	RH Vis 33	0.0508	0	(96, 282)	48810
RH Vis 9	RH Cont PFCl 4	0.0508	0	(258, 426)	109947
LH DorsAttn Post 3	LH Limbic OFC 1	0.0508	0	(88, 138)	44974
LH Default PFC 20	RH Cont PFCl 4	0.0508	0	(225, 426)	99651
RH Cont PFCl 13	PUT-VP-rh	0.0508	0	(435, 514)	146674
LH Cont pCun 2	RH SomMot 42	0.0508	0	(177, 326)	82631
LH SomMot 36	RH SomMot 44	0.0508	0	(74, 328)	38549
LH SalVentAttn FrOperIns 6	LH Default Par 6	0.0508	0	(122, 202)	60287
LH DorsAttn Post 7	LH SalVentAttn FrOperIns 10	0.0508	0	(92, 126)	46816
LH Default pCunPCC 11	PUT-VA-lh	0.0508	0	(246, 539)	106442
LH DorsAttn Post 11	LH Default PFC 21	0.0508	0	(96, 226)	48754
RH SalVentAttn Med 6	PUT-VP-rh	0.0508	0	(389, 514)	140165
LH Default PFC 14	LH Default PHC 2	0.0508	0	(219, 249)	97485
LH Limbic OFC 3	RH Default PFCdPFCm 10	0.0508	0	(140, 483)	68173
LH SalVentAttn FrOperIns 3	CAU-body-lh	0.0508	0	(119, 545)	59331
LH Default PFC 9	RH Cont PFCl 5	0.0508	0	(214, 427)	95978
RH Cont pCun 3	NAc-shell-rh	0.0508	0	(445, 523)	147818
RH SomMot 8	RH Cont Par 4	0.0508	0	(292, 417)	119407
LH Default PFC 27	RH SalVentAttn FrOperIns 9	0.0508	0	(232, 382)	101882
LH SomMot 44	RH Vis 8	0.0508	0	(82, 257)	42282
RH SomMot 35	RH Cont PFCl 16	0.0508	0	(319, 438)	126124
RH SalVentAttn PFCl 1	THA-DP-rh	0.0508	0	(383, 522)	139168
LH DorsAttn Post 12	RH SomMot 42	0.0508	0	(97, 326)	49311
RH Vis 34	RH Default PFCv 3	0.0507	0	(283, 472)	117068
LH Vis 29	HIP-head-m1-lh	0.0507	0	(28, 527)	15633
LH DorsAttn FEF 3	RH SalVentAttn PrC 1	0.0507	0	(107, 373)	53873
RH Default PFCdPFCm 5	CAU-body-rh	0.0507	0	(478, 518)	150849
RH Vis 19	RH Default PFCv 4	0.0507	0	(268, 473)	112899
RH DorsAttn Post 4	RH SalVentAttn TempOccPar 3	0.0507	0	(337, 367)	130112
LH SalVentAttn Med 10	RH Vis 35	0.0507	0	(137, 284)	66729
LH Default PFC 2	PUT-VP-lh	0.0507	0	(207, 541)	93691
LH Default pCunPCC 4	RH Default PFCdPFCm 11	0.0507	0	(239, 484)	104210
LH Default PFC 8	RH SalVentAttn Med 4	0.0507	0	(213, 387)	95598
LH SomMot 45	RH SomMot 40	0.0507	0	(83, 324)	42820
LH Default Par 6	CAU-DA-lh	0.0507	0	(202, 544)	91949
LH Default PHC 2	RH SomMot 37	0.0507	0	(249, 321)	107142
LH Default Par 5	RH DorsAttn Post 14	0.0507	0	(201, 347)	91400
RH DorsAttn Post 24	RH Cont PFCl 4	0.0507	0	(357, 426)	134301
LH SomMot 14	THA-DAm-lh	0.0507	0	(52, 537)	27967
LH Default Temp 7	LH Default Par 5	0.0507	0	(191, 201)	87679
LH Default Par 2	NAc-core-lh	0.0507	0	(198, 551)	90542
RH Vis 4	RH Cont PFCl 6	0.0507	0	(253, 428)	108459
LH SomMot 44	RH Cont pCun 3	0.0507	0	(82, 445)	42470
LH Vis 19	RH Cont pCun 1	0.0507	0	(18, 443)	10244
LH SalVentAttn ParOper 4	RH SomMot 49	0.0507	0	(114, 333)	56934
LH SalVentAttn Med 9	LH Default PFC 23	0.0507	0	(136, 228)	66256
RH SomMot 7	RH Cont PFCl 4	0.0507	0	(291, 426)	119154
LH Default PFC 19	LH Default PFC 30	0.0507	0	(224, 235)	99131
LH SomMot 44	RH SomMot 33	0.0507	0	(82, 317)	42342
RH SomMot 25	CAU-VA-rh	0.0507	0	(309, 516)	123807
LH Default PFC 18	LH Default pCunPCC 9	0.0507	0	(223, 244)	98810
LH Cont Par 3	RH Cont pCun 2	0.0507	0	(156, 444)	74622
LH Default PFC 23	CAU-tail-lh	0.0507	0	(228, 546)	100752
RH Cont PFCmp 2	RH Default PFCdPFCm 8	0.0507	0	(450, 481)	148306
LH SalVentAttn FrOperIns 9	RH SomMot 47	0.0507	0	(125, 331)	61706
RH SomMot 15	RH SomMot 32	0.0507	0	(299, 316)	121112
LH Cont PFCl 3	mAMY-lh	0.0507	0	(168, 548)	79424
LH DorsAttn Post 5	LH Default PFC 13	0.0507	0	(90, 218)	45983
RH SomMot 18	RH SalVentAttn FrOperIns 2	0.0507	0	(302, 375)	121930
LH Cont PFCd 1	THA-VPl-lh	0.0507	0	(163, 535)	77471
LH SalVentAttn FrOperIns 2	RH SomMot 4	0.0506	0	(118, 288)	58639
LH DorsAttn Post 3	PUT-DP-lh	0.0506	0	(88, 542)	45378
LH SalVentAttn FrOperIns 2	RH SalVentAttn TempOccPar 7	0.0506	0	(118, 371)	58722
RH Default PFCdPFCm 2	CAU-VA-rh	0.0506	0	(475, 516)	150616
LH Limbic OFC 1	LH Default PFC 15	0.0506	0	(138, 220)	67081
LH SalVentAttn Med 9	RH Vis 34	0.0506	0	(136, 283)	66311
RH Default PFCdPFCm 4	RH Default PFCdPFCm 15	0.0506	0	(477, 488)	150743
LH Vis 36	RH DorsAttn Post 8	0.0506	0	(35, 341)	19101
LH Vis 3	LH Limbic OFC 6	0.0506	0	(2, 143)	1248
RH DorsAttn Post 22	RH DorsAttn FEF 1	0.0506	0	(355, 358)	133838
LH Cont Cing 2	RH DorsAttn Post 16	0.0506	0	(180, 349)	83779
RH SomMot 44	RH SalVentAttn PrC 1	0.0506	0	(328, 373)	128129
THA-VAip-rh	THA-DP-rh	0.0506	0	(502, 522)	152377
LH Default PFC 26	RH SalVentAttn Med 8	0.0506	0	(231, 391)	101569
LH Default PFC 21	RH Vis 8	0.0506	0	(226, 257)	99810
LH Vis 36	RH Default pCunPCC 4	0.0506	0	(35, 492)	19252
LH Cont Par 1	RH Vis 22	0.0506	0	(154, 271)	73652
LH Default PFC 25	THA-DP-lh	0.0506	0	(230, 549)	101404
LH Default pCunPCC 12	RH SomMot 9	0.0506	0	(247, 293)	106503
LH Default PFC 13	CAU-DA-lh	0.0506	0	(218, 544)	97445
RH SomMot 4	RH SomMot 19	0.0506	0	(288, 303)	118239
LH DorsAttn PrCv 1	PUT-VA-lh	0.0506	0	(109, 539)	54930
LH Default Par 8	LH Default PFC 14	0.0506	0	(204, 219)	92325
LH SomMot 38	RH SomMot 8	0.0506	0	(76, 292)	39470
LH Default PHC 2	NAc-core-lh	0.0506	0	(249, 551)	107372
LH Default PFC 3	LH Default PHC 2	0.0506	0	(208, 249)	93745
LH SomMot 30	RH Default pCunPCC 8	0.0506	0	(68, 496)	35822
LH SomMot 35	RH SomMot 33	0.0506	0	(73, 317)	38058
LH Default PFC 25	RH SalVentAttn Med 2	0.0506	0	(230, 385)	101240
LH DorsAttn Post 13	pGP-lh	0.0506	0	(98, 552)	49993
LH Default pCunPCC 11	RH SomMot 33	0.0506	0	(246, 317)	106220
RH DorsAttn Post 16	RH SalVentAttn FrOperIns 7	0.0506	0	(349, 380)	132651
LH Vis 14	LH Default PFC 3	0.0506	0	(13, 208)	7319
LH Vis 28	RH Cont pCun 1	0.0506	0	(27, 443)	15023
LH Vis 21	THA-VPl-lh	0.0506	0	(20, 535)	11405
LH Vis 15	LH Limbic TempPole 8	0.0506	0	(14, 151)	7802
RH SomMot 49	RH SalVentAttn FrOperIns 5	0.0506	0	(333, 378)	129249
LH SomMot 33	RH SalVentAttn Med 5	0.0506	0	(71, 388)	37166
LH Default PFC 12	RH Cont PFCmp 1	0.0506	0	(217, 449)	97014
RH SomMot 12	CAU-tail-rh	0.0506	0	(296, 519)	120547
LH DorsAttn Post 4	RH DorsAttn Post 23	0.0506	0	(89, 356)	45657
LH SomMot 37	RH SalVentAttn Med 7	0.0506	0	(75, 390)	39090
LH DorsAttn PrCv 1	RH SomMot 26	0.0506	0	(109, 310)	54701
LH DorsAttn Post 11	CAU-VA-lh	0.0505	0	(96, 543)	49071
LH Vis 19	LH SomMot 6	0.0505	0	(18, 44)	9845
RH DorsAttn Post 23	RH Default PFCv 1	0.0505	0	(356, 470)	134148
RH DorsAttn Post 22	RH Cont PFCl 19	0.0505	0	(355, 441)	133921
LH SomMot 45	RH SomMot 32	0.0505	0	(83, 316)	42812
RH SomMot 31	RH SalVentAttn FrOperIns 4	0.0505	0	(315, 377)	125117
LH Default PFC 20	RH DorsAttn Post 5	0.0505	0	(225, 338)	99563
LH SomMot 13	LH Default Par 5	0.0505	0	(51, 201)	27129
RH SomMot 42	RH Cont PFCl 7	0.0505	0	(326, 429)	127732
RH Cont Cing 2	RH Default PFCdPFCm 10	0.0505	0	(447, 483)	147993
LH Cont PFCmp 3	RH Cont PFCl 9	0.0505	0	(184, 431)	85347
LH Vis 29	mAMY-lh	0.0505	0	(28, 548)	15654
LH DorsAttn Post 18	RH SomMot 45	0.0505	0	(103, 329)	52035
LH Default PFC 8	THA-VAs-rh	0.0505	0	(213, 509)	95720
LH Vis 14	LH Cont PFCl 3	0.0505	0	(13, 168)	7279
LH DorsAttn Post 16	LH Cont PFCl 1	0.0505	0	(101, 166)	50969
LH Vis 8	LH Cont PFCl 2	0.0505	0	(7, 167)	4017
LH SalVentAttn FrOperIns 5	LH SalVentAttn FrOperIns 8	0.0505	0	(121, 124)	59777
LH Default pCunPCC 9	RH SomMot 41	0.0505	0	(244, 325)	105611
LH Default PFC 12	RH Default PFCdPFCm 4	0.0505	0	(217, 477)	97042
LH SomMot 19	CAU-body-lh	0.0505	0	(57, 545)	30470
NAc-core-rh	lAMY-lh	0.0505	0	(524, 547)	153293
RH SomMot 4	RH SomMot 34	0.0505	0	(288, 318)	118254
RH SomMot 44	RH DorsAttn FEF 1	0.0505	0	(328, 358)	128114
LH Default pCunPCC 11	RH DorsAttn Post 19	0.0505	0	(246, 352)	106255
LH Cont pCun 2	RH Vis 23	0.0505	0	(177, 272)	82577
RH SomMot 11	CAU-body-rh	0.0505	0	(295, 518)	120288
LH Default PFC 15	RH Limbic OFC 6	0.0505	0	(220, 402)	97972
LH SalVentAttn Med 10	RH SomMot 45	0.0505	0	(137, 329)	66774
LH Vis 3	NAc-shell-lh	0.0505	0	(2, 550)	1655
LH DorsAttn Post 19	RH SalVentAttn FrOperIns 4	0.0505	0	(104, 377)	52533
LH Default Temp 5	LH Default Par 5	0.0505	0	(189, 201)	86952
LH Vis 34	RH Vis 34	0.0505	0	(33, 283)	18004
RH SomMot 8	RH Default pCunPCC 10	0.0505	0	(292, 498)	119488
LH SalVentAttn FrOperIns 9	LH Default PFC 19	0.0505	0	(125, 224)	61599
LH SalVentAttn FrOperIns 2	RH DorsAttn Post 15	0.0504	0	(118, 348)	58699
LH Default PFC 20	RH Default PFCdPFCm 2	0.0504	0	(225, 475)	99700
LH Cont Par 3	mAMY-lh	0.0504	0	(156, 548)	74726
RH Vis 28	RH Cont PFCl 7	0.0504	0	(277, 429)	115384
LH DorsAttn Post 10	THA-VAia-lh	0.0504	0	(95, 530)	48600
RH SomMot 32	RH SalVentAttn FrOperIns 4	0.0504	0	(316, 377)	125355
LH Default Temp 3	LH Default Temp 5	0.0504	0	(187, 189)	86209
RH DorsAttn Post 5	CAU-DA-rh	0.0504	0	(338, 517)	130478
LH SomMot 43	RH SomMot 22	0.0504	0	(81, 306)	41859
LH DorsAttn Post 11	LH Cont PFCl 4	0.0504	0	(96, 169)	48697
LH SomMot 12	LH DorsAttn Post 15	0.0504	0	(50, 100)	26525
RH Default Par 7	RH Default PFCdPFCm 10	0.0504	0	(458, 483)	149104
LH SalVentAttn Med 7	RH SomMot 45	0.0504	0	(134, 329)	65520
LH SalVentAttn PFCl 1	RH DorsAttn PrCv 1	0.0504	0	(127, 362)	62592
LH Cont Par 5	RH DorsAttn Post 8	0.0504	0	(158, 341)	75312
LH DorsAttn Post 16	RH Default pCunPCC 6	0.0504	0	(101, 494)	51297
LH Limbic OFC 6	RH Limbic OFC 2	0.0504	0	(143, 398)	69324
RH Vis 6	RH Limbic OFC 3	0.0504	0	(255, 399)	109029
RH Vis 6	RH Cont PFCl 8	0.0504	0	(255, 430)	109060
RH DorsAttn Post 5	RH SalVentAttn TempOccPar 5	0.0504	0	(338, 369)	130330
LH Default PFC 30	RH DorsAttn PrCv 2	0.0504	0	(235, 363)	102823
LH SomMot 24	PUT-DP-lh	0.0504	0	(62, 542)	32937
LH Default Par 5	RH Vis 28	0.0504	0	(201, 277)	91330
LH Default Temp 10	CAU-body-lh	0.0504	0	(194, 545)	89106
LH SomMot 47	RH DorsAttn Post 21	0.0504	0	(85, 354)	43789
LH SomMot 47	RH SalVentAttn TempOccPar 3	0.0504	0	(85, 367)	43802
LH Default Par 6	RH Default pCunPCC 10	0.0504	0	(202, 498)	91903
RH SomMot 15	RH Cont PFCl 13	0.0504	0	(299, 435)	121231
LH Default pCunPCC 11	RH SomMot 42	0.0504	0	(246, 326)	106229
LH SalVentAttn Med 10	RH SalVentAttn FrOperIns 2	0.0504	0	(137, 375)	66820
LH SomMot 15	CAU-body-lh	0.0504	0	(53, 545)	28476
LH SalVentAttn Med 10	RH SomMot 21	0.0504	0	(137, 305)	66750
LH Cont Par 5	RH Cont PFCl 3	0.0504	0	(158, 425)	75396
LH SomMot 38	RH SomMot 16	0.0504	0	(76, 300)	39478
LH Default PFC 3	PUT-VP-lh	0.0504	0	(208, 541)	94037
RH DorsAttn Post 3	RH SalVentAttn FrOperIns 8	0.0504	0	(336, 381)	129909
LH SomMot 35	RH SalVentAttn Med 4	0.0504	0	(73, 387)	38128
RH Cont PFCl 3	RH Default PFCv 3	0.0504	0	(425, 472)	145397
LH Cont Par 6	RH Default pCunPCC 7	0.0504	0	(159, 495)	75861
LH Default PFC 23	RH Cont PFCl 20	0.0504	0	(228, 442)	100648
LH Cont PFCl 4	PUT-VA-lh	0.0504	0	(169, 539)	79800
RH Limbic TempPole 3	PUT-VA-rh	0.0504	0	(406, 512)	142815
LH SomMot 17	THA-VAs-lh	0.0504	0	(55, 536)	29466
LH SalVentAttn FrOperIns 2	RH Vis 34	0.0503	0	(118, 283)	58634
LH DorsAttn Post 4	HIP-body-lh	0.0503	0	(89, 532)	45833
LH DorsAttn Post 4	RH Default pCunPCC 9	0.0503	0	(89, 497)	45798
LH DorsAttn Post 4	LH Cont PFCl 5	0.0503	0	(89, 170)	45471
LH SomMot 4	LH Cont Par 6	0.0503	0	(42, 159)	22524
LH Cont PFCl 3	RH Cont PFCmp 2	0.0503	0	(168, 450)	79326
LH Cont PFCl 3	RH Cont PFCl 18	0.0503	0	(168, 440)	79316
LH Cont Par 6	pGP-lh	0.0503	0	(159, 552)	75918
pGP-rh	pGP-rh	0.0503	0	(525, 525)	153300
RH Limbic TempPole 1	PUT-VP-rh	0.0503	0	(404, 514)	142520
RH SomMot 19	RH Default Par 6	0.0503	0	(303, 457)	122263
LH Vis 6	LH Limbic OFC 1	0.0503	0	(5, 138)	2893
LH Cont PFCl 9	RH SalVentAttn FrOperIns 2	0.0503	0	(174, 375)	81546
LH Vis 27	LH Default PHC 1	0.0503	0	(26, 248)	14301
RH Vis 23	CAU-tail-rh	0.0503	0	(272, 519)	114079
LH Cont pCun 1	LH Default PFC 8	0.0503	0	(176, 213)	82141
LH Cont Par 6	RH Default pCunPCC 9	0.0503	0	(159, 497)	75863
LH SomMot 22	LH Default Par 8	0.0503	0	(60, 204)	31614
LH Default PHC 2	pGP-rh	0.0503	0	(249, 525)	107346
LH Vis 39	LH Cont PFCl 4	0.0503	0	(38, 169)	20480
RH SomMot 5	RH DorsAttn Post 21	0.0503	0	(289, 354)	118555
LH DorsAttn Post 10	LH Limbic OFC 6	0.0503	0	(95, 143)	48213
LH SomMot 40	RH SalVentAttn FrOperIns 4	0.0503	0	(78, 377)	40508
LH DorsAttn Post 16	LH Default PFC 13	0.0503	0	(101, 218)	51021
LH SalVentAttn TempOcc 1	LH SalVentAttn FrOperIns 9	0.0503	0	(116, 125)	57603
LH SomMot 1	RH Default pCunPCC 7	0.0503	0	(39, 495)	21321
LH Vis 39	CAU-tail-lh	0.0503	0	(38, 546)	20857
LH Default PFC 13	RH Default pCunPCC 4	0.0503	0	(218, 492)	97393
LH Default PFC 27	RH SalVentAttn Med 12	0.0503	0	(232, 395)	101895
LH Limbic OFC 1	RH Default PFCdPFCm 9	0.0503	0	(138, 482)	67343
LH SomMot 17	LH Default PFC 24	0.0503	0	(55, 229)	29159
LH Cont Par 2	LH Default Temp 10	0.0503	0	(155, 194)	73974
RH SalVentAttn Med 11	RH Cont Par 6	0.0503	0	(394, 419)	140880
LH SomMot 9	LH Default PFC 19	0.0503	0	(47, 224)	25134
LH SomMot 42	RH DorsAttn FEF 1	0.0503	0	(80, 358)	41438
RH SomMot 30	RH SalVentAttn FrOperIns 2	0.0503	0	(314, 375)	124876
RH SalVentAttn Med 13	RH Limbic TempPole 9	0.0503	0	(396, 412)	141190
LH SalVentAttn ParOper 4	RH SomMot 41	0.0503	0	(114, 325)	56926
RH SomMot 16	RH SalVentAttn TempOccPar 1	0.0503	0	(300, 365)	121415
LH SalVentAttn Med 9	RH Vis 27	0.0503	0	(136, 276)	66304
LH SalVentAttn FrOperIns 9	CAU-DA-lh	0.0503	0	(125, 544)	61919
LH DorsAttn Post 3	HIP-head-m1-lh	0.0503	0	(88, 527)	45363
LH Default PFC 29	RH DorsAttn PrCv 3	0.0503	0	(234, 364)	102505
RH SalVentAttn FrOperIns 7	RH Default Par 3	0.0503	0	(380, 454)	138584
LH SomMot 28	LH Cont Par 8	0.0503	0	(66, 161)	34514
LH SomMot 28	LH DorsAttn PrCv 1	0.0503	0	(66, 109)	34462
LH Default PFC 19	RH SalVentAttn Med 1	0.0503	0	(224, 384)	99280
LH SalVentAttn FrOperIns 2	RH SalVentAttn TempOccPar 3	0.0503	0	(118, 367)	58718
LH Cont PFCl 2	LH Default Par 6	0.0503	0	(167, 202)	78692
LH SomMot 2	RH Cont pCun 1	0.0503	0	(40, 443)	21783
LH Default PFC 1	THA-VAs-lh	0.0503	0	(206, 536)	93339
RH Vis 25	RH Limbic TempPole 9	0.0502	0	(274, 412)	114533
LH SalVentAttn Med 3	RH SomMot 20	0.0502	0	(130, 304)	63809
RH SalVentAttn FrOperIns 1	RH SalVentAttn Med 12	0.0502	0	(374, 395)	137466
LH Cont PFCl 3	RH Cont PFCl 14	0.0502	0	(168, 436)	79312
RH SomMot 19	RH Cont Par 3	0.0502	0	(303, 416)	122222
LH SalVentAttn FrOperIns 1	THA-DP-lh	0.0502	0	(117, 549)	58464
LH SalVentAttn FrOperIns 1	THA-DAm-lh	0.0502	0	(117, 537)	58452
LH DorsAttn Post 18	RH Cont PFCv 1	0.0502	0	(103, 422)	52128
RH DorsAttn Post 3	RH SalVentAttn TempOccPar 6	0.0502	0	(336, 370)	129898
LH SomMot 33	RH Default pCunPCC 4	0.0502	0	(71, 492)	37270
LH Vis 31	RH Vis 19	0.0502	0	(30, 268)	16423
LH DorsAttn FEF 1	CAU-body-lh	0.0502	0	(105, 545)	53150
LH SalVentAttn FrOperIns 2	LH Cont PFCl 1	0.0502	0	(118, 166)	58517
RH DorsAttn Post 10	CAU-body-rh	0.0502	0	(343, 518)	131544
LH Default PFC 9	pGP-lh	0.0502	0	(214, 552)	96103
LH Default pCunPCC 8	RH DorsAttn Post 15	0.0502	0	(243, 348)	105324
RH Vis 8	RH Default PFCv 2	0.0502	0	(257, 471)	109696
LH Cont Par 3	RH Limbic TempPole 9	0.0502	0	(156, 412)	74590
LH Vis 36	RH Limbic TempPole 9	0.0502	0	(35, 412)	19172
LH DorsAttn Post 10	PUT-DA-lh	0.0502	0	(95, 540)	48610
LH DorsAttn Post 4	LH Default PFC 22	0.0502	0	(89, 227)	45528
CAU-VA-rh	CAU-DA-rh	0.0502	0	(516, 517)	152995
LH SalVentAttn Med 4	RH SomMot 28	0.0502	0	(131, 312)	64240
RH DorsAttn FEF 4	RH Cont PFCl 16	0.0502	0	(361, 438)	135091
LH SomMot 43	RH Default pCunPCC 9	0.0502	0	(81, 497)	42050
RH SomMot 16	RH SomMot 16	0.0502	0	(300, 300)	121350
LH SomMot 47	RH SalVentAttn Med 4	0.0502	0	(85, 387)	43822
RH DorsAttn Post 21	aGP-rh	0.0502	0	(354, 526)	133807
RH DorsAttn Post 21	THA-DP-rh	0.0502	0	(354, 522)	133803
RH SalVentAttn TempOccPar 6	CAU-VA-rh	0.0502	0	(370, 516)	136861
LH Default PFC 28	LH Default PHC 2	0.0502	0	(233, 249)	102070
LH DorsAttn Post 17	RH DorsAttn Post 14	0.0502	0	(102, 347)	51602
LH Limbic OFC 6	NAc-core-rh	0.0502	0	(143, 524)	69450
RH SomMot 24	RH SalVentAttn FrOperIns 2	0.0502	0	(308, 375)	123421
RH SomMot 16	RH Default PFCdPFCm 8	0.0502	0	(300, 481)	121531
LH DorsAttn Post 19	LH Default PFC 25	0.0502	0	(104, 230)	52386
LH Default pCunPCC 8	RH Default pCunPCC 6	0.0502	0	(243, 494)	105470
LH SomMot 34	RH SomMot 38	0.0502	0	(72, 322)	37582
LH Vis 31	THA-VAip-lh	0.0502	0	(30, 529)	16684
LH Vis 31	LH Default PFC 2	0.0502	0	(30, 207)	16362
RH Default Par 8	RH Default pCunPCC 10	0.0502	0	(459, 498)	149214
RH Default PFCdPFCm 11	CAU-body-lh	0.0502	0	(484, 545)	151311
LH Default pCunPCC 4	PUT-VA-rh	0.0502	0	(239, 512)	104238
LH SalVentAttn Med 3	RH SomMot 11	0.0502	0	(130, 295)	63800
RH Vis 29	RH Cont PFCl 9	0.0502	0	(278, 431)	115662
RH DorsAttn Post 6	THA-DP-rh	0.0502	0	(339, 522)	130698
RH SomMot 30	RH DorsAttn PrCv 1	0.0502	0	(314, 362)	124863
LH Default PFC 19	pGP-rh	0.0502	0	(224, 525)	99421
RH SomMot 44	RH SalVentAttn FrOperIns 2	0.0502	0	(328, 375)	128131
LH DorsAttn Post 11	RH Limbic TempPole 9	0.0502	0	(96, 412)	48940
RH Cont Par 6	NAc-core-rh	0.0502	0	(419, 524)	144660
LH Default pCunPCC 10	RH Vis 17	0.0502	0	(245, 266)	105861
LH Default PFC 28	RH Cont PFCl 15	0.0502	0	(233, 437)	102258
LH DorsAttn FEF 1	LH Cont Par 1	0.0502	0	(105, 154)	52759
LH Vis 35	LH Default PFC 14	0.0502	0	(34, 219)	18460
LH Default Par 8	RH Cont PFCl 16	0.0502	0	(204, 438)	92544
LH SomMot 47	RH DorsAttn PrCv 2	0.0502	0	(85, 363)	43798
LH Default pCunPCC 11	RH SomMot 34	0.0502	0	(246, 318)	106221
LH DorsAttn Post 18	LH DorsAttn FEF 1	0.0502	0	(103, 105)	51811
LH Cont PFCmp 3	RH SalVentAttn FrOperIns 9	0.0501	0	(184, 382)	85298
RH Vis 26	RH SalVentAttn FrOperIns 3	0.0501	0	(275, 376)	114776
LH Cont PFCl 5	LH Default Par 6	0.0501	0	(170, 202)	79847
RH Vis 18	RH Default Temp 3	0.0501	0	(267, 462)	112602
RH SomMot 3	RH SomMot 24	0.0501	0	(287, 308)	117978
RH Limbic OFC 7	RH Default Par 7	0.0501	0	(403, 458)	142314
LH Vis 4	lAMY-lh	0.0501	0	(3, 547)	2203
LH SomMot 32	RH SomMot 30	0.0501	0	(70, 314)	36609
RH Vis 32	RH Cont PFCl 9	0.0501	0	(281, 431)	116484
LH DorsAttn Post 11	RH Vis 27	0.0501	0	(96, 276)	48804
RH Vis 6	RH Cont PFCl 4	0.0501	0	(255, 426)	109056
RH DorsAttn Post 23	PUT-DP-rh	0.0501	0	(356, 515)	134193
LH Default PFC 17	RH Limbic OFC 7	0.0501	0	(222, 403)	98638
LH Cont Par 4	RH Cont pCun 2	0.0501	0	(157, 444)	75019
RH Cont PFCv 1	RH Default Par 2	0.0501	0	(422, 453)	144988
RH Limbic TempPole 9	RH Default PFCv 3	0.0501	0	(412, 472)	143642
RH Vis 35	HIP-body-rh	0.0501	0	(284, 505)	117371
RH DorsAttn Post 19	RH DorsAttn PrCv 2	0.0501	0	(352, 363)	133243
RH Vis 29	RH SomMot 4	0.0501	0	(278, 288)	115519
LH Cont OFC 1	LH Cont OFC 1	0.0501	0	(165, 165)	77880
LH DorsAttn Post 7	LH Default PHC 2	0.0501	0	(92, 249)	46939
LH SomMot 36	LH Default PFC 25	0.0501	0	(74, 230)	38451
LH SomMot 36	RH SomMot 28	0.0501	0	(74, 312)	38533
LH SomMot 47	RH SalVentAttn FrOperIns 7	0.0501	0	(85, 380)	43815
LH Cont pCun 2	LH Default PFC 19	0.0501	0	(177, 224)	82529
RH SomMot 6	RH SomMot 7	0.0501	0	(290, 291)	118756
LH Default PFC 13	RH Default PFCdPFCm 13	0.0501	0	(218, 486)	97387
LH SalVentAttn ParOper 2	LH Default PFC 20	0.0501	0	(112, 225)	55945
LH Cont Cing 3	RH SomMot 21	0.0501	0	(181, 305)	84108
LH SalVentAttn Med 6	RH Default PFCv 3	0.0501	0	(133, 472)	65243
LH DorsAttn Post 17	RH SomMot 31	0.0501	0	(102, 315)	51570
RH DorsAttn Post 5	RH Limbic OFC 3	0.0501	0	(338, 399)	130360
LH Default PFC 19	LH Default pCunPCC 7	0.0501	0	(224, 242)	99138
LH Cont pCun 2	RH Default PFCv 2	0.0501	0	(177, 471)	82776
LH Vis 35	CAU-tail-lh	0.0501	0	(34, 546)	18787
LH Default PFC 13	RH SalVentAttn Med 8	0.0501	0	(218, 391)	97292
LH SalVentAttn Med 7	RH SomMot 39	0.0501	0	(134, 323)	65514
LH Default Par 2	THA-VAip-lh	0.0501	0	(198, 529)	90520
RH SomMot 19	RH SomMot 29	0.05	0	(303, 313)	122119
LH SomMot 3	LH DorsAttn PrCv 1	0.05	0	(41, 109)	21962
RH Cont pCun 2	aGP-rh	0.05	0	(444, 526)	147712
RH SalVentAttn TempOccPar 3	RH SalVentAttn Med 9	0.05	0	(367, 392)	136182
RH SomMot 49	RH Cont PFCl 7	0.05	0	(333, 429)	129300
LH Vis 29	RH DorsAttn Post 16	0.05	0	(28, 349)	15455
LH SalVentAttn FrOperIns 2	LH Default PFC 26	0.05	0	(118, 231)	58582
LH Default PFC 25	RH DorsAttn FEF 3	0.05	0	(230, 360)	101215
LH DorsAttn Post 18	RH SomMot 36	0.05	0	(103, 320)	52026
LH SalVentAttn Med 10	RH SomMot 43	0.05	0	(137, 327)	66772
LH Cont PFCl 8	pGP-lh	0.05	0	(173, 552)	81343
LH SomMot 35	RH Cont PFCl 19	0.05	0	(73, 441)	38182
RH SomMot 19	RH Default Par 7	0.05	0	(303, 458)	122264
RH Cont pCun 1	mAMY-lh	0.05	0	(443, 548)	147624
LH Vis 19	LH Limbic OFC 1	0.05	0	(18, 138)	9939
LH SomMot 38	RH DorsAttn Post 9	0.05	0	(76, 342)	39520
LH Default Par 5	RH Vis 19	0.05	0	(201, 268)	91321
LH Default Par 6	LH Default PFC 25	0.05	0	(202, 230)	91635
RH DorsAttn Post 13	RH SalVentAttn PrC 1	0.05	0	(346, 373)	132026
RH SomMot 45	RH Default PFCv 3	0.05	0	(329, 472)	128453
LH Cont pCun 1	RH Default Par 7	0.05	0	(176, 458)	82386
LH Vis 4	LH Default PFC 10	0.05	0	(3, 215)	1871
LH DorsAttn PrCv 1	LH Default Par 3	0.05	0	(109, 199)	54590
LH Vis 8	LH SomMot 6	0.05	0	(7, 44)	3894
LH Vis 35	RH Default pCunPCC 8	0.05	0	(34, 496)	18737
LH SalVentAttn Med 1	RH Default PFCdPFCm 8	0.05	0	(128, 481)	63137
LH Default PFC 28	RH SalVentAttn FrOperIns 9	0.05	0	(233, 382)	102203
RH SomMot 5	RH Default Par 3	0.05	0	(289, 454)	118655
RH Cont PFCl 11	PUT-DP-rh	0.05	0	(433, 515)	146436
LH Default PFC 17	LH Default pCunPCC 8	0.05	0	(222, 243)	98478
LH SomMot 41	RH SomMot 16	0.05	0	(79, 300)	40906
RH SomMot 16	RH Default PFCv 1	0.05	0	(300, 470)	121520
RH SomMot 29	RH Default Par 8	0.05	0	(313, 459)	124720
RH Cont PFCl 13	THA-VPm-rh	0.05	0	(435, 507)	146667
PUT-VP-rh	NAc-core-rh	0.05	0	(514, 524)	152925
RH Cont Par 6	CAU-DA-rh	0.05	0	(419, 517)	144653
RH Cont Par 6	RH Default Temp 8	0.05	0	(419, 467)	144603
LH SomMot 26	LH Cont Par 6	0.05	0	(64, 159)	33535
LH Default PFC 17	RH Limbic OFC 2	0.05	0	(222, 398)	98633
LH Default PFC 29	RH DorsAttn Post 15	0.05	0	(234, 348)	102489
LH DorsAttn Post 18	RH Cont Par 1	0.05	0	(103, 414)	52120
LH Vis 29	NAc-core-lh	0.05	0	(28, 551)	15657
LH SomMot 19	LH Default PHC 2	0.05	0	(57, 249)	30174
LH DorsAttn Post 5	RH SomMot 44	0.0499	0	(90, 328)	46093
LH SomMot 18	CAU-DA-lh	0.0499	0	(56, 544)	29972
RH Limbic TempPole 7	THA-VAs-rh	0.0499	0	(410, 509)	143394
LH Default PFC 9	RH Cont pCun 2	0.0499	0	(214, 444)	95995
LH DorsAttn Post 4	RH DorsAttn Post 20	0.0499	0	(89, 353)	45654
LH Cont PFCmp 2	LH Default pCunPCC 7	0.0499	0	(183, 242)	84788
RH SomMot 31	RH SalVentAttn Med 11	0.0499	0	(315, 394)	125134
RH Vis 8	RH Default PFCdPFCm 4	0.0499	0	(257, 477)	109702
LH SomMot 44	RH DorsAttn Post 22	0.0499	0	(82, 355)	42380
LH Cont PFCmp 2	RH Cont PFCl 8	0.0499	0	(183, 430)	84976
LH SalVentAttn ParOper 3	LH Default Temp 10	0.0499	0	(113, 194)	56355
RH SalVentAttn Med 11	RH Cont PFCl 5	0.0499	0	(394, 427)	140888
LH SomMot 40	RH Cont Par 2	0.0499	0	(78, 415)	40546
RH Vis 4	RH Default PFCdPFCm 4	0.0499	0	(253, 477)	108508
LH SomMot 45	RH Vis 8	0.0499	0	(83, 257)	42753
LH Vis 36	LH SalVentAttn FrOperIns 9	0.0499	0	(35, 125)	18885
LH Default PFC 21	RH SalVentAttn FrOperIns 8	0.0499	0	(226, 381)	99934
LH Default PFC 21	RH SalVentAttn Med 1	0.0499	0	(226, 384)	99937
LH Default pCunPCC 8	RH Cont PFCl 19	0.0499	0	(243, 441)	105417
RH SomMot 18	CAU-tail-rh	0.0499	0	(302, 519)	122074
RH DorsAttn PrCv 2	RH Default Par 1	0.0499	0	(363, 452)	135488
LH Vis 35	LH Cont PFCl 1	0.0499	0	(34, 166)	18407
HIP-head-m2-lh	lAMY-lh	0.0499	0	(528, 547)	153403
RH Default pCunPCC 9	NAc-shell-lh	0.0499	0	(497, 550)	152135
RH DorsAttn Post 16	aGP-rh	0.0499	0	(349, 526)	132797
LH Default pCunPCC 6	RH Default Par 7	0.0499	0	(241, 458)	104811
LH DorsAttn Post 4	RH Default pCunPCC 10	0.0499	0	(89, 498)	45799
LH SalVentAttn Med 5	RH SomMot 40	0.0499	0	(132, 324)	64674
LH DorsAttn Post 15	HIP-body-lh	0.0499	0	(100, 532)	50882
LH Vis 6	RH Cont pCun 1	0.0499	0	(5, 443)	3198
LH Default PFC 2	RH Cont pCun 2	0.0499	0	(207, 444)	93594
RH Default Temp 4	RH Default PFCv 1	0.0499	0	(463, 470)	149556
LH Default PFC 21	LH Default pCunPCC 9	0.0499	0	(226, 244)	99797
LH Default PFC 27	THA-VPl-lh	0.0499	0	(232, 535)	102035
LH Cont pCun 2	RH SalVentAttn Med 12	0.0499	0	(177, 395)	82700
RH Vis 14	RH Cont PFCl 6	0.0499	0	(263, 428)	111414
LH Default Par 8	RH Limbic TempPole 9	0.0499	0	(204, 412)	92518
RH Cont PFCl 7	CAU-VA-rh	0.0499	0	(429, 516)	145947
LH SomMot 47	RH SalVentAttn FrOperIns 9	0.0499	0	(85, 382)	43817
LH SomMot 37	RH Vis 32	0.0499	0	(75, 281)	38981
RH SomMot 22	RH DorsAttn Post 5	0.0499	0	(306, 338)	122891
LH DorsAttn Post 8	THA-DAl-lh	0.0499	0	(93, 538)	47689
RH Default pCunPCC 7	THA-DP-lh	0.0498	0	(495, 549)	152019
RH DorsAttn Post 8	RH Default PFCdPFCm 6	0.0498	0	(341, 479)	131082
LH SomMot 12	RH DorsAttn Post 20	0.0498	0	(50, 353)	26778
RH Vis 32	RH Limbic OFC 3	0.0498	0	(281, 399)	116452
LH Default pCunPCC 7	HIP-head-m2-rh	0.0498	0	(242, 501)	105166
RH SalVentAttn PrC 1	RH SalVentAttn FrOperIns 1	0.0498	0	(373, 374)	137265
LH Cont PFCd 1	RH SomMot 30	0.0498	0	(163, 314)	77250
LH Cont PFCd 1	RH DorsAttn Post 8	0.0498	0	(163, 341)	77277
RH DorsAttn Post 2	PUT-DA-rh	0.0498	0	(335, 513)	129823
LH SalVentAttn Med 6	RH SomMot 28	0.0498	0	(133, 312)	65083
RH Default Par 8	RH Default Temp 3	0.0498	0	(459, 462)	149178
LH SomMot 35	RH DorsAttn Post 22	0.0498	0	(73, 355)	38096
RH Vis 35	RH DorsAttn PrCv 2	0.0498	0	(284, 363)	117229
LH Cont Par 8	LH Default PFC 25	0.0498	0	(161, 230)	76383
RH Default pCunPCC 10	THA-VAs-rh	0.0498	0	(498, 509)	152150
LH Default PFC 22	RH Default PFCv 3	0.0498	0	(227, 472)	100352
LH DorsAttn Post 3	LH Cont PFCv 1	0.0498	0	(88, 175)	45011
LH Default pCunPCC 8	RH SomMot 5	0.0498	0	(243, 289)	105265
LH SomMot 3	RH Cont pCun 2	0.0498	0	(41, 444)	22297
LH Cont PFCl 5	RH Cont PFCl 9	0.0498	0	(170, 431)	80076
RH Vis 23	RH Cont PFCmp 3	0.0498	0	(272, 451)	114011
RH SomMot 18	PUT-VA-rh	0.0498	0	(302, 512)	122067
LH Cont pCun 1	LH Default PFC 2	0.0498	0	(176, 207)	82135
mAMY-rh	NAc-core-rh	0.0498	0	(521, 524)	153177
LH Cont Par 6	RH Cont pCun 2	0.0498	0	(159, 444)	75810
LH SomMot 3	LH DorsAttn Post 16	0.0498	0	(41, 101)	21954
RH DorsAttn Post 3	RH Default Temp 1	0.0498	0	(336, 460)	129988
LH DorsAttn Post 7	RH SomMot 44	0.0498	0	(92, 328)	47018
LH Cont pCun 2	RH Default PFCv 1	0.0498	0	(177, 470)	82775
LH Limbic TempPole 8	RH Default pCunPCC 8	0.0498	0	(151, 496)	72674
LH SalVentAttn FrOperIns 9	RH SalVentAttn Med 11	0.0498	0	(125, 394)	61769
LH Default PFC 27	LH Default PHC 2	0.0498	0	(232, 249)	101749
LH Cont Cing 1	LH Default PFC 20	0.0498	0	(179, 225)	83281
RH SomMot 30	RH Cont PFCl 14	0.0498	0	(314, 436)	124937
LH DorsAttn Post 19	RH Cont Par 2	0.0498	0	(104, 415)	52571
LH SalVentAttn ParOper 4	LH Default PFC 24	0.0498	0	(114, 229)	56830
LH Limbic OFC 4	mAMY-lh	0.0498	0	(141, 548)	68651
LH DorsAttn Post 7	RH Default pCunPCC 7	0.0498	0	(92, 495)	47185
LH Cont PFCl 2	LH Default PFC 30	0.0498	0	(167, 235)	78725
RH Default Par 1	THA-VAs-rh	0.0498	0	(452, 509)	148539
RH Cont PFCl 17	RH Cont PFCl 20	0.0498	0	(439, 442)	147068
LH SalVentAttn Med 6	RH Default pCunPCC 5	0.0498	0	(133, 493)	65264
RH Default PFCdPFCm 10	THA-VAs-lh	0.0498	0	(483, 536)	151232
RH DorsAttn Post 5	PUT-VP-lh	0.0498	0	(338, 541)	130502
RH SomMot 47	RH Cont PFCl 18	0.0498	0	(331, 440)	128868
RH Cont PFCl 6	THA-VAia-rh	0.0498	0	(428, 503)	145809
RH Vis 29	THA-VAip-rh	0.0497	0	(278, 502)	115733
LH Cont pCun 1	RH SomMot 33	0.0497	0	(176, 317)	82245
RH Default Par 8	RH Default Temp 10	0.0497	0	(459, 469)	149185
LH SomMot 40	RH Default Par 8	0.0497	0	(78, 459)	40590
LH SalVentAttn Med 3	LH Limbic OFC 1	0.0497	0	(130, 138)	63643
LH SomMot 20	LH Cont Par 6	0.0497	0	(58, 159)	30580
RH Vis 27	RH Cont PFCl 1	0.0497	0	(276, 423)	115101
LH Default PFC 7	RH Cont pCun 3	0.0497	0	(212, 445)	95315
LH SomMot 40	RH SomMot 8	0.0497	0	(78, 292)	40423
LH Vis 37	LH SomMot 3	0.0497	0	(36, 41)	19319
RH Default PFCdPFCm 10	THA-DP-lh	0.0497	0	(483, 549)	151245
RH SalVentAttn FrOperIns 8	CAU-body-rh	0.0497	0	(381, 518)	138821
LH Default PFC 30	RH Vis 32	0.0497	0	(235, 281)	102741
LH DorsAttn Post 11	LH Default PFC 14	0.0497	0	(96, 219)	48747
LH Cont Par 2	RH DorsAttn Post 8	0.0497	0	(155, 341)	74121
LH Default pCunPCC 1	RH Vis 33	0.0497	0	(236, 282)	103060
RH DorsAttn Post 5	RH Cont PFCl 4	0.0497	0	(338, 426)	130387
RH Vis 26	RH Default Temp 6	0.0497	0	(275, 465)	114865
LH Cont PFCd 2	RH Default pCunPCC 4	0.0497	0	(164, 492)	77818
LH Default PFC 22	RH Cont PFCl 4	0.0497	0	(227, 426)	100306
LH Default PFC 26	RH Cont PFCl 19	0.0497	0	(231, 441)	101619
LH DorsAttn Post 7	RH DorsAttn Post 8	0.0497	0	(92, 341)	47031
LH SomMot 37	LH DorsAttn Post 11	0.0497	0	(75, 96)	38796
LH Cont PFCmp 1	RH SalVentAttn FrOperIns 2	0.0497	0	(182, 375)	84550
RH SalVentAttn FrOperIns 9	CAU-DA-rh	0.0497	0	(382, 517)	138992
LH SomMot 40	RH SalVentAttn TempOccPar 8	0.0497	0	(78, 372)	40503
LH Default pCunPCC 1	RH Default pCunPCC 10	0.0497	0	(236, 498)	103276
LH Cont Par 5	RH SomMot 36	0.0497	0	(158, 320)	75291
LH Vis 39	RH SomMot 44	0.0497	0	(38, 328)	20639
RH Cont Par 4	PUT-VP-rh	0.0497	0	(417, 514)	144379
LH Default PFC 15	RH Cont PFCl 2	0.0497	0	(220, 424)	97994
LH Cont pCun 3	CAU-tail-lh	0.0497	0	(178, 546)	83227
LH DorsAttn Post 18	THA-VAs-lh	0.0497	0	(103, 536)	52242
LH DorsAttn PrCv 2	LH Default Par 2	0.0497	0	(110, 198)	55033
RH SomMot 38	RH SalVentAttn FrOperIns 2	0.0497	0	(322, 375)	126760
RH SomMot 47	RH Cont PFCl 4	0.0497	0	(331, 426)	128854
LH SomMot 7	THA-DP-lh	0.0496	0	(45, 549)	24444
LH DorsAttn FEF 3	RH DorsAttn FEF 4	0.0496	0	(107, 361)	53861
LH Cont OFC 1	RH Default pCunPCC 8	0.0496	0	(165, 496)	78211
LH Vis 36	CAU-DA-lh	0.0496	0	(35, 544)	19304
LH Default PFC 23	RH Default pCunPCC 7	0.0496	0	(228, 495)	100701
LH Default Temp 3	THA-DAm-lh	0.0496	0	(187, 537)	86557
LH SomMot 28	RH SomMot 37	0.0496	0	(66, 321)	34674
RH SomMot 29	RH Cont PFCl 4	0.0496	0	(313, 426)	124687
RH SomMot 29	THA-VPm-rh	0.0496	0	(313, 507)	124768
RH SomMot 14	CAU-body-rh	0.0496	0	(298, 518)	121059
LH SomMot 9	LH Cont PFCd 2	0.0496	0	(47, 164)	25074
LH Limbic OFC 5	RH Cont PFCl 5	0.0496	0	(142, 427)	68942
RH Vis 9	RH Cont PFCl 6	0.0496	0	(258, 428)	109949
LH Default PFC 28	THA-VPl-lh	0.0496	0	(233, 535)	102356
LH Default PFC 19	RH Cont PFCl 18	0.0496	0	(224, 440)	99336
RH Vis 9	RH Cont PFCl 1	0.0496	0	(258, 423)	109944
RH Default Par 2	RH Default PFCv 3	0.0496	0	(453, 472)	148603
RH SalVentAttn FrOperIns 9	RH Cont PFCv 1	0.0496	0	(382, 422)	138897
LH Cont Cing 1	LH Default pCunPCC 7	0.0496	0	(179, 242)	83298
RH DorsAttn Post 13	RH SalVentAttn FrOperIns 3	0.0496	0	(346, 376)	132029
LH Vis 34	RH Cont pCun 2	0.0496	0	(33, 444)	18165
RH DorsAttn Post 14	RH Cont PFCl 13	0.0496	0	(347, 435)	132295
LH DorsAttn Post 7	RH DorsAttn Post 20	0.0496	0	(92, 353)	47043
RH Vis 13	RH SalVentAttn FrOperIns 5	0.0496	0	(262, 378)	111073
LH Vis 3	THA-DAm-lh	0.0496	0	(2, 537)	1642
LH SalVentAttn FrOperIns 8	RH SalVentAttn Med 4	0.0496	0	(124, 387)	61333
LH SalVentAttn Med 1	RH Default pCunPCC 8	0.0496	0	(128, 496)	63152
LH SalVentAttn Med 2	RH SomMot 45	0.0496	0	(129, 329)	63410
LH SomMot 38	RH SalVentAttn FrOperIns 7	0.0496	0	(76, 380)	39558
LH Cont Par 1	RH Cont PFCl 19	0.0496	0	(154, 441)	73822
RH SomMot 33	RH Default PFCv 3	0.0496	0	(317, 472)	125687
LH Cont Par 5	LH Cont PFCv 1	0.0496	0	(158, 175)	75146
LH Limbic OFC 4	CAU-VA-lh	0.0496	0	(141, 543)	68646
RH SomMot 15	RH DorsAttn Post 8	0.0496	0	(299, 341)	121137
RH Cont PFCl 15	pGP-rh	0.0496	0	(437, 525)	146920
LH Cont Par 5	THA-DP-rh	0.0496	0	(158, 522)	75493
LH Default pCunPCC 8	RH SalVentAttn Med 11	0.0496	0	(243, 394)	105370
LH Default PFC 25	RH Default PFCdPFCm 14	0.0496	0	(230, 487)	101342
RH DorsAttn Post 15	RH Limbic TempPole 10	0.0496	0	(348, 413)	132479
LH Cont Par 6	RH Vis 35	0.0496	0	(159, 284)	75650
RH SomMot 48	RH Cont PFCl 19	0.0496	0	(332, 441)	129091
LH SomMot 30	RH Cont pCun 2	0.0496	0	(68, 444)	35770
LH SomMot 35	RH Cont pCun 3	0.0496	0	(73, 445)	38186
LH Default pCunPCC 4	pGP-rh	0.0496	0	(239, 525)	104251
LH Cont Par 5	RH Default pCunPCC 2	0.0496	0	(158, 490)	75461
LH Cont Temp 1	LH Default PFC 2	0.0496	0	(162, 207)	76752
RH Limbic TempPole 9	RH Cont PFCl 1	0.0496	0	(412, 423)	143593
LH Cont PFCl 4	RH SalVentAttn Med 4	0.0496	0	(169, 387)	79648
LH Default PFC 23	RH SalVentAttn Med 13	0.0496	0	(228, 396)	100602
LH Default pCunPCC 8	RH DorsAttn Post 5	0.0496	0	(243, 338)	105314
LH SalVentAttn FrOperIns 2	LH Default pCunPCC 4	0.0496	0	(118, 239)	58590
RH DorsAttn Post 19	PUT-DP-rh	0.0496	0	(352, 515)	133395
LH SomMot 3	LH Default pCunPCC 6	0.0495	0	(41, 241)	22094
LH Cont pCun 3	HIP-head-l-rh	0.0495	0	(178, 504)	83185
LH SalVentAttn FrOperIns 8	RH Cont PFCl 17	0.0495	0	(124, 439)	61385
LH Vis 35	RH Cont pCun 3	0.0495	0	(34, 445)	18686
LH Cont Par 5	RH Limbic TempPole 5	0.0495	0	(158, 408)	75379
LH Limbic OFC 4	RH Default pCunPCC 5	0.0495	0	(141, 493)	68596
LH Cont pCun 3	PUT-VA-rh	0.0495	0	(178, 512)	83193
LH Default pCunPCC 8	RH SalVentAttn TempOccPar 8	0.0495	0	(243, 372)	105348
LH DorsAttn Post 10	LH Default PFC 20	0.0495	0	(95, 225)	48295
LH Vis 5	NAc-core-lh	0.0495	0	(4, 551)	2757
RH SomMot 37	RH SalVentAttn FrOperIns 2	0.0495	0	(321, 375)	126528
LH DorsAttn Post 10	CAU-tail-lh	0.0495	0	(95, 546)	48616
LH SomMot 43	RH DorsAttn Post 9	0.0495	0	(81, 342)	41895
LH SomMot 43	RH Cont PFCl 19	0.0495	0	(81, 441)	41994
RH SomMot 12	RH Cont Par 3	0.0495	0	(296, 416)	120444
LH Default pCunPCC 9	RH Cont pCun 2	0.0495	0	(244, 444)	105730
RH SomMot 45	RH SalVentAttn FrOperIns 4	0.0495	0	(329, 377)	128358
LH Default PFC 15	RH Default PFCdPFCm 4	0.0495	0	(220, 477)	98047
RH SalVentAttn Med 2	RH Default pCunPCC 6	0.0495	0	(385, 494)	139479
LH DorsAttn Post 11	LH Cont PFCmp 2	0.0495	0	(96, 183)	48711
LH Vis 36	RH SalVentAttn Med 6	0.0495	0	(35, 389)	19149
RH Vis 8	RH Cont Par 3	0.0495	0	(257, 416)	109641
LH SomMot 36	RH SomMot 47	0.0495	0	(74, 331)	38552
LH Cont PFCl 9	PUT-VP-rh	0.0495	0	(174, 514)	81685
LH Limbic OFC 1	RH Default PFCdPFCm 12	0.0495	0	(138, 485)	67346
LH Cont OFC 1	RH Cont pCun 3	0.0495	0	(165, 445)	78160
RH Limbic OFC 7	THA-DAl-rh	0.0495	0	(403, 511)	142367
RH Cont PFCl 9	CAU-tail-lh	0.0495	0	(431, 546)	146224
LH Default Temp 11	THA-DP-lh	0.0495	0	(195, 549)	89469
LH Cont PFCl 7	LH Default Par 5	0.0495	0	(172, 201)	80611
LH Vis 21	LH Cont PFCl 1	0.0495	0	(20, 166)	11036
LH Vis 5	LH Limbic OFC 2	0.0495	0	(4, 139)	2345
LH Vis 10	LH Vis 39	0.0495	0	(9, 38)	4979
RH Default pCunPCC 11	THA-DAm-rh	0.0495	0	(499, 510)	152206
LH SalVentAttn Med 6	RH SalVentAttn TempOccPar 6	0.0495	0	(133, 370)	65141
RH DorsAttn Post 20	pGP-rh	0.0495	0	(353, 525)	133606
LH SalVentAttn PFCl 1	RH Default PFCdPFCm 6	0.0495	0	(127, 479)	62709
LH DorsAttn FEF 1	RH SomMot 49	0.0495	0	(105, 333)	52938
LH Default Par 2	HIP-head-m1-lh	0.0495	0	(198, 527)	90518
LH SalVentAttn Med 1	RH SalVentAttn Med 2	0.0495	0	(128, 385)	63041
LH Vis 19	THA-VAip-lh	0.0495	0	(18, 529)	10330
LH Default Par 4	PUT-VP-lh	0.0495	0	(200, 541)	91241
LH SomMot 28	HIP-head-m1-lh	0.0495	0	(66, 527)	34880
RH SomMot 15	RH SalVentAttn TempOccPar 3	0.0495	0	(299, 367)	121163
LH DorsAttn PrCv 1	RH DorsAttn FEF 3	0.0495	0	(109, 360)	54751
LH SomMot 28	RH SomMot 47	0.0495	0	(66, 331)	34684
LH SalVentAttn Med 10	LH Default PFC 25	0.0495	0	(137, 230)	66675
LH Vis 3	LH Default PFC 10	0.0495	0	(2, 215)	1320
LH Vis 14	LH Cont PFCl 1	0.0495	0	(13, 166)	7277
LH Default PFC 3	LH Default pCunPCC 7	0.0495	0	(208, 242)	93738
RH Vis 32	HIP-body-lh	0.0495	0	(281, 532)	116585
LH Cont Par 5	RH SomMot 35	0.0494	0	(158, 319)	75290
LH Vis 6	CAU-body-lh	0.0494	0	(5, 545)	3300
RH Default Temp 2	RH Default PFCv 2	0.0494	0	(461, 471)	149374
RH Vis 11	THA-DP-rh	0.0494	0	(260, 522)	110632
LH DorsAttn Post 10	RH DorsAttn Post 5	0.0494	0	(95, 338)	48408
LH Default pCunPCC 6	RH Vis 5	0.0494	0	(241, 254)	104607
RH SomMot 12	RH Cont Par 1	0.0494	0	(296, 414)	120442
RH DorsAttn PrCv 2	RH Cont pCun 2	0.0494	0	(363, 444)	135480
LH SomMot 12	RH SalVentAttn Med 9	0.0494	0	(50, 392)	26817
RH SomMot 49	RH Default PFCdPFCm 10	0.0494	0	(333, 483)	129354
LH DorsAttn FEF 4	RH DorsAttn PrCv 3	0.0494	0	(108, 364)	54310
LH SalVentAttn Med 1	RH Default PFCdPFCm 12	0.0494	0	(128, 485)	63141
LH Vis 12	LH Cont PFCl 3	0.0494	0	(11, 168)	6196
LH SalVentAttn FrOperIns 10	RH DorsAttn FEF 3	0.0494	0	(126, 360)	62163
LH DorsAttn PrCv 2	RH Cont PFCl 18	0.0494	0	(110, 440)	55275
LH DorsAttn Post 16	LH Cont PFCl 4	0.0494	0	(101, 169)	50972
RH Cont Temp 2	RH Default Temp 6	0.0494	0	(421, 465)	144868
RH Limbic TempPole 9	RH Cont PFCl 5	0.0494	0	(412, 427)	143597
RH SomMot 13	CAU-tail-rh	0.0494	0	(297, 519)	120804
LH DorsAttn Post 18	RH SomMot 11	0.0494	0	(103, 295)	52001
LH SalVentAttn Med 1	RH Cont PFCl 8	0.0494	0	(128, 430)	63086
LH Limbic TempPole 7	NAc-shell-rh	0.0494	0	(150, 523)	72298
RH DorsAttn PrCv 3	RH SalVentAttn FrOperIns 1	0.0494	0	(364, 374)	135600
LH Default PFC 13	RH SalVentAttn FrOperIns 8	0.0494	0	(218, 381)	97282
RH Default PFCdPFCm 14	THA-DP-rh	0.0494	0	(487, 522)	151492
RH Cont Par 6	CAU-VA-rh	0.0494	0	(419, 516)	144652
RH Default Par 7	THA-DAl-lh	0.0494	0	(458, 538)	149159
LH DorsAttn PrCv 1	LH Default Temp 7	0.0494	0	(109, 191)	54582
LH Cont PFCl 9	RH Cont PFCmp 1	0.0494	0	(174, 449)	81620
LH DorsAttn PrCv 1	RH SomMot 47	0.0494	0	(109, 331)	54722
LH SomMot 42	RH SomMot 32	0.0494	0	(80, 316)	41396
LH Default PFC 13	LH Default pCunPCC 7	0.0494	0	(218, 242)	97143
LH Cont pCun 1	RH SomMot 47	0.0494	0	(176, 331)	82259
RH SomMot 31	RH SalVentAttn FrOperIns 5	0.0494	0	(315, 378)	125118
LH SalVentAttn PFCl 1	RH Default Par 7	0.0494	0	(127, 458)	62688
LH Cont PFCd 2	RH Cont PFCl 7	0.0494	0	(164, 429)	77755
LH DorsAttn Post 5	RH SomMot 37	0.0494	0	(90, 321)	46086
LH DorsAttn Post 3	RH SalVentAttn Med 11	0.0494	0	(88, 394)	45230
LH Cont Par 5	LH Default PFC 24	0.0494	0	(158, 229)	75200
LH SalVentAttn FrOperIns 8	mAMY-lh	0.0494	0	(124, 548)	61494
RH Vis 28	RH Cont PFCl 4	0.0494	0	(277, 426)	115381
LH Cont PFCl 2	LH Cont pCun 1	0.0494	0	(167, 176)	78666
LH Default PFC 18	THA-VAip-rh	0.0493	0	(223, 502)	99068
LH Cont PFCl 2	RH Default PFCdPFCm 5	0.0493	0	(167, 478)	78968
LH Vis 3	LH Default PFC 7	0.0493	0	(2, 212)	1317
LH Default PFC 18	LH Default pCunPCC 4	0.0493	0	(223, 239)	98805
LH Cont Par 3	RH DorsAttn Post 5	0.0493	0	(156, 338)	74516
LH SomMot 36	RH SomMot 36	0.0493	0	(74, 320)	38541
LH DorsAttn Post 3	RH SalVentAttn Med 9	0.0493	0	(88, 392)	45228
THA-DAm-rh	PUT-DP-rh	0.0493	0	(510, 515)	152750
LH SomMot 8	LH Default Par 8	0.0493	0	(46, 204)	24607
LH Cont PFCl 8	THA-DAm-lh	0.0493	0	(173, 537)	81328
LH SalVentAttn FrOperIns 1	LH Default Par 3	0.0493	0	(117, 199)	58114
LH Default Par 8	RH SomMot 33	0.0493	0	(204, 317)	92423
LH Default PHC 1	HIP-head-m2-lh	0.0493	0	(248, 528)	107044
LH Cont Par 1	LH Default PFC 2	0.0493	0	(154, 207)	73588
LH Default pCunPCC 7	RH Cont Par 2	0.0493	0	(242, 415)	105080
RH SomMot 6	RH SomMot 20	0.0493	0	(290, 304)	118769
LH Cont pCun 3	RH Cont PFCl 3	0.0493	0	(178, 425)	83106
LH SomMot 14	LH DorsAttn PrCv 1	0.0493	0	(52, 109)	27539
RH Vis 14	NAc-shell-rh	0.0493	0	(263, 523)	111509
LH SalVentAttn FrOperIns 2	RH SalVentAttn TempOccPar 8	0.0493	0	(118, 372)	58723
LH Default PFC 8	NAc-shell-rh	0.0493	0	(213, 523)	95734
RH SalVentAttn TempOccPar 7	CAU-VA-rh	0.0493	0	(371, 516)	137044
RH Limbic TempPole 9	THA-VAip-rh	0.0493	0	(412, 502)	143672
LH SalVentAttn FrOperIns 8	CAU-tail-lh	0.0493	0	(124, 546)	61492
LH DorsAttn Post 3	RH Vis 33	0.0493	0	(88, 282)	45118
LH Vis 10	THA-VPl-lh	0.0493	0	(9, 535)	5476
LH DorsAttn Post 10	RH DorsAttn Post 8	0.0493	0	(95, 341)	48411
LH Default PFC 29	RH SalVentAttn Med 13	0.0493	0	(234, 396)	102537
RH Cont PFCv 1	RH Cont pCun 3	0.0493	0	(422, 445)	144980
LH Default PFC 14	mAMY-lh	0.0493	0	(219, 548)	97784
RH Vis 8	RH DorsAttn Post 13	0.0493	0	(257, 346)	109571
LH Default pCunPCC 4	RH Default PFCv 1	0.0493	0	(239, 470)	104196
LH Vis 32	RH Vis 5	0.0493	0	(31, 254)	16932
LH Limbic OFC 2	LH Cont Temp 1	0.0493	0	(139, 162)	67438
RH Default Temp 9	THA-DAm-rh	0.0493	0	(468, 510)	150036
LH SalVentAttn ParOper 4	RH SalVentAttn FrOperIns 1	0.0493	0	(114, 374)	56975
RH SalVentAttn Med 13	RH Cont PFCl 9	0.0493	0	(396, 431)	141209
LH Limbic TempPole 2	LH Default PFC 3	0.0493	0	(145, 208)	69953
RH Vis 23	THA-VAip-rh	0.0493	0	(272, 502)	114062
RH Cont PFCl 17	THA-DP-rh	0.0493	0	(439, 522)	147148
LH DorsAttn Post 18	RH SomMot 5	0.0493	0	(103, 289)	51995
LH Default PFC 22	pGP-lh	0.0493	0	(227, 552)	100432
LH Cont Temp 1	PUT-VA-lh	0.0492	0	(162, 539)	77084
LH Vis 27	LH Limbic TempPole 8	0.0492	0	(26, 151)	14204
LH SomMot 45	RH SalVentAttn Med 9	0.0492	0	(83, 392)	42888
RH SalVentAttn FrOperIns 4	THA-VAia-rh	0.0492	0	(377, 503)	138108
LH Cont PFCl 2	LH Default PFC 14	0.0492	0	(167, 219)	78709
LH SomMot 20	LH Default PFC 22	0.0492	0	(58, 227)	30648
LH DorsAttn Post 10	THA-VPm-lh	0.0492	0	(95, 534)	48604
RH Default PFCdPFCm 14	PUT-VP-lh	0.0492	0	(487, 541)	151511
LH Vis 14	PUT-VP-lh	0.0492	0	(13, 541)	7652
LH Default PFC 28	RH Cont PFCl 7	0.0492	0	(233, 429)	102250
LH SomMot 21	THA-VAs-lh	0.0492	0	(59, 536)	31452
LH Vis 4	CAU-body-lh	0.0492	0	(3, 545)	2201
LH SomMot 33	RH SomMot 34	0.0492	0	(71, 318)	37096
LH Default PFC 21	RH Default PFCdPFCm 4	0.0492	0	(226, 477)	100030
LH SalVentAttn FrOperIns 2	LH Default Temp 12	0.0492	0	(118, 196)	58547
LH Cont PFCl 1	RH Cont PFCl 12	0.0492	0	(166, 434)	78537
LH SomMot 32	RH DorsAttn Post 22	0.0492	0	(70, 355)	36650
LH SomMot 25	CAU-VA-lh	0.0492	0	(63, 543)	33429
LH DorsAttn Post 13	RH Cont pCun 3	0.0492	0	(98, 445)	49886
LH SomMot 43	RH SalVentAttn FrOperIns 4	0.0492	0	(81, 377)	41930
LH Default PFC 23	LH Default PFC 30	0.0492	0	(228, 235)	100441
LH SomMot 20	LH SalVentAttn FrOperIns 3	0.0492	0	(58, 119)	30540
LH SalVentAttn Med 2	RH SomMot 44	0.0492	0	(129, 328)	63409
LH Default pCunPCC 12	RH Vis 29	0.0492	0	(247, 278)	106488
RH SomMot 12	RH DorsAttn Post 16	0.0492	0	(296, 349)	120377
LH Vis 7	NAc-shell-lh	0.0492	0	(6, 550)	3853
LH Default PFC 13	RH Limbic OFC 6	0.0492	0	(218, 402)	97303
RH Cont PFCl 7	HIP-head-m1-rh	0.0492	0	(429, 500)	145931
LH DorsAttn Post 18	LH Cont PFCl 4	0.0492	0	(103, 169)	51875
RH Cont PFCl 18	RH Default Par 7	0.0492	0	(440, 458)	147198
RH Default PFCdPFCm 6	RH Default pCunPCC 7	0.0492	0	(479, 495)	150901
LH Vis 22	LH SalVentAttn FrOperIns 1	0.0492	0	(21, 117)	11520
RH SomMot 31	RH Default PFCdPFCm 15	0.0492	0	(315, 488)	125228
RH SomMot 32	RH Default PFCv 4	0.0492	0	(316, 473)	125451
LH SomMot 36	RH DorsAttn Post 16	0.0492	0	(74, 349)	38570
LH SalVentAttn Med 6	RH SomMot 43	0.0492	0	(133, 327)	65098
RH SomMot 48	THA-VPl-rh	0.0492	0	(332, 508)	129158
LH SomMot 35	THA-VAs-lh	0.0492	0	(73, 536)	38277
LH Cont PFCl 6	RH Cont PFCl 18	0.0492	0	(171, 440)	80468
LH Vis 31	LH Limbic OFC 6	0.0492	0	(30, 143)	16298
LH Default PFC 30	RH Default pCunPCC 7	0.0492	0	(235, 495)	102955
LH Default PFC 14	RH Cont PFCl 17	0.0492	0	(219, 439)	97675
RH SomMot 45	RH Cont PFCl 7	0.0492	0	(329, 429)	128410
LH SalVentAttn Med 1	pGP-rh	0.0492	0	(128, 525)	63181
LH Vis 32	PUT-VP-rh	0.0492	0	(31, 514)	17192
LH DorsAttn Post 5	CAU-tail-lh	0.0492	0	(90, 546)	46311
LH Vis 7	PUT-VP-lh	0.0492	0	(6, 541)	3844
LH DorsAttn Post 12	RH Vis 19	0.0492	0	(97, 268)	49253
RH Vis 35	RH Cont PFCl 1	0.0492	0	(284, 423)	117289
RH SomMot 22	RH SalVentAttn FrOperIns 3	0.0492	0	(306, 376)	122929
HIP-head-m1-lh	HIP-head-l-lh	0.0492	0	(527, 531)	153361
LH Cont Par 6	CAU-tail-lh	0.0492	0	(159, 546)	75912
RH SalVentAttn Med 6	RH Cont PFCl 17	0.0491	0	(389, 439)	140090
LH Cont Temp 1	HIP-body-lh	0.0491	0	(162, 532)	77077
LH Default PFC 23	RH Cont PFCl 4	0.0491	0	(228, 426)	100632
RH Default PFCv 1	aGP-rh	0.0491	0	(470, 526)	150221
RH Vis 21	THA-DAl-rh	0.0491	0	(270, 511)	113506
LH SomMot 39	LH Default PFC 19	0.0491	0	(77, 224)	39879
LH Cont PFCmp 1	RH Cont PFCl 19	0.0491	0	(182, 441)	84616
LH Default pCunPCC 6	RH SalVentAttn Med 9	0.0491	0	(241, 392)	104745
LH DorsAttn Post 12	RH SomMot 47	0.0491	0	(97, 331)	49316
LH SalVentAttn Med 1	RH SalVentAttn FrOperIns 8	0.0491	0	(128, 381)	63037
LH SomMot 6	RH Default pCunPCC 7	0.0491	0	(44, 495)	23881
RH Cont PFCl 13	CAU-tail-lh	0.0491	0	(435, 546)	146706
LH Cont PFCmp 1	PUT-DP-rh	0.0491	0	(182, 515)	84690
LH SomMot 11	LH Default PHC 2	0.0491	0	(49, 249)	26170
LH Default PFC 15	RH Limbic OFC 2	0.0491	0	(220, 398)	97968
LH DorsAttn Post 6	NAc-shell-lh	0.0491	0	(91, 550)	46778
LH Default PFC 13	RH Cont PFCl 7	0.0491	0	(218, 429)	97330
LH Default PFC 26	RH SomMot 31	0.0491	0	(231, 315)	101493
RH SomMot 29	PUT-DA-rh	0.0491	0	(313, 513)	124774
LH SomMot 20	LH Default PFC 7	0.0491	0	(58, 212)	30633
LH Cont PFCmp 2	RH Cont PFCl 2	0.0491	0	(183, 424)	84970
LH Vis 16	RH Default pCunPCC 5	0.0491	0	(15, 493)	8683
LH Cont PFCl 4	LH Default Par 8	0.0491	0	(169, 204)	79465
RH Default PFCdPFCm 4	NAc-core-lh	0.0491	0	(477, 551)	150806
LH SalVentAttn PFCl 1	RH SomMot 30	0.0491	0	(127, 314)	62544
RH SalVentAttn TempOccPar 3	RH Default Par 3	0.0491	0	(367, 454)	136244
LH Cont pCun 3	RH Cont PFCv 1	0.0491	0	(178, 422)	83103
RH SalVentAttn Med 8	RH Default pCunPCC 8	0.0491	0	(391, 496)	140474
LH Default PFC 13	RH SalVentAttn Med 12	0.0491	0	(218, 395)	97296
CAU-tail-rh	lAMY-rh	0.0491	0	(519, 520)	153106
LH Limbic OFC 4	RH Default pCunPCC 11	0.0491	0	(141, 499)	68602
RH Vis 18	RH Cont PFCl 8	0.0491	0	(267, 430)	112570
LH SomMot 27	RH SomMot 40	0.0491	0	(65, 324)	34189
LH Vis 22	RH Vis 29	0.0491	0	(21, 278)	11681
LH Cont pCun 3	RH SomMot 46	0.0491	0	(178, 330)	83011
LH DorsAttn Post 15	RH Cont Par 6	0.0491	0	(100, 419)	50769
LH Default PFC 21	RH Cont PFCl 8	0.0491	0	(226, 430)	99983
LH Cont pCun 3	RH SomMot 48	0.0491	0	(178, 332)	83013
HIP-tail-rh	THA-VAs-rh	0.0491	0	(506, 509)	152562
LH DorsAttn Post 7	CAU-VA-lh	0.0491	0	(92, 543)	47233
LH SomMot 33	RH Vis 8	0.0491	0	(71, 257)	37035
RH SalVentAttn FrOperIns 7	CAU-DA-rh	0.0491	0	(380, 517)	138647
RH SomMot 47	PUT-DA-rh	0.0491	0	(331, 513)	128941
LH Cont PFCl 3	RH Cont PFCl 10	0.0491	0	(168, 432)	79308
RH SomMot 25	RH Default Par 8	0.0491	0	(309, 459)	123750
RH Vis 6	RH Cont PFCl 7	0.0491	0	(255, 429)	109059
RH SalVentAttn TempOccPar 4	CAU-VA-rh	0.0491	0	(368, 516)	136492
LH Vis 4	THA-VAip-lh	0.0491	0	(3, 529)	2185
LH DorsAttn Post 15	RH Vis 8	0.0491	0	(100, 257)	50607
RH SomMot 5	RH SalVentAttn Med 9	0.049	0	(289, 392)	118593
LH Default PFC 10	RH Default pCunPCC 9	0.049	0	(215, 497)	96387
LH Default Par 5	RH SalVentAttn Med 11	0.049	0	(201, 394)	91447
LH Default PHC 2	RH SomMot 44	0.049	0	(249, 328)	107149
RH SomMot 35	RH Cont PFCl 18	0.049	0	(319, 440)	126126
LH Default PFC 6	NAc-shell-rh	0.049	0	(211, 523)	95051
LH SomMot 21	LH Default PFC 20	0.049	0	(59, 225)	31141
LH Limbic OFC 1	RH Default PFCdPFCm 7	0.049	0	(138, 480)	67341
LH DorsAttn Post 12	RH Default PFCv 1	0.049	0	(97, 470)	49455
LH Default pCunPCC 9	RH DorsAttn Post 24	0.049	0	(244, 357)	105643
LH Vis 21	THA-VAia-lh	0.049	0	(20, 530)	11400
LH SomMot 20	PUT-VA-lh	0.049	0	(58, 539)	30960
RH Limbic OFC 5	CAU-VA-rh	0.049	0	(401, 516)	142069
LH Default PFC 7	RH DorsAttn Post 16	0.049	0	(212, 349)	95219
LH Vis 16	CAU-body-lh	0.049	0	(15, 545)	8735
RH Limbic TempPole 1	CAU-VA-rh	0.049	0	(404, 516)	142522
LH DorsAttn Post 15	LH SalVentAttn FrOperIns 6	0.049	0	(100, 122)	50472
RH SomMot 48	RH SalVentAttn PrC 1	0.049	0	(332, 373)	129023
LH DorsAttn Post 12	CAU-tail-lh	0.049	0	(97, 546)	49531
LH Cont pCun 3	THA-DAl-rh	0.049	0	(178, 511)	83192
LH DorsAttn Post 15	PUT-DP-lh	0.049	0	(100, 542)	50892
RH SomMot 30	RH SalVentAttn FrOperIns 8	0.049	0	(314, 381)	124882
LH Limbic TempPole 4	CAU-body-lh	0.049	0	(147, 545)	71105
LH Vis 8	THA-VAip-lh	0.049	0	(7, 529)	4379
RH SomMot 19	CAU-tail-rh	0.049	0	(303, 519)	122325
RH Default pCunPCC 7	THA-VPl-lh	0.049	0	(495, 535)	152005
LH Cont PFCmp 3	RH Default PFCdPFCm 8	0.049	0	(184, 481)	85397
LH Vis 39	LH Default PFC 13	0.049	0	(38, 218)	20529
LH SalVentAttn PFCl 1	RH DorsAttn PrCv 2	0.049	0	(127, 363)	62593
LH DorsAttn Post 5	THA-DAl-rh	0.049	0	(90, 511)	46276
RH SomMot 16	RH Default Par 7	0.049	0	(300, 458)	121508
LH Limbic OFC 6	THA-DAl-rh	0.049	0	(143, 511)	69437
RH Vis 7	RH Limbic TempPole 10	0.049	0	(256, 413)	109341
LH SomMot 41	RH DorsAttn FEF 1	0.049	0	(79, 358)	40964
LH Vis 31	NAc-shell-lh	0.049	0	(30, 550)	16705
LH SalVentAttn FrOperIns 10	RH Cont PFCl 5	0.049	0	(126, 427)	62230
LH Limbic TempPole 2	CAU-DA-lh	0.049	0	(145, 544)	70289
LH Default pCunPCC 8	RH SomMot 49	0.049	0	(243, 333)	105309
RH Limbic OFC 3	RH Cont PFCl 1	0.049	0	(399, 423)	141669
LH Default pCunPCC 4	RH Vis 8	0.049	0	(239, 257)	103983
LH Cont Cing 3	LH Cont PFCmp 1	0.049	0	(181, 182)	83985
LH Cont Cing 2	RH Default pCunPCC 4	0.049	0	(180, 492)	83922
RH SomMot 13	RH Cont Temp 2	0.049	0	(297, 421)	120706
LH Default pCunPCC 8	RH Cont PFCl 5	0.049	0	(243, 427)	105403
LH Vis 4	NAc-core-lh	0.0489	0	(3, 551)	2207
RH SalVentAttn Med 4	RH SalVentAttn Med 5	0.0489	0	(387, 388)	139708
LH SomMot 43	RH SomMot 36	0.0489	0	(81, 320)	41873
LH Limbic OFC 1	RH Limbic OFC 6	0.0489	0	(138, 402)	67263
LH Cont PFCl 2	LH Cont pCun 2	0.0489	0	(167, 177)	78667
RH SomMot 42	RH Cont PFCl 5	0.0489	0	(326, 427)	127730
RH SalVentAttn Med 13	RH Cont PFCl 16	0.0489	0	(396, 438)	141216
LH Default PFC 29	RH SomMot 29	0.0489	0	(234, 313)	102454
RH SomMot 2	RH SalVentAttn TempOccPar 1	0.0489	0	(286, 365)	117768
LH SomMot 47	RH SalVentAttn TempOccPar 7	0.0489	0	(85, 371)	43806
LH Default PFC 2	THA-DAm-lh	0.0489	0	(207, 537)	93687
RH DorsAttn Post 19	PUT-DA-rh	0.0489	0	(352, 513)	133393
LH Default PFC 11	RH Cont PFCmp 3	0.0489	0	(216, 451)	96679
RH Vis 23	RH SalVentAttn TempOccPar 2	0.0489	0	(272, 366)	113926
LH DorsAttn Post 2	RH Default pCunPCC 8	0.0489	0	(87, 496)	44866
LH Cont PFCl 5	RH SalVentAttn Med 8	0.0489	0	(170, 391)	80036
LH SomMot 16	LH SalVentAttn TempOcc 1	0.0489	0	(54, 116)	28547
LH Default PFC 21	CAU-body-rh	0.0489	0	(226, 518)	100071
LH SalVentAttn Med 5	LH Default pCunPCC 8	0.0489	0	(132, 243)	64593
LH Default PFC 24	RH Cont PFCl 6	0.0489	0	(229, 428)	100959
LH Default pCunPCC 4	RH Limbic TempPole 5	0.0489	0	(239, 408)	104134
LH SomMot 17	LH Default PFC 13	0.0489	0	(55, 218)	29148
RH Cont PFCl 2	RH Default PFCv 3	0.0489	0	(424, 472)	145268
RH DorsAttn Post 24	RH Default PFCdPFCm 8	0.0489	0	(357, 481)	134356
LH SomMot 12	RH SomMot 44	0.0489	0	(50, 328)	26753
LH Limbic TempPole 3	HIP-body-lh	0.0489	0	(146, 532)	70685
LH SomMot 12	RH SomMot 37	0.0489	0	(50, 321)	26746
LH SomMot 31	RH SomMot 42	0.0489	0	(69, 326)	36137
LH DorsAttn PrCv 2	RH SalVentAttn Med 11	0.0489	0	(110, 394)	55229
LH Default PFC 30	THA-VPl-lh	0.0489	0	(235, 535)	102995
LH Cont PFCd 2	RH SomMot 26	0.0489	0	(164, 310)	77636
RH Limbic TempPole 9	THA-VAs-lh	0.0489	0	(412, 536)	143706
LH Cont PFCd 1	LH Default PHC 2	0.0489	0	(163, 249)	77185
LH SomMot 41	LH DorsAttn FEF 1	0.0489	0	(79, 105)	40711
LH Default PFC 20	RH SomMot 42	0.0489	0	(225, 326)	99551
LH Cont PFCmp 3	RH SalVentAttn Med 13	0.0489	0	(184, 396)	85312
RH SomMot 1	RH Cont Par 1	0.0489	0	(285, 414)	117549
LH SomMot 43	RH DorsAttn Post 7	0.0489	0	(81, 340)	41893
LH Cont Par 2	RH SalVentAttn FrOperIns 1	0.0489	0	(155, 374)	74154
LH Default PFC 25	RH SomMot 37	0.0489	0	(230, 321)	101176
RH SomMot 20	RH Default PFCv 1	0.0489	0	(304, 470)	122526
LH Default PFC 25	RH Default PFCdPFCm 8	0.0489	0	(230, 481)	101336
LH Limbic OFC 6	RH Cont PFCmp 1	0.0489	0	(143, 449)	69375
RH Limbic TempPole 10	RH Default Par 8	0.0489	0	(413, 459)	143770
LH SalVentAttn Med 8	RH DorsAttn FEF 4	0.0489	0	(135, 361)	65971
RH SomMot 17	RH Default PFCdPFCm 11	0.0489	0	(301, 484)	121787
LH Cont Par 5	LH Cont PFCl 3	0.0489	0	(158, 168)	75139
RH SomMot 18	RH Default PFCv 1	0.0488	0	(302, 470)	122025
LH Vis 5	RH Vis 35	0.0488	0	(4, 284)	2490
LH Vis 36	LH Cont PFCl 5	0.0488	0	(35, 170)	18930
LH Default PFC 20	RH Limbic OFC 5	0.0488	0	(225, 401)	99626
LH SomMot 38	RH SalVentAttn FrOperIns 9	0.0488	0	(76, 382)	39560
LH Vis 36	LH Default PFC 8	0.0488	0	(35, 213)	18973
LH DorsAttn FEF 1	LH Cont pCun 2	0.0488	0	(105, 177)	52782
RH SomMot 4	RH SalVentAttn TempOccPar 5	0.0488	0	(288, 369)	118305
LH SalVentAttn FrOperIns 8	RH Cont PFCl 14	0.0488	0	(124, 436)	61382
LH SalVentAttn TempOcc 1	LH SalVentAttn TempOcc 1	0.0488	0	(116, 116)	57594
RH Default Par 5	THA-VAia-rh	0.0488	0	(456, 503)	148931
LH SomMot 21	PUT-VA-lh	0.0488	0	(59, 539)	31455
LH Cont PFCl 5	THA-VAs-rh	0.0488	0	(170, 509)	80154
LH Cont PFCl 6	RH Cont PFCl 10	0.0488	0	(171, 432)	80460
LH Default PFC 25	RH Cont Par 3	0.0488	0	(230, 416)	101271
LH Default PFC 25	RH DorsAttn Post 5	0.0488	0	(230, 338)	101193
RH DorsAttn Post 8	RH SalVentAttn FrOperIns 7	0.0488	0	(341, 380)	130983
LH Default PFC 16	RH Cont PFCl 12	0.0488	0	(221, 434)	98337
LH Default PFC 13	RH Cont PFCl 4	0.0488	0	(218, 426)	97327
LH Vis 10	LH Default Par 5	0.0488	0	(9, 201)	5142
LH DorsAttn Post 18	RH SomMot 8	0.0488	0	(103, 292)	51998
LH DorsAttn Post 11	RH DorsAttn Post 14	0.0488	0	(96, 347)	48875
LH SalVentAttn Med 2	RH DorsAttn FEF 3	0.0488	0	(129, 360)	63441
LH Cont pCun 1	RH Vis 20	0.0488	0	(176, 269)	82197
LH DorsAttn Post 11	RH SomMot 40	0.0488	0	(96, 324)	48852
RH Default PFCdPFCm 1	RH Default PFCdPFCm 1	0.0488	0	(474, 474)	150495
LH SalVentAttn Med 6	RH Cont Par 1	0.0488	0	(133, 414)	65185
LH Cont PFCl 3	RH SalVentAttn Med 13	0.0488	0	(168, 396)	79272
LH SomMot 43	RH DorsAttn Post 15	0.0488	0	(81, 348)	41901
RH Vis 9	PUT-VA-rh	0.0488	0	(258, 512)	110033
LH Vis 26	THA-VPl-lh	0.0488	0	(25, 535)	14060
LH DorsAttn PrCv 2	LH Default Par 4	0.0488	0	(110, 200)	55035
LH Default pCunPCC 6	aGP-rh	0.0488	0	(241, 526)	104879
RH Cont PFCl 19	RH Cont PFCl 20	0.0488	0	(441, 442)	147295
LH Vis 10	RH Vis 35	0.0488	0	(9, 284)	5225
LH DorsAttn Post 11	LH Default PFC 19	0.0488	0	(96, 224)	48752
RH SomMot 16	RH Cont Par 2	0.0488	0	(300, 415)	121465
LH SalVentAttn FrOperIns 10	RH SomMot 46	0.0488	0	(126, 330)	62133
LH SomMot 46	RH SalVentAttn Med 5	0.0488	0	(84, 388)	43354
RH SomMot 30	RH DorsAttn PrCv 3	0.0488	0	(314, 364)	124865
LH Cont pCun 1	CAU-body-lh	0.0488	0	(176, 545)	82473
LH Default PFC 27	RH DorsAttn Post 8	0.0488	0	(232, 341)	101841
LH Default pCunPCC 6	RH Vis 18	0.0488	0	(241, 267)	104620
LH Default PFC 8	CAU-VA-rh	0.0488	0	(213, 516)	95727
LH Cont PFCd 1	RH DorsAttn Post 16	0.0488	0	(163, 349)	77285
RH Vis 27	RH Default Temp 7	0.0488	0	(276, 466)	115144
LH SomMot 46	PUT-DP-lh	0.0488	0	(84, 542)	43508
LH SalVentAttn Med 3	RH Cont PFCl 17	0.0487	0	(130, 439)	63944
LH DorsAttn Post 7	RH Cont pCun 2	0.0487	0	(92, 444)	47134
RH SomMot 42	RH SalVentAttn FrOperIns 4	0.0487	0	(326, 377)	127680
LH SalVentAttn TempOcc 1	THA-DAm-lh	0.0487	0	(116, 537)	58015
RH SomMot 44	RH Default PFCv 1	0.0487	0	(328, 470)	128226
LH Vis 4	LH Default PFC 4	0.0487	0	(3, 209)	1865
RH Default pCunPCC 9	THA-DAm-lh	0.0487	0	(497, 537)	152122
RH SomMot 47	RH Default PFCv 1	0.0487	0	(331, 470)	128898
LH Cont PFCl 3	THA-DAl-rh	0.0487	0	(168, 511)	79387
RH DorsAttn Post 23	RH SalVentAttn FrOperIns 9	0.0487	0	(356, 382)	134060
RH Vis 9	RH Default PFCdPFCm 8	0.0487	0	(258, 481)	110002
RH SomMot 29	CAU-DA-rh	0.0487	0	(313, 517)	124778
RH Vis 8	RH Default Par 2	0.0487	0	(257, 453)	109678
RH SomMot 30	RH Default PFCv 4	0.0487	0	(314, 473)	124974
RH SomMot 30	HIP-body-rh	0.0487	0	(314, 505)	125006
LH DorsAttn Post 2	RH Default pCunPCC 5	0.0487	0	(87, 493)	44863
LH SalVentAttn FrOperIns 9	LH Cont Par 1	0.0487	0	(125, 154)	61529
RH SomMot 22	RH SalVentAttn FrOperIns 9	0.0487	0	(306, 382)	122935
LH Vis 39	LH SalVentAttn FrOperIns 8	0.0487	0	(38, 124)	20435
LH Vis 39	LH Cont PFCl 2	0.0487	0	(38, 167)	20478
LH SalVentAttn ParOper 2	LH Default PFC 13	0.0487	0	(112, 218)	55938
LH DorsAttn Post 12	RH Default PFCv 4	0.0487	0	(97, 473)	49458
RH SomMot 5	RH Default pCunPCC 10	0.0487	0	(289, 498)	118699
RH Vis 3	NAc-shell-rh	0.0487	0	(252, 523)	108253
RH SomMot 22	RH Cont Par 2	0.0487	0	(306, 415)	122968
LH SomMot 30	RH SomMot 31	0.0487	0	(68, 315)	35641
RH SomMot 45	RH Cont PFCl 5	0.0487	0	(329, 427)	128408
LH Default Par 2	RH DorsAttn Post 20	0.0487	0	(198, 353)	90344
LH Cont PFCmp 2	RH DorsAttn PrCv 1	0.0487	0	(183, 362)	84908
LH DorsAttn Post 11	RH SalVentAttn TempOccPar 3	0.0487	0	(96, 367)	48895
LH Default pCunPCC 12	RH SomMot 16	0.0487	0	(247, 300)	106510
LH Vis 35	LH Default PFC 2	0.0487	0	(34, 207)	18448
RH Vis 26	aGP-rh	0.0487	0	(275, 526)	114926
LH Cont Par 1	LH Default Temp 11	0.0487	0	(154, 195)	73576
LH Default PFC 25	RH SalVentAttn PrC 1	0.0487	0	(230, 373)	101228
RH SomMot 13	RH Default PFCdPFCm 11	0.0487	0	(297, 484)	120769
RH Default PFCdPFCm 9	NAc-core-lh	0.0487	0	(482, 551)	151176
LH SalVentAttn Med 6	RH DorsAttn Post 6	0.0486	0	(133, 339)	65110
RH SomMot 16	RH SalVentAttn FrOperIns 4	0.0486	0	(300, 377)	121427
LH Limbic OFC 4	LH Default Par 5	0.0486	0	(141, 201)	68304
LH Cont Par 5	RH Cont PFCl 18	0.0486	0	(158, 440)	75411
LH Vis 22	LH Default PFC 20	0.0486	0	(21, 225)	11628
LH SomMot 3	RH Vis 34	0.0486	0	(41, 283)	22136
RH SomMot 38	RH Cont PFCl 4	0.0486	0	(322, 426)	126811
LH DorsAttn Post 13	PUT-DA-lh	0.0486	0	(98, 540)	49981
LH DorsAttn Post 17	HIP-head-m1-lh	0.0486	0	(102, 527)	51782
LH Cont Par 3	RH SalVentAttn FrOperIns 1	0.0486	0	(156, 374)	74552
LH Default Par 9	mAMY-lh	0.0486	0	(205, 548)	93003
RH DorsAttn Post 8	RH Default pCunPCC 10	0.0486	0	(341, 498)	131101
RH SalVentAttn FrOperIns 2	THA-VAip-rh	0.0486	0	(375, 502)	137752
LH SomMot 28	RH SomMot 4	0.0486	0	(66, 288)	34641
RH Limbic OFC 2	RH Cont PFCl 1	0.0486	0	(398, 423)	141514
RH Vis 13	RH Cont PFCl 6	0.0486	0	(262, 428)	111123
LH SomMot 40	RH Default PFCv 3	0.0486	0	(78, 472)	40603
LH Default pCunPCC 8	RH Default PFCdPFCm 14	0.0486	0	(243, 487)	105463
LH SalVentAttn ParOper 2	RH Limbic TempPole 9	0.0486	0	(112, 412)	56132
LH Cont PFCl 4	LH Cont pCun 1	0.0486	0	(169, 176)	79437
LH DorsAttn Post 5	THA-VAip-lh	0.0486	0	(90, 529)	46294
RH SalVentAttn FrOperIns 1	RH Default PFCdPFCm 11	0.0486	0	(374, 484)	137555
LH DorsAttn Post 18	RH SomMot 29	0.0486	0	(103, 313)	52019
LH SomMot 29	LH SalVentAttn FrOperIns 8	0.0486	0	(67, 124)	34964
LH Default Par 2	RH DorsAttn Post 22	0.0486	0	(198, 355)	90346
RH Cont pCun 3	NAc-shell-lh	0.0486	0	(445, 550)	147845
RH Default pCunPCC 4	THA-DAm-lh	0.0486	0	(492, 537)	151827
LH SomMot 6	LH DorsAttn Post 5	0.0486	0	(44, 90)	23476
LH DorsAttn Post 12	LH Default PFC 14	0.0486	0	(97, 219)	49204
RH Vis 3	RH Vis 4	0.0486	0	(252, 253)	107983
LH Default PFC 10	PUT-VA-lh	0.0486	0	(215, 539)	96429
RH Cont PFCl 10	aGP-rh	0.0486	0	(432, 526)	146326
RH SalVentAttn Med 6	RH SalVentAttn Med 8	0.0486	0	(389, 391)	140042
LH SomMot 45	RH SomMot 26	0.0486	0	(83, 310)	42806
LH SalVentAttn Med 1	RH Cont PFCl 13	0.0486	0	(128, 435)	63091
LH Default Par 5	lAMY-lh	0.0486	0	(201, 547)	91600
LH Default PFC 29	RH Default Par 8	0.0486	0	(234, 459)	102600
RH DorsAttn Post 22	RH Cont PFCl 18	0.0486	0	(355, 440)	133920
LH SalVentAttn Med 1	RH DorsAttn PrCv 3	0.0486	0	(128, 364)	63020
RH SomMot 5	RH Cont pCun 3	0.0486	0	(289, 445)	118646
LH Vis 25	RH Vis 34	0.0486	0	(24, 283)	13279
LH DorsAttn FEF 2	RH SalVentAttn FrOperIns 9	0.0486	0	(106, 382)	53435
RH Vis 23	RH Cont PFCl 13	0.0486	0	(272, 435)	113995
RH Limbic TempPole 9	RH Cont Par 2	0.0486	0	(412, 415)	143585
RH Limbic TempPole 9	RH Cont PFCl 19	0.0486	0	(412, 441)	143611
LH SalVentAttn Med 1	LH Default pCunPCC 12	0.0486	0	(128, 247)	62903
LH SalVentAttn ParOper 2	LH SalVentAttn TempOcc 1	0.0486	0	(112, 116)	55836
LH Default PHC 2	RH SalVentAttn Med 6	0.0486	0	(249, 389)	107210
LH Vis 39	RH DorsAttn Post 15	0.0486	0	(38, 348)	20659
LH Vis 39	RH Vis 5	0.0486	0	(38, 254)	20565
LH Limbic OFC 3	RH Default PFCdPFCm 12	0.0486	0	(140, 485)	68175
RH Default Par 4	THA-VPm-rh	0.0486	0	(455, 507)	148837
RH SomMot 4	RH DorsAttn Post 16	0.0486	0	(288, 349)	118285
LH Cont pCun 2	RH DorsAttn FEF 1	0.0486	0	(177, 358)	82663
LH SalVentAttn Med 10	RH Default PFCdPFCm 10	0.0486	0	(137, 483)	66928
LH SomMot 18	CAU-tail-lh	0.0486	0	(56, 546)	29974
RH Vis 27	RH SalVentAttn TempOccPar 2	0.0486	0	(276, 366)	115044
LH Vis 29	RH Vis 30	0.0486	0	(28, 279)	15385
RH DorsAttn Post 7	THA-VAip-rh	0.0485	0	(340, 502)	130892
LH Default PFC 9	RH Cont PFCl 17	0.0485	0	(214, 439)	95990
LH Default PFC 23	RH Default PFCdPFCm 9	0.0485	0	(228, 482)	100688
RH Vis 29	pGP-rh	0.0485	0	(278, 525)	115756
RH SalVentAttn Med 4	THA-DAl-lh	0.0485	0	(387, 538)	139858
RH SomMot 3	THA-VPl-rh	0.0485	0	(287, 508)	118178
LH Default PFC 28	THA-VAs-lh	0.0485	0	(233, 536)	102357
LH SomMot 10	CAU-tail-lh	0.0485	0	(48, 546)	25962
LH Default pCunPCC 7	RH SomMot 48	0.0485	0	(242, 332)	104997
LH DorsAttn Post 3	RH DorsAttn Post 8	0.0485	0	(88, 341)	45177
LH Default PFC 13	RH SalVentAttn FrOperIns 7	0.0485	0	(218, 380)	97281
RH SomMot 48	RH Cont PFCl 9	0.0485	0	(332, 431)	129081
LH Default PFC 20	LH Default pCunPCC 9	0.0485	0	(225, 244)	99469
LH SomMot 47	RH Default pCunPCC 9	0.0485	0	(85, 497)	43932
LH Cont pCun 1	HIP-body-rh	0.0485	0	(176, 505)	82433
RH Default PFCdPFCm 10	RH Default pCunPCC 6	0.0485	0	(483, 494)	151190
LH Default PFC 30	RH SomMot 38	0.0485	0	(235, 322)	102782
LH DorsAttn PrCv 1	RH SalVentAttn Med 13	0.0485	0	(109, 396)	54787
LH Vis 4	LH Limbic OFC 4	0.0485	0	(3, 141)	1797
LH Vis 6	NAc-shell-rh	0.0485	0	(5, 523)	3278
LH SomMot 36	RH SomMot 40	0.0485	0	(74, 324)	38545
LH Limbic TempPole 7	RH Cont pCun 1	0.0485	0	(150, 443)	72218
LH SomMot 34	RH Vis 35	0.0485	0	(72, 284)	37544
RH SomMot 18	RH Default Par 8	0.0485	0	(302, 459)	122014
HIP-tail-rh	THA-DAm-rh	0.0485	0	(506, 510)	152563
LH Default PFC 28	RH SalVentAttn FrOperIns 5	0.0485	0	(233, 378)	102199
LH Cont Cing 1	LH Default PFC 19	0.0485	0	(179, 224)	83280
LH Vis 3	LH Default PFC 13	0.0485	0	(2, 218)	1323
LH Default PFC 13	RH Cont PFCl 18	0.0485	0	(218, 440)	97341
LH Default Par 9	CAU-DA-lh	0.0485	0	(205, 544)	92999
LH DorsAttn Post 16	RH Cont PFCl 19	0.0485	0	(101, 441)	51244
RH Default Temp 7	RH Default PFCv 2	0.0485	0	(466, 471)	149824
RH SomMot 23	PUT-DP-rh	0.0485	0	(307, 515)	123315
LH Vis 37	RH Default pCunPCC 8	0.0485	0	(36, 496)	19774
LH DorsAttn Post 6	RH DorsAttn Post 8	0.0485	0	(91, 341)	46569
LH SalVentAttn Med 6	THA-DAl-lh	0.0485	0	(133, 538)	65309
LH SalVentAttn FrOperIns 1	LH Default Par 9	0.0485	0	(117, 205)	58120
RH SomMot 8	THA-DP-rh	0.0485	0	(292, 522)	119512
LH SomMot 20	RH SalVentAttn Med 6	0.0485	0	(58, 389)	30810
LH SomMot 40	RH SomMot 30	0.0485	0	(78, 314)	40445
LH Default Par 5	LH Default PFC 21	0.0485	0	(201, 226)	91279
RH Default pCunPCC 8	lAMY-lh	0.0485	0	(496, 547)	152075
LH SomMot 39	RH DorsAttn Post 23	0.0485	0	(77, 356)	40011
LH Cont pCun 2	RH SomMot 31	0.0485	0	(177, 315)	82620
RH SomMot 42	CAU-VA-rh	0.0485	0	(326, 516)	127819
RH DorsAttn Post 20	RH SalVentAttn TempOccPar 3	0.0485	0	(353, 367)	133448
LH DorsAttn Post 5	LH SalVentAttn FrOperIns 4	0.0484	0	(90, 120)	45885
RH Vis 26	PUT-VA-rh	0.0484	0	(275, 512)	114912
LH Cont pCun 1	RH Default PFCdPFCm 8	0.0484	0	(176, 481)	82409
LH Limbic OFC 4	LH Cont Par 1	0.0484	0	(141, 154)	68257
LH Limbic OFC 4	THA-DAl-lh	0.0484	0	(141, 538)	68641
LH DorsAttn Post 17	RH SalVentAttn Med 5	0.0484	0	(102, 388)	51643
LH DorsAttn Post 7	LH Default PHC 1	0.0484	0	(92, 248)	46938
LH Vis 26	LH Cont PFCl 1	0.0484	0	(25, 166)	13691
LH Cont pCun 2	RH Cont PFCl 2	0.0484	0	(177, 424)	82729
LH Cont pCun 2	RH Default pCunPCC 6	0.0484	0	(177, 494)	82799
RH Default Temp 10	THA-DP-rh	0.0484	0	(469, 522)	150133
LH Default PFC 18	RH Default PFCdPFCm 5	0.0484	0	(223, 478)	99044
LH SalVentAttn FrOperIns 9	RH SomMot 42	0.0484	0	(125, 326)	61701
RH SomMot 32	RH Cont PFCl 10	0.0484	0	(316, 432)	125410
LH Default PFC 29	RH Cont PFCl 11	0.0484	0	(234, 433)	102574
LH Cont pCun 1	THA-VAia-lh	0.0484	0	(176, 530)	82458
LH Default PFC 20	LH Default PHC 2	0.0484	0	(225, 249)	99474
RH Default PFCdPFCm 6	CAU-body-lh	0.0484	0	(479, 545)	150951
RH Vis 9	RH Default Temp 3	0.0484	0	(258, 462)	109983
LH SalVentAttn PFCl 1	RH SalVentAttn Med 6	0.0484	0	(127, 389)	62619
LH Default Par 5	LH Default PFC 8	0.0484	0	(201, 213)	91266
LH Limbic OFC 6	RH Default PFCdPFCm 3	0.0484	0	(143, 476)	69402
LH Vis 17	RH Default pCunPCC 5	0.0484	0	(16, 493)	9221
RH Cont pCun 2	THA-VAia-rh	0.0484	0	(444, 503)	147689
RH SomMot 43	RH Cont PFCl 19	0.0484	0	(327, 441)	127971
LH DorsAttn Post 12	LH Default PFC 25	0.0484	0	(97, 230)	49215
LH SomMot 28	RH SomMot 44	0.0484	0	(66, 328)	34681
LH Cont Par 6	LH Default PHC 1	0.0484	0	(159, 248)	75614
LH SalVentAttn PFCl 1	RH DorsAttn Post 5	0.0484	0	(127, 338)	62568
RH DorsAttn Post 15	RH Cont PFCl 1	0.0484	0	(348, 423)	132489
RH DorsAttn Post 24	RH DorsAttn PrCv 2	0.0484	0	(357, 363)	134238
RH Cont pCun 3	PUT-VA-rh	0.0484	0	(445, 512)	147807
RH SomMot 12	RH DorsAttn Post 8	0.0484	0	(296, 341)	120369
RH SalVentAttn Med 4	RH Default pCunPCC 4	0.0484	0	(387, 492)	139812
LH Vis 39	RH Default PFCv 2	0.0484	0	(38, 471)	20782
LH SomMot 38	RH SalVentAttn FrOperIns 4	0.0484	0	(76, 377)	39555
LH SomMot 1	LH DorsAttn Post 7	0.0484	0	(39, 92)	20918
LH Default pCunPCC 9	RH Default pCunPCC 11	0.0484	0	(244, 499)	105785
RH SomMot 15	RH Cont Par 5	0.0484	0	(299, 418)	121214
RH Default PFCv 3	PUT-VP-rh	0.0484	0	(472, 514)	150374
RH Cont PFCl 8	PUT-VA-rh	0.0484	0	(430, 512)	146067
LH Default PFC 1	LH Default PFC 8	0.0484	0	(206, 213)	93016
LH Default pCunPCC 6	RH SomMot 5	0.0484	0	(241, 289)	104642
LH Default pCunPCC 6	RH Cont PFCl 1	0.0484	0	(241, 423)	104776
LH SomMot 33	RH SalVentAttn Med 12	0.0484	0	(71, 395)	37173
RH Default Par 2	RH Default Par 2	0.0484	0	(453, 453)	148584
LH Default PFC 11	RH Default PFCdPFCm 15	0.0484	0	(216, 488)	96716
PUT-VA-rh	CAU-DA-rh	0.0484	0	(512, 517)	152837
LH Default Par 5	RH Vis 29	0.0484	0	(201, 278)	91331
LH Default PHC 2	RH DorsAttn Post 21	0.0484	0	(249, 354)	107175
RH SomMot 16	CAU-DA-rh	0.0484	0	(300, 517)	121567
LH DorsAttn Post 16	RH DorsAttn Post 19	0.0484	0	(101, 352)	51155
LH Default PFC 22	RH SalVentAttn FrOperIns 6	0.0484	0	(227, 379)	100259
RH Vis 8	RH Vis 35	0.0484	0	(257, 284)	109509
LH DorsAttn Post 17	RH Vis 8	0.0483	0	(102, 257)	51512
LH DorsAttn Post 11	LH Limbic OFC 4	0.0483	0	(96, 141)	48669
RH SomMot 34	RH Cont PFCl 19	0.0483	0	(318, 441)	125892
LH SomMot 13	LH Default PHC 1	0.0483	0	(51, 248)	27176
LH Limbic OFC 4	RH Cont pCun 2	0.0483	0	(141, 444)	68547
RH Default pCunPCC 6	PUT-VP-lh	0.0483	0	(494, 541)	151952
RH Default PFCdPFCm 9	NAc-core-rh	0.0483	0	(482, 524)	151149
RH DorsAttn Post 5	THA-DAl-lh	0.0483	0	(338, 538)	130499
LH Vis 35	RH DorsAttn Post 14	0.0483	0	(34, 347)	18588
LH Cont pCun 1	RH SomMot 42	0.0483	0	(176, 326)	82254
LH SalVentAttn Med 9	PUT-VP-rh	0.0483	0	(136, 514)	66542
LH Vis 26	LH Default PFC 20	0.0483	0	(25, 225)	13750
RH Cont PFCl 5	NAc-shell-rh	0.0483	0	(427, 523)	145703
RH SomMot 18	THA-DAm-rh	0.0483	0	(302, 510)	122065
RH SomMot 46	RH Default PFCdPFCm 10	0.0483	0	(330, 483)	128688
LH Default Par 7	RH Vis 35	0.0483	0	(203, 284)	92040
LH Vis 39	THA-VAs-rh	0.0483	0	(38, 509)	20820
LH Default pCunPCC 11	RH Cont PFCl 5	0.0483	0	(246, 427)	106330
RH Vis 33	RH SalVentAttn FrOperIns 4	0.0483	0	(282, 377)	116702
RH Default PFCdPFCm 7	NAc-core-lh	0.0483	0	(480, 551)	151031
LH Default pCunPCC 8	RH Cont PFCl 16	0.0483	0	(243, 438)	105414
RH SomMot 48	RH Cont PFCl 2	0.0483	0	(332, 424)	129074
LH Default PFC 11	THA-DAl-rh	0.0483	0	(216, 511)	96739
LH DorsAttn Post 12	PUT-DP-lh	0.0483	0	(97, 542)	49527
LH Default PFC 3	PUT-VA-lh	0.0483	0	(208, 539)	94035
RH DorsAttn PrCv 2	RH Default Temp 8	0.0483	0	(363, 467)	135503
LH DorsAttn FEF 1	RH Cont pCun 3	0.0483	0	(105, 445)	53050
LH DorsAttn PrCv 1	LH Default Par 7	0.0483	0	(109, 203)	54594
RH Vis 34	RH Cont PFCl 6	0.0483	0	(283, 428)	117024
LH Vis 4	LH Vis 6	0.0483	0	(3, 5)	1661
LH Default pCunPCC 12	RH Default Par 6	0.0483	0	(247, 457)	106667
RH SalVentAttn TempOccPar 5	RH Default Par 7	0.0483	0	(369, 458)	136619
LH Default Par 2	lAMY-lh	0.0483	0	(198, 547)	90538
LH Vis 3	LH Default PFC 8	0.0483	0	(2, 213)	1318
LH SomMot 20	RH SomMot 47	0.0483	0	(58, 331)	30752
RH Default pCunPCC 5	THA-DAl-rh	0.0483	0	(493, 511)	151862
LH Default Temp 7	LH Default Par 3	0.0483	0	(191, 199)	87677
RH SomMot 27	RH SalVentAttn FrOperIns 7	0.0483	0	(311, 380)	124158
LH Default PFC 25	pGP-rh	0.0483	0	(230, 525)	101380
LH Default PFC 30	RH SomMot 29	0.0483	0	(235, 313)	102773
RH SomMot 16	HIP-head-m1-rh	0.0483	0	(300, 500)	121550
RH DorsAttn Post 15	RH Cont PFCl 18	0.0483	0	(348, 440)	132506
RH SomMot 7	RH DorsAttn Post 15	0.0483	0	(291, 348)	119076
LH SalVentAttn FrOperIns 9	LH Cont Temp 1	0.0483	0	(125, 162)	61537
LH Default pCunPCC 7	THA-VPl-rh	0.0483	0	(242, 508)	105173
RH Limbic TempPole 3	THA-VAia-rh	0.0483	0	(406, 503)	142806
LH DorsAttn Post 5	LH Default PFC 9	0.0483	0	(90, 214)	45979
LH Cont Par 1	LH Default Temp 4	0.0483	0	(154, 188)	73569
LH Cont PFCl 8	PUT-DP-lh	0.0483	0	(173, 542)	81333
LH SalVentAttn FrOperIns 2	RH Default pCunPCC 6	0.0482	0	(118, 494)	58845
LH DorsAttn Post 13	THA-DAm-lh	0.0482	0	(98, 537)	49978
RH Limbic TempPole 6	THA-DP-rh	0.0482	0	(409, 522)	143263
RH Cont PFCl 10	pGP-rh	0.0482	0	(432, 525)	146325
LH Vis 38	THA-VPl-lh	0.0482	0	(37, 535)	20330
RH Cont PFCv 1	RH Default Par 5	0.0482	0	(422, 456)	144991
LH SalVentAttn Med 10	RH Cont PFCl 5	0.0482	0	(137, 427)	66872
LH Default PFC 25	RH Default Par 6	0.0482	0	(230, 457)	101312
LH SomMot 40	RH SomMot 21	0.0482	0	(78, 305)	40436
LH Vis 39	RH Vis 14	0.0482	0	(38, 263)	20574
LH SomMot 5	LH Default Par 8	0.0482	0	(43, 204)	23080
LH SomMot 13	THA-VAip-lh	0.0482	0	(51, 529)	27457
LH Vis 7	LH Cont PFCl 1	0.0482	0	(6, 166)	3469
LH SomMot 47	RH Limbic TempPole 9	0.0482	0	(85, 412)	43847
LH Cont pCun 2	PUT-VA-lh	0.0482	0	(177, 539)	82844
LH Limbic OFC 1	LH Default pCunPCC 9	0.0482	0	(138, 244)	67105
LH SalVentAttn FrOperIns 3	LH Cont pCun 1	0.0482	0	(119, 176)	58962
LH Cont Par 5	RH SalVentAttn TempOccPar 7	0.0482	0	(158, 371)	75342
LH Vis 35	LH Default PFC 20	0.0482	0	(34, 225)	18466
LH SomMot 43	RH DorsAttn Post 21	0.0482	0	(81, 354)	41907
LH Cont PFCmp 2	RH SalVentAttn FrOperIns 7	0.0482	0	(183, 380)	84926
RH Cont Par 4	THA-VPl-rh	0.0482	0	(417, 508)	144373
LH Cont pCun 1	RH Cont PFCv 1	0.0482	0	(176, 422)	82350
RH DorsAttn Post 22	RH Cont PFCl 2	0.0482	0	(355, 424)	133904
LH Cont Par 5	LH Default Temp 8	0.0482	0	(158, 192)	75163
RH DorsAttn Post 24	RH Default PFCv 1	0.0482	0	(357, 470)	134345
LH SalVentAttn FrOperIns 8	LH Cont PFCl 1	0.0482	0	(124, 166)	61112
LH Cont PFCl 4	RH Cont PFCl 11	0.0482	0	(169, 433)	79694
LH Default Par 8	RH SalVentAttn Med 4	0.0482	0	(204, 387)	92493
LH DorsAttn Post 6	LH SalVentAttn FrOperIns 6	0.0482	0	(91, 122)	46350
RH Cont PFCl 8	RH Default PFCdPFCm 15	0.0482	0	(430, 488)	146043
RH Vis 23	RH Default PFCdPFCm 9	0.0482	0	(272, 482)	114042
LH SomMot 37	RH SomMot 46	0.0482	0	(75, 330)	39030
LH Vis 19	RH Vis 35	0.0482	0	(18, 284)	10085
LH Default PFC 23	RH SalVentAttn Med 12	0.0482	0	(228, 395)	100601
LH Cont Par 1	NAc-core-lh	0.0482	0	(154, 551)	73932
RH Vis 5	RH Cont PFCl 2	0.0482	0	(254, 424)	108755
LH Vis 38	RH Vis 16	0.0482	0	(37, 265)	20060
RH DorsAttn Post 7	CAU-body-rh	0.0482	0	(340, 518)	130908
LH DorsAttn Post 16	RH SomMot 44	0.0482	0	(101, 328)	51131
LH Default Par 2	RH Default pCunPCC 10	0.0482	0	(198, 498)	90489
LH Default PFC 30	LH Default pCunPCC 4	0.0482	0	(235, 239)	102699
LH DorsAttn FEF 1	RH SomMot 35	0.0482	0	(105, 319)	52924
RH SalVentAttn FrOperIns 7	mAMY-rh	0.0482	0	(380, 521)	138651
RH DorsAttn Post 23	RH DorsAttn PrCv 2	0.0482	0	(356, 363)	134041
LH Vis 32	THA-DAl-rh	0.0482	0	(31, 511)	17189
LH DorsAttn Post 11	RH SalVentAttn Med 11	0.0482	0	(96, 394)	48922
RH Limbic OFC 7	RH Cont Par 6	0.0482	0	(403, 419)	142275
LH Default PFC 18	LH Default PFC 29	0.0482	0	(223, 234)	98800
RH SomMot 45	RH SalVentAttn FrOperIns 2	0.0482	0	(329, 375)	128356
RH Vis 6	HIP-tail-lh	0.0482	0	(255, 533)	109163
LH SomMot 39	RH SomMot 28	0.0482	0	(77, 312)	39967
RH Default PFCdPFCm 15	THA-VAs-rh	0.0481	0	(488, 509)	151545
LH SalVentAttn FrOperIns 2	LH Default Par 3	0.0481	0	(118, 199)	58550
LH SomMot 47	RH SomMot 18	0.0481	0	(85, 302)	43737
RH Vis 13	RH SalVentAttn TempOccPar 3	0.0481	0	(262, 367)	111062
LH Vis 13	LH SalVentAttn FrOperIns 8	0.0481	0	(12, 124)	6694
LH Vis 21	RH Vis 22	0.0481	0	(20, 271)	11141
LH Vis 28	RH Vis 29	0.0481	0	(27, 278)	14858
RH SalVentAttn Med 12	RH Cont PFCl 5	0.0481	0	(395, 427)	141047
LH Cont pCun 1	HIP-head-l-rh	0.0481	0	(176, 504)	82432
RH SomMot 6	RH Cont PFCl 7	0.0481	0	(290, 429)	118894
LH Vis 36	LH SomMot 12	0.0481	0	(35, 50)	18810
LH Vis 35	LH SalVentAttn FrOperIns 6	0.0481	0	(34, 122)	18363
RH DorsAttn Post 14	THA-VPm-rh	0.0481	0	(347, 507)	132367
LH DorsAttn Post 10	HIP-head-l-rh	0.0481	0	(95, 504)	48574
LH Cont Par 5	RH SomMot 42	0.0481	0	(158, 326)	75297
LH SalVentAttn ParOper 1	THA-VPl-lh	0.0481	0	(111, 535)	55813
LH Vis 9	CAU-VA-lh	0.0481	0	(8, 543)	4939
LH SomMot 26	CAU-body-lh	0.0481	0	(64, 545)	33921
RH SalVentAttn FrOperIns 1	RH Cont pCun 1	0.0481	0	(374, 443)	137514
LH Vis 37	LH Default PFC 7	0.0481	0	(36, 212)	19490
RH SalVentAttn Med 12	RH Default PFCdPFCm 11	0.0481	0	(395, 484)	141104
LH Default Par 8	HIP-body-rh	0.0481	0	(204, 505)	92611
RH Cont PFCl 9	THA-DAl-lh	0.0481	0	(431, 538)	146216
LH SomMot 30	RH DorsAttn Post 20	0.0481	0	(68, 353)	35679
THA-VAip-lh	PUT-VA-lh	0.0481	0	(529, 539)	153420
LH Default Par 9	CAU-VA-lh	0.0481	0	(205, 543)	92998
LH Vis 9	LH Default PFC 24	0.0481	0	(8, 229)	4625
RH SalVentAttn Med 9	pGP-rh	0.0481	0	(392, 525)	140665
LH Default Par 6	RH DorsAttn Post 24	0.0481	0	(202, 357)	91762
LH Default PFC 3	RH DorsAttn Post 21	0.0481	0	(208, 354)	93850
LH Default pCunPCC 4	HIP-head-l-rh	0.0481	0	(239, 504)	104230
LH SomMot 35	LH SalVentAttn FrOperIns 10	0.0481	0	(73, 126)	37867
RH SomMot 49	RH Default PFCv 1	0.0481	0	(333, 470)	129341
RH Vis 26	RH Default PFCdPFCm 8	0.0481	0	(275, 481)	114881
LH DorsAttn Post 5	RH DorsAttn Post 2	0.0481	0	(90, 335)	46100
LH Cont PFCd 2	RH DorsAttn Post 5	0.0481	0	(164, 338)	77664
LH Vis 19	LH Default PHC 2	0.0481	0	(18, 249)	10050
RH Cont Cing 3	RH Default PFCdPFCm 10	0.0481	0	(448, 483)	148099
RH Vis 29	CAU-body-rh	0.0481	0	(278, 518)	115749
LH Vis 17	RH DorsAttn Post 16	0.048	0	(16, 349)	9077
RH Vis 32	RH Cont PFCl 18	0.048	0	(281, 440)	116493
RH Cont pCun 1	pGP-lh	0.048	0	(443, 552)	147628
LH Vis 14	LH Default PFC 9	0.048	0	(13, 214)	7325
LH DorsAttn Post 15	RH Default Par 8	0.048	0	(100, 459)	50809
RH SomMot 31	RH SalVentAttn FrOperIns 2	0.048	0	(315, 375)	125115
LH Cont pCun 2	RH SomMot 33	0.048	0	(177, 317)	82622
LH Default PFC 10	HIP-head-m1-lh	0.048	0	(215, 527)	96417
RH SomMot 20	RH Default Par 8	0.048	0	(304, 459)	122515
RH Cont PFCmp 3	RH Default pCunPCC 6	0.048	0	(451, 494)	148422
LH Vis 38	RH Vis 21	0.048	0	(37, 270)	20065
LH Vis 36	LH Default PFC 24	0.048	0	(35, 229)	18989
LH Default PFC 20	RH Default PFCdPFCm 7	0.048	0	(225, 480)	99705
LH DorsAttn Post 16	RH Default PFCv 2	0.048	0	(101, 471)	51274
LH Default PFC 17	NAc-core-rh	0.048	0	(222, 524)	98759
RH SalVentAttn FrOperIns 2	RH Cont Par 5	0.048	0	(375, 418)	137668
LH SomMot 24	LH Cont Par 5	0.048	0	(62, 158)	32553
RH Limbic OFC 4	NAc-shell-rh	0.048	0	(400, 523)	141923
LH Default PFC 21	RH SalVentAttn Med 4	0.048	0	(226, 387)	99940
RH Default pCunPCC 5	THA-VAia-lh	0.048	0	(493, 530)	151881
RH SomMot 38	RH Cont PFCl 3	0.048	0	(322, 425)	126810
LH Vis 2	PUT-VP-lh	0.048	0	(1, 541)	1094
LH Limbic OFC 6	LH Limbic TempPole 2	0.048	0	(143, 145)	69071
RH SomMot 16	RH Cont PFCl 13	0.048	0	(300, 435)	121485
RH DorsAttn Post 4	RH SalVentAttn FrOperIns 7	0.048	0	(337, 380)	130125
LH DorsAttn Post 16	LH Default PFC 19	0.048	0	(101, 224)	51027
LH Vis 19	CAU-DA-lh	0.048	0	(18, 544)	10345
LH Default PFC 13	THA-VAip-rh	0.048	0	(218, 502)	97403
LH Default Par 9	RH Default pCunPCC 7	0.048	0	(205, 495)	92950
RH SalVentAttn PFCl 1	RH Default PFCdPFCm 15	0.048	0	(383, 488)	139134
LH Default Par 5	LH Default PHC 1	0.048	0	(201, 248)	91301
LH SomMot 40	RH SomMot 24	0.048	0	(78, 308)	40439
LH DorsAttn Post 12	RH Vis 22	0.048	0	(97, 271)	49256
RH SomMot 22	RH Default Par 5	0.048	0	(306, 456)	123009
RH SomMot 25	THA-DP-rh	0.048	0	(309, 522)	123813
RH Cont PFCl 7	RH Cont pCun 2	0.048	0	(429, 444)	145875
LH SalVentAttn Med 3	RH SomMot 25	0.048	0	(130, 309)	63814
LH Default PFC 29	RH DorsAttn Post 5	0.048	0	(234, 338)	102479
LH Cont Par 7	THA-VAs-lh	0.048	0	(160, 536)	76296
RH DorsAttn PrCv 1	CAU-body-rh	0.048	0	(362, 518)	135363
LH SalVentAttn Med 3	RH SalVentAttn TempOccPar 6	0.048	0	(130, 370)	63875
LH Vis 4	RH Vis 34	0.048	0	(3, 283)	1939
LH Vis 1	LH SomMot 3	0.048	0	(0, 41)	41
LH Vis 10	LH DorsAttn Post 15	0.048	0	(9, 100)	5041
LH DorsAttn Post 11	RH Default PFCdPFCm 15	0.048	0	(96, 488)	49016
LH Default PFC 23	RH Default pCunPCC 4	0.048	0	(228, 492)	100698
LH Default PFC 24	RH DorsAttn PrCv 1	0.048	0	(229, 362)	100893
LH Default pCunPCC 11	RH SalVentAttn Med 5	0.048	0	(246, 388)	106291
LH SomMot 2	THA-VPl-lh	0.048	0	(40, 535)	21875
LH DorsAttn Post 7	HIP-head-m1-lh	0.048	0	(92, 527)	47217
LH Vis 38	RH Default pCunPCC 4	0.048	0	(37, 492)	20287
LH Default PFC 21	RH Cont PFCl 11	0.048	0	(226, 433)	99986
LH Default PFC 25	RH SomMot 36	0.048	0	(230, 320)	101175
RH Vis 2	THA-DAl-rh	0.048	0	(251, 511)	107939
LH Vis 39	RH Vis 24	0.048	0	(38, 273)	20584
LH SalVentAttn Med 9	RH Cont Par 3	0.048	0	(136, 416)	66444
LH Vis 5	HIP-tail-lh	0.048	0	(4, 533)	2739
LH SalVentAttn FrOperIns 2	RH Vis 8	0.0479	0	(118, 257)	58608
LH Vis 22	RH DorsAttn Post 8	0.0479	0	(21, 341)	11744
RH Vis 29	RH Cont PFCl 8	0.0479	0	(278, 430)	115661
LH SomMot 33	LH Limbic TempPole 8	0.0479	0	(71, 151)	36929
LH SalVentAttn FrOperIns 3	LH Cont PFCv 1	0.0479	0	(119, 175)	58961
LH Default pCunPCC 8	RH SalVentAttn Med 10	0.0479	0	(243, 393)	105369
RH DorsAttn Post 9	HIP-head-m2-rh	0.0479	0	(342, 501)	131316
LH Cont PFCl 3	RH Cont PFCl 12	0.0479	0	(168, 434)	79310
LH Default PFC 30	RH DorsAttn Post 5	0.0479	0	(235, 338)	102798
LH SomMot 39	RH SomMot 38	0.0479	0	(77, 322)	39977
LH Default Temp 11	THA-VPl-lh	0.0479	0	(195, 535)	89455
RH SalVentAttn TempOccPar 4	THA-DAm-rh	0.0479	0	(368, 510)	136486
LH SomMot 47	RH Default PFCv 4	0.0479	0	(85, 473)	43908
LH Default PFC 8	RH SalVentAttn FrOperIns 7	0.0479	0	(213, 380)	95591
RH SalVentAttn TempOccPar 4	THA-VPl-rh	0.0479	0	(368, 508)	136484
LH Vis 28	THA-DP-lh	0.0479	0	(27, 549)	15129
LH Cont Par 5	RH SalVentAttn Med 10	0.0479	0	(158, 393)	75364
LH DorsAttn Post 4	RH Default pCunPCC 8	0.0479	0	(89, 496)	45797
LH DorsAttn Post 11	LH Default PFC 30	0.0479	0	(96, 235)	48763
LH Cont Par 3	RH SalVentAttn Med 9	0.0479	0	(156, 392)	74570
RH SalVentAttn PFCl 1	pGP-rh	0.0479	0	(383, 525)	139171
LH SomMot 38	RH Cont Par 6	0.0479	0	(76, 419)	39597
LH Vis 26	LH SomMot 3	0.0479	0	(25, 41)	13566
LH Default PFC 25	RH DorsAttn Post 14	0.0479	0	(230, 347)	101202
LH DorsAttn Post 18	RH SomMot 40	0.0479	0	(103, 324)	52030
LH SomMot 24	CAU-body-lh	0.0479	0	(62, 545)	32940
LH Default PFC 20	RH Default Par 7	0.0479	0	(225, 458)	99683
LH SomMot 24	LH SomMot 35	0.0479	0	(62, 73)	32468
LH Default PFC 25	RH SomMot 26	0.0479	0	(230, 310)	101165
LH Vis 39	RH DorsAttn Post 3	0.0479	0	(38, 336)	20647
LH SomMot 27	RH SomMot 38	0.0479	0	(65, 322)	34187
RH Default pCunPCC 5	HIP-tail-lh	0.0479	0	(493, 533)	151884
LH SalVentAttn FrOperIns 10	LH SalVentAttn PFCl 1	0.0479	0	(126, 127)	61930
LH Vis 35	HIP-head-m2-lh	0.0479	0	(34, 528)	18769
LH Limbic OFC 6	LH Default PHC 2	0.0479	0	(143, 249)	69175
LH Vis 33	RH Vis 33	0.0479	0	(32, 282)	17482
LH Vis 39	HIP-head-l-rh	0.0479	0	(38, 504)	20815
LH Vis 22	RH Vis 30	0.0479	0	(21, 279)	11682
LH Default PFC 23	RH SalVentAttn FrOperIns 5	0.0479	0	(228, 378)	100584
LH DorsAttn Post 5	LH Limbic OFC 6	0.0479	0	(90, 143)	45908
LH SomMot 38	RH SomMot 24	0.0479	0	(76, 308)	39486
LH Vis 22	LH Default PFC 19	0.0479	0	(21, 224)	11627
LH Vis 39	NAc-shell-lh	0.0479	0	(38, 550)	20861
LH DorsAttn FEF 1	RH SomMot 34	0.0479	0	(105, 318)	52923
LH Default PFC 29	RH SalVentAttn FrOperIns 9	0.0479	0	(234, 382)	102523
LH Vis 39	HIP-body-rh	0.0479	0	(38, 505)	20816
LH Vis 26	LH Default PFC 14	0.0479	0	(25, 219)	13744
RH DorsAttn PrCv 3	RH SalVentAttn Med 13	0.0479	0	(364, 396)	135622
LH SalVentAttn PFCl 1	RH DorsAttn FEF 2	0.0479	0	(127, 359)	62589
LH Default pCunPCC 12	NAc-shell-lh	0.0479	0	(247, 550)	106760
LH SalVentAttn Med 9	RH SomMot 30	0.0479	0	(136, 314)	66342
LH Default PFC 28	PUT-VP-rh	0.0479	0	(233, 514)	102335
LH Default PHC 2	RH DorsAttn Post 24	0.0479	0	(249, 357)	107178
LH SomMot 33	RH Cont Par 1	0.0478	0	(71, 414)	37192
LH SomMot 42	RH DorsAttn Post 16	0.0478	0	(80, 349)	41429
LH Vis 14	LH Default PFC 7	0.0478	0	(13, 212)	7323
LH SalVentAttn FrOperIns 2	RH SalVentAttn TempOccPar 6	0.0478	0	(118, 370)	58721
RH SalVentAttn TempOccPar 3	RH Cont pCun 3	0.0478	0	(367, 445)	136235
LH Vis 8	HIP-head-m2-lh	0.0478	0	(7, 528)	4378
RH SomMot 47	RH Cont PFCl 3	0.0478	0	(331, 425)	128853
LH Limbic OFC 6	RH Default PFCdPFCm 7	0.0478	0	(143, 480)	69406
RH SalVentAttn FrOperIns 1	HIP-head-m2-rh	0.0478	0	(374, 501)	137572
RH SalVentAttn TempOccPar 4	CAU-body-rh	0.0478	0	(368, 518)	136494
LH Vis 9	LH SalVentAttn PFCl 1	0.0478	0	(8, 127)	4523
LH Default PFC 14	LH Default PFC 19	0.0478	0	(219, 224)	97460
RH Cont PFCl 14	THA-VPl-rh	0.0478	0	(436, 508)	146786
RH SomMot 5	RH SalVentAttn TempOccPar 8	0.0478	0	(289, 372)	118573
RH SomMot 16	RH SomMot 18	0.0478	0	(300, 302)	121352
LH SomMot 47	RH SomMot 12	0.0478	0	(85, 296)	43731
LH Default Par 6	RH SomMot 44	0.0478	0	(202, 328)	91733
LH Default PFC 25	RH SomMot 21	0.0478	0	(230, 305)	101160
LH Cont PFCl 7	LH Default Par 6	0.0478	0	(172, 202)	80612
LH Default PFC 24	RH Default pCunPCC 7	0.0478	0	(229, 495)	101026
LH Default PFC 21	RH Cont PFCl 18	0.0478	0	(226, 440)	99993
RH Default pCunPCC 5	PUT-DA-lh	0.0478	0	(493, 540)	151891
LH DorsAttn Post 6	RH DorsAttn Post 24	0.0478	0	(91, 357)	46585
RH SomMot 29	RH DorsAttn Post 23	0.0478	0	(313, 356)	124617
LH DorsAttn Post 19	RH SomMot 45	0.0478	0	(104, 329)	52485
RH SomMot 11	RH Default PFCdPFCm 11	0.0478	0	(295, 484)	120254
LH SomMot 12	THA-VAip-lh	0.0478	0	(50, 529)	26954
LH SalVentAttn PFCl 1	HIP-body-lh	0.0478	0	(127, 532)	62762
LH SomMot 12	RH SomMot 47	0.0478	0	(50, 331)	26756
LH SalVentAttn Med 9	RH DorsAttn FEF 3	0.0478	0	(136, 360)	66388
RH SalVentAttn FrOperIns 1	RH SalVentAttn Med 6	0.0478	0	(374, 389)	137460
LH SalVentAttn Med 1	LH Default PFC 24	0.0478	0	(128, 229)	62885
LH DorsAttn Post 2	RH Default pCunPCC 9	0.0478	0	(87, 497)	44867
RH Cont PFCv 1	RH Default pCunPCC 11	0.0478	0	(422, 499)	145034
THA-VPl-rh	PUT-DA-rh	0.0478	0	(508, 513)	152659
RH Default Temp 7	THA-DAm-rh	0.0478	0	(466, 510)	149863
RH SalVentAttn FrOperIns 9	RH Default PFCdPFCm 10	0.0478	0	(382, 483)	138958
RH SomMot 25	THA-VAs-rh	0.0478	0	(309, 509)	123800
RH SomMot 25	RH DorsAttn Post 13	0.0478	0	(309, 346)	123637
LH SalVentAttn Med 2	RH SomMot 43	0.0478	0	(129, 327)	63408
LH SalVentAttn Med 2	RH SalVentAttn Med 6	0.0478	0	(129, 389)	63470
LH DorsAttn FEF 1	LH Cont pCun 1	0.0478	0	(105, 176)	52781
LH SomMot 3	LH Default pCunPCC 12	0.0478	0	(41, 247)	22100
LH Cont PFCl 3	LH Cont pCun 2	0.0478	0	(168, 177)	79053
LH DorsAttn Post 10	RH SalVentAttn Med 9	0.0478	0	(95, 392)	48462
RH SalVentAttn FrOperIns 5	aGP-rh	0.0478	0	(378, 526)	138307
RH Vis 29	RH Default Temp 10	0.0478	0	(278, 469)	115700
RH Vis 34	RH Cont PFCl 2	0.0477	0	(283, 424)	117020
RH DorsAttn Post 2	RH DorsAttn PrCv 2	0.0477	0	(335, 363)	129673
RH SomMot 49	PUT-DA-rh	0.0477	0	(333, 513)	129384
LH Default pCunPCC 8	RH Cont Par 6	0.0477	0	(243, 419)	105395
RH Vis 26	RH Cont PFCv 1	0.0477	0	(275, 422)	114822
LH Limbic TempPole 3	lAMY-lh	0.0477	0	(146, 547)	70700
RH SalVentAttn FrOperIns 7	RH Cont Par 6	0.0477	0	(380, 419)	138549
LH SomMot 47	RH SomMot 45	0.0477	0	(85, 329)	43764
RH SomMot 47	RH Cont PFCl 8	0.0477	0	(331, 430)	128858
LH Default PFC 12	RH Default PFCdPFCm 14	0.0477	0	(217, 487)	97052
LH Vis 33	RH Vis 35	0.0477	0	(32, 284)	17484
RH DorsAttn Post 4	THA-DAm-rh	0.0477	0	(337, 510)	130255
LH DorsAttn Post 17	LH SalVentAttn FrOperIns 6	0.0477	0	(102, 122)	51377
LH Vis 22	LH SalVentAttn FrOperIns 8	0.0477	0	(21, 124)	11527
RH DorsAttn Post 23	pGP-rh	0.0477	0	(356, 525)	134203
RH SomMot 20	CAU-DA-rh	0.0477	0	(304, 517)	122573
LH Cont PFCl 9	RH SalVentAttn Med 12	0.0477	0	(174, 395)	81566
LH Default Temp 5	LH Default Temp 6	0.0477	0	(189, 190)	86941
RH SomMot 29	RH SalVentAttn PrC 1	0.0477	0	(313, 373)	124634
LH Vis 16	THA-VAip-lh	0.0477	0	(15, 529)	8719
LH Default PFC 21	LH Default pCunPCC 12	0.0477	0	(226, 247)	99800
RH SomMot 43	RH Default PFCv 4	0.0477	0	(327, 473)	128003
LH DorsAttn Post 18	RH Vis 20	0.0477	0	(103, 269)	51975
LH DorsAttn Post 18	RH SomMot 15	0.0477	0	(103, 299)	52005
LH Default PFC 22	RH Default PFCdPFCm 6	0.0477	0	(227, 479)	100359
LH DorsAttn Post 18	RH SalVentAttn Med 7	0.0477	0	(103, 390)	52096
LH Limbic OFC 1	LH Default pCunPCC 12	0.0477	0	(138, 247)	67108
LH Default PFC 26	RH SalVentAttn Med 6	0.0477	0	(231, 389)	101567
RH Cont PFCmp 3	THA-DAl-lh	0.0477	0	(451, 538)	148466
LH Cont PFCl 2	LH Default Par 8	0.0477	0	(167, 204)	78694
LH Cont pCun 3	LH Default PFC 2	0.0477	0	(178, 207)	82888
RH SomMot 15	RH SomMot 44	0.0477	0	(299, 328)	121124
LH Default PFC 29	RH SalVentAttn FrOperIns 1	0.0477	0	(234, 374)	102515
LH DorsAttn Post 19	RH SomMot 47	0.0477	0	(104, 331)	52487
RH DorsAttn PrCv 2	CAU-DA-rh	0.0477	0	(363, 517)	135553
LH Default pCunPCC 6	RH DorsAttn Post 15	0.0477	0	(241, 348)	104701
LH SalVentAttn Med 8	RH Cont PFCl 19	0.0477	0	(135, 441)	66051
LH DorsAttn Post 19	RH Cont PFCl 19	0.0477	0	(104, 441)	52597
LH Default PFC 30	RH SomMot 30	0.0477	0	(235, 314)	102774
LH Default pCunPCC 11	RH Vis 26	0.0477	0	(246, 275)	106178
LH SomMot 3	LH SomMot 10	0.0477	0	(41, 48)	21901
LH SalVentAttn Med 1	RH Vis 8	0.0477	0	(128, 257)	62913
LH Vis 13	THA-VPl-lh	0.0477	0	(12, 535)	7105
LH SomMot 33	CAU-VA-lh	0.0477	0	(71, 543)	37321
LH Cont pCun 2	LH Default PFC 13	0.0477	0	(177, 218)	82523
RH Cont pCun 1	RH Default PFCv 3	0.0477	0	(443, 472)	147548
RH DorsAttn Post 16	HIP-body-rh	0.0477	0	(349, 505)	132776
LH DorsAttn Post 10	LH SalVentAttn FrOperIns 6	0.0477	0	(95, 122)	48192
LH SomMot 45	RH DorsAttn Post 22	0.0477	0	(83, 355)	42851
HIP-head-m1-lh	mAMY-lh	0.0477	0	(527, 548)	153378
LH SomMot 43	RH SalVentAttn FrOperIns 3	0.0477	0	(81, 376)	41929
LH DorsAttn FEF 4	RH Cont PFCl 19	0.0476	0	(108, 441)	54387
LH DorsAttn Post 11	CAU-DA-lh	0.0476	0	(96, 544)	49072
LH Default PFC 12	LH Default pCunPCC 8	0.0476	0	(217, 243)	96808
LH SomMot 41	RH DorsAttn Post 14	0.0476	0	(79, 347)	40953
LH DorsAttn Post 5	HIP-body-rh	0.0476	0	(90, 505)	46270
RH Cont Par 6	RH Default PFCdPFCm 9	0.0476	0	(419, 482)	144618
LH DorsAttn Post 4	RH DorsAttn Post 16	0.0476	0	(89, 349)	45650
RH Cont Par 6	RH Cont PFCl 19	0.0476	0	(419, 441)	144577
LH Vis 39	LH Default PFC 19	0.0476	0	(38, 224)	20535
RH SalVentAttn FrOperIns 1	RH SalVentAttn Med 11	0.0476	0	(374, 394)	137465
LH Default PFC 9	THA-VAia-lh	0.0476	0	(214, 530)	96081
LH SomMot 25	LH SomMot 35	0.0476	0	(63, 73)	32959
RH SalVentAttn TempOccPar 1	RH Default Temp 6	0.0476	0	(365, 465)	135880
RH SomMot 46	RH SomMot 46	0.0476	0	(330, 330)	128535
RH Vis 29	CAU-VA-rh	0.0476	0	(278, 516)	115747
LH Default PFC 19	RH SalVentAttn FrOperIns 5	0.0476	0	(224, 378)	99274
RH SomMot 8	RH DorsAttn Post 20	0.0476	0	(292, 353)	119343
LH SalVentAttn PFCl 1	LH Default PHC 2	0.0476	0	(127, 249)	62479
RH Vis 7	RH Cont PFCl 9	0.0476	0	(256, 431)	109359
LH Vis 39	LH Limbic OFC 6	0.0476	0	(38, 143)	20454
LH SomMot 33	RH SomMot 42	0.0476	0	(71, 326)	37104
LH SomMot 43	RH SalVentAttn TempOccPar 8	0.0476	0	(81, 372)	41925
LH Default pCunPCC 7	THA-DP-lh	0.0476	0	(242, 549)	105214
LH Cont Temp 1	PUT-DA-lh	0.0476	0	(162, 540)	77085
LH Default pCunPCC 7	RH Cont PFCl 17	0.0476	0	(242, 439)	105104
LH SomMot 46	RH Default pCunPCC 11	0.0476	0	(84, 499)	43465
RH SomMot 15	RH DorsAttn Post 16	0.0476	0	(299, 349)	121145
RH SomMot 29	RH SalVentAttn FrOperIns 8	0.0476	0	(313, 381)	124642
LH Default PFC 26	RH SomMot 35	0.0476	0	(231, 319)	101497
LH Cont Par 6	RH Cont pCun 3	0.0476	0	(159, 445)	75811
LH Cont pCun 1	RH SalVentAttn TempOccPar 3	0.0476	0	(176, 367)	82295
LH Cont PFCl 1	RH Default PFCdPFCm 13	0.0476	0	(166, 486)	78589
LH Cont PFCl 5	RH Cont PFCl 18	0.0476	0	(170, 440)	80085
RH SomMot 11	CAU-tail-rh	0.0476	0	(295, 519)	120289
LH Default PFC 25	RH Cont PFCl 3	0.0476	0	(230, 425)	101280
LH Vis 11	THA-DAl-lh	0.0476	0	(10, 538)	6023
LH Default PFC 21	RH SalVentAttn Med 12	0.0476	0	(226, 395)	99948
LH DorsAttn FEF 2	RH SalVentAttn Med 12	0.0476	0	(106, 395)	53448
LH DorsAttn Post 17	LH Cont PFCl 3	0.0476	0	(102, 168)	51423
LH Vis 12	LH Default PFC 9	0.0476	0	(11, 214)	6242
LH DorsAttn Post 18	PUT-VP-lh	0.0475	0	(103, 541)	52247
LH DorsAttn Post 16	LH Default PFC 25	0.0475	0	(101, 230)	51033
LH Vis 19	lAMY-lh	0.0475	0	(18, 547)	10348
RH Vis 28	RH Cont PFCl 8	0.0475	0	(277, 430)	115385
LH Vis 8	LH Default PFC 29	0.0475	0	(7, 234)	4084
RH Default Par 2	RH Default PFCv 2	0.0475	0	(453, 471)	148602
LH SomMot 47	RH Default PFCv 3	0.0475	0	(85, 472)	43907
LH SalVentAttn Med 3	RH DorsAttn FEF 1	0.0475	0	(130, 358)	63863
RH SomMot 24	RH DorsAttn Post 23	0.0475	0	(308, 356)	123402
RH SomMot 24	RH DorsAttn Post 8	0.0475	0	(308, 341)	123387
LH Cont Cing 3	RH Cont PFCl 5	0.0475	0	(181, 427)	84230
LH SalVentAttn FrOperIns 2	LH Cont PFCl 2	0.0475	0	(118, 167)	58518
RH SomMot 11	RH SomMot 47	0.0475	0	(295, 331)	120101
RH SomMot 32	RH DorsAttn FEF 1	0.0475	0	(316, 358)	125336
LH Vis 39	RH Vis 18	0.0475	0	(38, 267)	20578
LH SomMot 10	LH DorsAttn Post 11	0.0475	0	(48, 96)	25512
LH Default PFC 29	RH DorsAttn FEF 2	0.0475	0	(234, 359)	102500
LH DorsAttn Post 3	LH Limbic TempPole 7	0.0475	0	(88, 150)	44986
RH Default PFCdPFCm 8	NAc-shell-lh	0.0475	0	(481, 550)	151103
LH Vis 26	RH Vis 32	0.0475	0	(25, 281)	13806
RH SomMot 45	RH Cont PFCl 19	0.0475	0	(329, 441)	128422
LH SomMot 39	LH Default PFC 20	0.0475	0	(77, 225)	39880
LH DorsAttn FEF 1	RH DorsAttn Post 14	0.0475	0	(105, 347)	52952
LH Default PFC 11	RH Cont PFCl 9	0.0475	0	(216, 431)	96659
LH SomMot 24	HIP-head-m1-lh	0.0475	0	(62, 527)	32922
LH SomMot 21	RH SomMot 48	0.0475	0	(59, 332)	31248
RH Vis 13	RH Default PFCdPFCm 10	0.0475	0	(262, 483)	111178
RH SomMot 15	RH DorsAttn Post 23	0.0475	0	(299, 356)	121152
LH SalVentAttn Med 6	RH SomMot 9	0.0475	0	(133, 293)	65064
LH DorsAttn FEF 1	RH SomMot 43	0.0475	0	(105, 327)	52932
LH SalVentAttn FrOperIns 8	RH Cont PFCl 16	0.0475	0	(124, 438)	61384
LH DorsAttn Post 17	HIP-body-rh	0.0475	0	(102, 505)	51760
LH Default PFC 20	LH Default PFC 21	0.0475	0	(225, 226)	99451
LH Default pCunPCC 7	RH Vis 26	0.0475	0	(242, 275)	104940
LH SomMot 46	RH Cont pCun 3	0.0475	0	(84, 445)	43411
LH SomMot 27	RH SomMot 39	0.0475	0	(65, 323)	34188
RH Vis 34	RH Default PFCv 1	0.0475	0	(283, 470)	117066
LH SalVentAttn PFCl 1	LH Default PFC 30	0.0475	0	(127, 235)	62465
RH SomMot 5	RH Default PFCv 3	0.0475	0	(289, 472)	118673
LH Cont PFCmp 2	RH SalVentAttn Med 4	0.0475	0	(183, 387)	84933
LH Vis 10	RH Default pCunPCC 8	0.0475	0	(9, 496)	5437
LH Limbic OFC 5	RH Default PFCdPFCm 3	0.0475	0	(142, 476)	68991
LH Default Par 9	aGP-lh	0.0475	0	(205, 553)	93008
LH SomMot 1	LH DorsAttn Post 13	0.0475	0	(39, 98)	20924
LH Cont PFCl 1	RH SalVentAttn Med 12	0.0475	0	(166, 395)	78498
LH SomMot 3	LH SalVentAttn ParOper 4	0.0475	0	(41, 114)	21967
LH SomMot 28	RH Default pCunPCC 10	0.0475	0	(66, 498)	34851
LH DorsAttn Post 3	RH Vis 32	0.0475	0	(88, 281)	45117
LH DorsAttn Post 17	RH Default PFCv 3	0.0475	0	(102, 472)	51727
RH Cont PFCl 19	RH Cont pCun 3	0.0474	0	(441, 445)	147298
RH Cont Cing 3	RH Default PFCdPFCm 12	0.0474	0	(448, 485)	148101
LH Default PFC 3	LH Default PFC 13	0.0474	0	(208, 218)	93714
RH SomMot 37	RH Cont PFCl 3	0.0474	0	(321, 425)	126578
LH Cont Par 5	RH Cont Par 6	0.0474	0	(158, 419)	75390
LH Cont PFCmp 3	LH Default pCunPCC 7	0.0474	0	(184, 242)	85158
RH SomMot 30	RH SalVentAttn PrC 1	0.0474	0	(314, 373)	124874
LH DorsAttn Post 19	RH Vis 27	0.0474	0	(104, 276)	52432
LH Default pCunPCC 4	RH SomMot 5	0.0474	0	(239, 289)	104015
RH Cont PFCl 9	RH Cont pCun 2	0.0474	0	(431, 444)	146122
LH SomMot 9	LH Default Par 5	0.0474	0	(47, 201)	25111
RH SomMot 18	RH Cont PFCv 1	0.0474	0	(302, 422)	121977
LH Cont Par 1	RH DorsAttn Post 14	0.0474	0	(154, 347)	73728
THA-VPm-lh	CAU-VA-lh	0.0474	0	(534, 543)	153534
LH SomMot 3	LH Cont pCun 3	0.0474	0	(41, 178)	22031
LH DorsAttn Post 5	LH Default PFC 14	0.0474	0	(90, 219)	45984
LH SomMot 33	RH SalVentAttn FrOperIns 4	0.0474	0	(71, 377)	37155
LH SomMot 33	RH Cont Par 6	0.0474	0	(71, 419)	37197
LH DorsAttn Post 13	RH Default pCunPCC 9	0.0474	0	(98, 497)	49938
LH Cont PFCv 1	LH Default PFC 9	0.0474	0	(175, 214)	81764
LH Default PFC 20	RH SalVentAttn FrOperIns 1	0.0474	0	(225, 374)	99599
LH Default pCunPCC 7	RH SomMot 31	0.0474	0	(242, 315)	104980
LH Default pCunPCC 7	RH Limbic TempPole 7	0.0474	0	(242, 410)	105075
LH Default Par 8	THA-DAl-rh	0.0474	0	(204, 511)	92617
RH SomMot 47	RH DorsAttn FEF 1	0.0474	0	(331, 358)	128786
RH DorsAttn Post 23	RH DorsAttn PrCv 1	0.0474	0	(356, 362)	134040
RH Limbic OFC 1	RH Cont PFCl 2	0.0474	0	(397, 424)	141359
LH Default PHC 2	RH Default pCunPCC 10	0.0474	0	(249, 498)	107319
LH DorsAttn Post 18	RH Default PFCdPFCm 11	0.0474	0	(103, 484)	52190
LH Cont pCun 2	RH SomMot 49	0.0474	0	(177, 333)	82638
RH SomMot 20	RH SalVentAttn FrOperIns 3	0.0474	0	(304, 376)	122432
LH Default PFC 30	RH Cont PFCl 3	0.0474	0	(235, 425)	102885
RH SomMot 45	RH Cont PFCl 10	0.0474	0	(329, 432)	128413
LH DorsAttn Post 12	LH Default PFC 8	0.0474	0	(97, 213)	49198
RH Default PFCdPFCm 5	NAc-shell-lh	0.0474	0	(478, 550)	150881
LH Cont Temp 1	RH Cont pCun 1	0.0474	0	(162, 443)	76988
LH Default PFC 24	LH Default PFC 30	0.0474	0	(229, 235)	100766
RH Vis 13	HIP-head-m2-rh	0.0474	0	(262, 501)	111196
LH DorsAttn Post 18	LH Cont PFCl 2	0.0474	0	(103, 167)	51873
RH Vis 5	RH Cont PFCl 5	0.0474	0	(254, 427)	108758
LH Default PFC 12	RH Default PFCdPFCm 2	0.0474	0	(217, 475)	97040
LH DorsAttn Post 7	RH SomMot 4	0.0474	0	(92, 288)	46978
RH Default PFCv 2	RH Default pCunPCC 9	0.0474	0	(471, 497)	150275
LH SomMot 28	LH Default PFC 29	0.0474	0	(66, 234)	34587
LH Default PFC 25	RH SomMot 45	0.0474	0	(230, 329)	101184
RH SomMot 4	RH SomMot 42	0.0474	0	(288, 326)	118262
LH SomMot 28	RH DorsAttn Post 16	0.0474	0	(66, 349)	34702
LH SomMot 38	RH Default pCunPCC 4	0.0474	0	(76, 492)	39670
LH SalVentAttn Med 6	RH SomMot 20	0.0474	0	(133, 304)	65075
RH DorsAttn Post 3	pGP-rh	0.0474	0	(336, 525)	130053
RH DorsAttn Post 3	RH Cont PFCl 1	0.0474	0	(336, 423)	129951
LH Default Par 8	RH Vis 34	0.0474	0	(204, 283)	92389
LH Cont pCun 2	PUT-VA-rh	0.0474	0	(177, 512)	82817
LH Default pCunPCC 4	RH SalVentAttn FrOperIns 3	0.0473	0	(239, 376)	104102
LH Vis 5	LH Default PFC 22	0.0473	0	(4, 227)	2433
LH Default pCunPCC 1	RH Vis 34	0.0473	0	(236, 283)	103061
LH Vis 5	LH Default PHC 2	0.0473	0	(4, 249)	2455
LH Default PFC 3	RH DorsAttn Post 20	0.0473	0	(208, 353)	93849
LH Limbic TempPole 3	CAU-body-lh	0.0473	0	(146, 545)	70698
RH SomMot 36	RH SalVentAttn FrOperIns 4	0.0473	0	(320, 377)	126297
RH Vis 32	RH DorsAttn PrCv 1	0.0473	0	(281, 362)	116415
RH Vis 32	RH SalVentAttn FrOperIns 2	0.0473	0	(281, 375)	116428
LH SalVentAttn FrOperIns 2	LH Default Temp 7	0.0473	0	(118, 191)	58542
RH DorsAttn Post 8	RH Default Temp 7	0.0473	0	(341, 466)	131069
LH SalVentAttn PFCl 1	RH DorsAttn FEF 1	0.0473	0	(127, 358)	62588
RH DorsAttn Post 8	THA-VAs-lh	0.0473	0	(341, 536)	131139
LH Cont Par 8	CAU-tail-lh	0.0473	0	(161, 546)	76699
LH DorsAttn Post 4	RH DorsAttn Post 22	0.0473	0	(89, 355)	45656
LH DorsAttn Post 11	LH Default PFC 2	0.0473	0	(96, 207)	48735
RH Vis 27	RH Limbic OFC 3	0.0473	0	(276, 399)	115077
LH SalVentAttn TempOcc 1	PUT-DP-lh	0.0473	0	(116, 542)	58020
LH Cont PFCl 5	RH SalVentAttn Med 2	0.0473	0	(170, 385)	80030
LH Default PFC 30	RH SalVentAttn FrOperIns 8	0.0473	0	(235, 381)	102841
LH Default pCunPCC 5	RH Vis 32	0.0473	0	(240, 281)	104321
RH Limbic TempPole 9	NAc-shell-rh	0.0473	0	(412, 523)	143693
RH SomMot 29	RH Cont PFCl 13	0.0473	0	(313, 435)	124696
RH SalVentAttn FrOperIns 8	RH Default Par 3	0.0473	0	(381, 454)	138757
LH Default PFC 16	RH Default PFCdPFCm 6	0.0473	0	(221, 479)	98382
LH Cont PFCl 8	RH SalVentAttn Med 12	0.0473	0	(173, 395)	81186
LH Default PFC 27	RH DorsAttn Post 5	0.0473	0	(232, 338)	101838
LH SalVentAttn ParOper 4	RH SomMot 34	0.0473	0	(114, 318)	56919
RH Vis 18	RH Cont PFCl 4	0.0473	0	(267, 426)	112566
LH SalVentAttn TempOcc 1	LH Cont PFCl 5	0.0473	0	(116, 170)	57648
LH DorsAttn Post 18	RH SomMot 21	0.0473	0	(103, 305)	52011
RH DorsAttn Post 7	RH SalVentAttn FrOperIns 7	0.0473	0	(340, 380)	130770
LH Default pCunPCC 12	RH Limbic TempPole 5	0.0473	0	(247, 408)	106618
RH SalVentAttn Med 8	THA-DAl-rh	0.0473	0	(391, 511)	140489
LH Vis 38	LH Default PFC 9	0.0473	0	(37, 214)	20009
LH Cont PFCl 1	THA-DAl-rh	0.0473	0	(166, 511)	78614
LH Cont PFCl 1	RH Cont PFCl 2	0.0473	0	(166, 424)	78527
RH Limbic OFC 2	RH Limbic TempPole 3	0.0473	0	(398, 406)	141497
RH SomMot 46	RH Cont PFCl 6	0.0473	0	(330, 428)	128633
RH Vis 8	RH SalVentAttn Med 10	0.0473	0	(257, 393)	109618
RH SomMot 38	CAU-VA-rh	0.0473	0	(322, 516)	126901
LH DorsAttn Post 17	RH Vis 23	0.0473	0	(102, 272)	51527
LH Limbic OFC 4	NAc-core-lh	0.0473	0	(141, 551)	68654
LH SomMot 3	LH SalVentAttn ParOper 3	0.0473	0	(41, 113)	21966
LH DorsAttn Post 16	RH DorsAttn Post 2	0.0473	0	(101, 335)	51138
LH Default PFC 22	RH SalVentAttn FrOperIns 1	0.0473	0	(227, 374)	100254
LH Cont Cing 2	RH Vis 35	0.0473	0	(180, 284)	83714
RH Cont pCun 2	PUT-DA-lh	0.0473	0	(444, 540)	147726
LH DorsAttn Post 6	THA-VAip-lh	0.0473	0	(91, 529)	46757
RH Vis 26	RH SomMot 2	0.0473	0	(275, 286)	114686
LH Cont PFCmp 2	RH Default PFCdPFCm 13	0.0473	0	(183, 486)	85032
LH Cont Par 4	RH DorsAttn Post 16	0.0473	0	(157, 349)	74924
LH DorsAttn Post 10	HIP-body-rh	0.0473	0	(95, 505)	48575
LH Vis 10	RH Cont pCun 3	0.0473	0	(9, 445)	5386
LH Cont PFCmp 2	pGP-rh	0.0472	0	(183, 525)	85071
RH SalVentAttn TempOccPar 6	RH Default Temp 9	0.0472	0	(370, 468)	136813
LH Default PFC 8	RH SalVentAttn Med 8	0.0472	0	(213, 391)	95602
LH Vis 8	RH Vis 33	0.0472	0	(7, 282)	4132
LH Cont Cing 2	RH Vis 8	0.0472	0	(180, 257)	83687
RH Vis 28	RH Cont PFCl 5	0.0472	0	(277, 427)	115382
RH DorsAttn Post 20	HIP-head-m1-rh	0.0472	0	(353, 500)	133581
LH SalVentAttn FrOperIns 9	RH Cont PFCl 20	0.0472	0	(125, 442)	61817
RH SomMot 6	RH Cont Par 6	0.0472	0	(290, 419)	118884
LH Cont Par 6	LH Default PFC 25	0.0472	0	(159, 230)	75596
LH Default Par 8	RH Default PFCdPFCm 15	0.0472	0	(204, 488)	92594
LH Default PFC 22	RH SomMot 26	0.0472	0	(227, 310)	100190
LH SomMot 38	RH SomMot 43	0.0472	0	(76, 327)	39505
RH Vis 7	RH SalVentAttn FrOperIns 4	0.0472	0	(256, 377)	109305
LH SomMot 41	RH Default pCunPCC 6	0.0472	0	(79, 494)	41100
LH Default pCunPCC 7	RH SomMot 9	0.0472	0	(242, 293)	104958
LH Default pCunPCC 9	RH SomMot 33	0.0472	0	(244, 317)	105603
LH Default PFC 20	RH Limbic OFC 6	0.0472	0	(225, 402)	99627
LH Vis 38	RH Vis 5	0.0472	0	(37, 254)	20049
LH SalVentAttn Med 10	LH Limbic TempPole 8	0.0472	0	(137, 151)	66596
LH Limbic TempPole 3	CAU-VA-lh	0.0472	0	(146, 543)	70696
LH Default PFC 28	THA-VAs-rh	0.0472	0	(233, 509)	102330
LH Default PHC 2	RH DorsAttn Post 22	0.0472	0	(249, 355)	107176
LH Vis 19	LH Default PFC 22	0.0472	0	(18, 227)	10028
LH Default PFC 23	RH Vis 8	0.0472	0	(228, 257)	100463
RH SomMot 44	RH DorsAttn PrCv 1	0.0472	0	(328, 362)	128118
RH Vis 8	RH Cont PFCl 15	0.0472	0	(257, 437)	109662
LH Limbic OFC 2	LH Default Par 2	0.0472	0	(139, 198)	67474
LH DorsAttn Post 17	RH Default PFCdPFCm 11	0.0472	0	(102, 484)	51739
LH DorsAttn Post 11	RH SomMot 43	0.0472	0	(96, 327)	48855
RH Cont PFCl 6	RH Default Par 7	0.0472	0	(428, 458)	145764
LH Cont Par 7	CAU-tail-lh	0.0472	0	(160, 546)	76306
LH Vis 10	LH Default pCunPCC 6	0.0472	0	(9, 241)	5182
RH SomMot 44	CAU-tail-rh	0.0472	0	(328, 519)	128275
LH Default pCunPCC 11	RH Default pCunPCC 6	0.0472	0	(246, 494)	106397
LH Cont PFCd 2	RH DorsAttn Post 8	0.0472	0	(164, 341)	77667
LH Default PFC 30	RH Cont PFCl 14	0.0472	0	(235, 436)	102896
RH Cont Temp 2	THA-VPm-rh	0.0472	0	(421, 507)	144910
RH SomMot 48	CAU-tail-rh	0.0472	0	(332, 519)	129169
LH Default pCunPCC 9	PUT-VP-rh	0.0472	0	(244, 514)	105800
LH Default PFC 11	RH Cont PFCl 13	0.0472	0	(216, 435)	96663
LH SomMot 38	RH DorsAttn Post 6	0.0472	0	(76, 339)	39517
LH SalVentAttn Med 9	RH DorsAttn Post 9	0.0472	0	(136, 342)	66370
RH Cont PFCl 10	CAU-tail-rh	0.0472	0	(432, 519)	146319
LH Cont Par 6	LH Default PFC 3	0.0471	0	(159, 208)	75574
LH SomMot 36	LH Limbic TempPole 8	0.0471	0	(74, 151)	38372
LH Cont PFCd 2	RH SalVentAttn Med 6	0.0471	0	(164, 389)	77715
LH SomMot 30	RH SomMot 33	0.0471	0	(68, 317)	35643
LH DorsAttn Post 3	LH Default PFC 4	0.0471	0	(88, 209)	45045
LH Default PFC 20	LH Default PFC 24	0.0471	0	(225, 229)	99454
LH DorsAttn Post 16	PUT-VA-rh	0.0471	0	(101, 512)	51315
LH DorsAttn Post 17	RH DorsAttn FEF 1	0.0471	0	(102, 358)	51613
LH Vis 37	RH Vis 5	0.0471	0	(36, 254)	19532
LH SalVentAttn ParOper 5	LH Default PFC 13	0.0471	0	(115, 218)	57258
LH SomMot 38	RH SomMot 18	0.0471	0	(76, 302)	39480
RH DorsAttn Post 1	PUT-VA-rh	0.0471	0	(334, 512)	129603
LH SalVentAttn TempOcc 1	LH Default PFC 20	0.0471	0	(116, 225)	57703
LH Default PFC 24	RH SomMot 38	0.0471	0	(229, 322)	100853
LH Default PFC 24	RH Default PFCv 3	0.0471	0	(229, 472)	101003
LH Cont Par 6	RH Cont PFCl 19	0.0471	0	(159, 441)	75807
LH Cont PFCl 1	LH Default PFC 4	0.0471	0	(166, 209)	78312
LH Vis 25	RH Vis 32	0.0471	0	(24, 281)	13277
LH DorsAttn FEF 3	RH DorsAttn FEF 3	0.0471	0	(107, 360)	53860
LH Vis 26	LH SalVentAttn FrOperIns 8	0.0471	0	(25, 124)	13649
LH Vis 39	pGP-lh	0.0471	0	(38, 552)	20863
LH DorsAttn Post 12	PUT-VA-rh	0.0471	0	(97, 512)	49497
LH Default Par 9	RH Default pCunPCC 10	0.0471	0	(205, 498)	92953
LH Default PFC 12	NAc-core-rh	0.0471	0	(217, 524)	97089
RH SalVentAttn Med 8	RH Default pCunPCC 6	0.0471	0	(391, 494)	140472
RH Cont PFCl 11	RH Default PFCdPFCm 15	0.0471	0	(433, 488)	146409
LH Default PFC 26	RH DorsAttn Post 8	0.0471	0	(231, 341)	101519
LH Default PFC 22	RH Default Par 7	0.0471	0	(227, 458)	100338
LH SalVentAttn FrOperIns 8	RH SalVentAttn Med 12	0.0471	0	(124, 395)	61341
LH SalVentAttn ParOper 5	pGP-lh	0.0471	0	(115, 552)	57592
LH SalVentAttn ParOper 4	RH DorsAttn Post 23	0.0471	0	(114, 356)	56957
LH Cont PFCl 8	RH SalVentAttn Med 8	0.0471	0	(173, 391)	81182
RH SomMot 13	THA-DAm-rh	0.0471	0	(297, 510)	120795
LH SomMot 13	LH Cont Par 1	0.0471	0	(51, 154)	27082
LH Default pCunPCC 6	RH Limbic OFC 7	0.0471	0	(241, 403)	104756
LH DorsAttn Post 12	RH Vis 8	0.0471	0	(97, 257)	49242
RH SomMot 22	RH DorsAttn Post 19	0.0471	0	(306, 352)	122905
LH Default Temp 2	THA-DP-lh	0.0471	0	(186, 549)	86202
LH Vis 26	LH Cont PFCl 3	0.0471	0	(25, 168)	13693
LH Limbic TempPole 9	HIP-body-lh	0.0471	0	(152, 532)	73112
RH Vis 19	PUT-VP-rh	0.0471	0	(268, 514)	112940
LH Cont Par 7	CAU-body-lh	0.0471	0	(160, 545)	76305
RH Cont PFCv 1	RH Default Par 3	0.0471	0	(422, 454)	144989
LH DorsAttn Post 14	LH Default PHC 1	0.0471	0	(99, 248)	50144
LH Default PFC 3	HIP-tail-lh	0.0471	0	(208, 533)	94029
LH DorsAttn Post 11	RH Default Par 7	0.0471	0	(96, 458)	48986
LH Cont PFCd 1	LH Cont pCun 3	0.0471	0	(163, 178)	77114
LH Vis 29	LH Default Temp 8	0.0471	0	(28, 192)	15298
LH SomMot 33	RH Default pCunPCC 5	0.0471	0	(71, 493)	37271
LH SalVentAttn FrOperIns 2	RH SalVentAttn Med 4	0.0471	0	(118, 387)	58738
RH Vis 29	THA-DAm-lh	0.0471	0	(278, 537)	115768
LH Vis 29	RH Default pCunPCC 10	0.047	0	(28, 498)	15604
LH Vis 14	RH Vis 32	0.047	0	(13, 281)	7392
LH DorsAttn Post 16	LH SalVentAttn FrOperIns 8	0.047	0	(101, 124)	50927
LH SomMot 34	RH SalVentAttn Med 13	0.047	0	(72, 396)	37656
LH SomMot 46	RH SomMot 18	0.047	0	(84, 302)	43268
RH DorsAttn FEF 1	THA-VAs-rh	0.047	0	(358, 509)	134580
LH Vis 39	RH Cont Par 6	0.047	0	(38, 419)	20730
LH Default PHC 1	THA-VAs-lh	0.047	0	(248, 536)	107052
LH Vis 39	LH Default PFC 20	0.047	0	(38, 225)	20536
RH SalVentAttn Med 7	RH SalVentAttn Med 12	0.047	0	(390, 395)	140210
LH Default PFC 16	RH Default PFCdPFCm 4	0.047	0	(221, 477)	98380
LH Vis 7	LH Limbic OFC 6	0.047	0	(6, 143)	3446
RH SalVentAttn FrOperIns 2	RH Cont PFCl 16	0.047	0	(375, 438)	137688
LH DorsAttn Post 6	RH DorsAttn Post 22	0.047	0	(91, 355)	46583
LH Default PFC 20	RH SomMot 30	0.047	0	(225, 314)	99539
LH Default PFC 22	THA-DAm-lh	0.047	0	(227, 537)	100417
LH Default PFC 20	THA-VPm-rh	0.047	0	(225, 507)	99732
LH Default Par 5	NAc-shell-rh	0.047	0	(201, 523)	91576
RH SalVentAttn PFCl 1	THA-DAl-lh	0.047	0	(383, 538)	139184
RH SalVentAttn FrOperIns 1	RH Cont PFCl 5	0.047	0	(374, 427)	137498
LH Default Par 6	RH SalVentAttn Med 11	0.047	0	(202, 394)	91799
RH DorsAttn PrCv 2	HIP-body-rh	0.047	0	(363, 505)	135541
LH DorsAttn Post 19	RH SomMot 48	0.047	0	(104, 332)	52488
RH Cont PFCv 1	RH Default Par 6	0.047	0	(422, 457)	144992
LH SomMot 12	LH SomMot 28	0.047	0	(50, 66)	26491
RH DorsAttn Post 9	RH SalVentAttn FrOperIns 9	0.047	0	(342, 382)	131197
LH SomMot 4	RH Default pCunPCC 7	0.047	0	(42, 495)	22860
LH Cont Par 8	LH Default PHC 2	0.047	0	(161, 249)	76402
LH Default Par 2	LH Default PFC 24	0.047	0	(198, 229)	90220
LH SomMot 10	RH SalVentAttn Med 6	0.047	0	(48, 389)	25805
LH SalVentAttn Med 9	RH SomMot 43	0.047	0	(136, 327)	66355
LH Cont PFCl 6	RH SalVentAttn FrOperIns 8	0.047	0	(171, 381)	80409
LH SalVentAttn Med 3	LH Default PFC 12	0.047	0	(130, 217)	63722
LH Default pCunPCC 6	pGP-rh	0.047	0	(241, 525)	104878
LH SomMot 3	RH Default pCunPCC 10	0.047	0	(41, 498)	22351
LH Default pCunPCC 6	RH Vis 16	0.047	0	(241, 265)	104618
RH Default pCunPCC 4	THA-DAl-rh	0.047	0	(492, 511)	151801
LH Vis 37	RH DorsAttn Post 2	0.047	0	(36, 335)	19613
RH DorsAttn Post 23	RH Cont PFCl 9	0.047	0	(356, 431)	134109
LH Default pCunPCC 11	RH Cont PFCv 1	0.047	0	(246, 422)	106325
LH SalVentAttn FrOperIns 7	LH Default Par 5	0.047	0	(123, 201)	60717
LH Cont PFCl 1	RH Cont PFCl 9	0.047	0	(166, 431)	78534
RH SalVentAttn FrOperIns 8	RH Default Par 7	0.047	0	(381, 458)	138761
RH SomMot 45	RH SalVentAttn FrOperIns 5	0.047	0	(329, 378)	128359
RH SalVentAttn FrOperIns 8	CAU-tail-rh	0.047	0	(381, 519)	138822
RH DorsAttn Post 16	RH SalVentAttn Med 6	0.047	0	(349, 389)	132660
RH Vis 22	RH Default PFCdPFCm 8	0.047	0	(271, 481)	113759
RH DorsAttn Post 17	RH Limbic TempPole 9	0.047	0	(350, 412)	132887
RH DorsAttn Post 19	THA-VPm-rh	0.0469	0	(352, 507)	133387
LH Cont Par 5	RH SomMot 40	0.0469	0	(158, 324)	75295
LH Vis 21	RH Vis 5	0.0469	0	(20, 254)	11124
LH Cont PFCd 1	RH DorsAttn FEF 2	0.0469	0	(163, 359)	77295
LH SomMot 36	RH DorsAttn Post 23	0.0469	0	(74, 356)	38577
LH Default Par 5	RH DorsAttn Post 15	0.0469	0	(201, 348)	91401
LH Default pCunPCC 1	RH Vis 35	0.0469	0	(236, 284)	103062
LH Default PFC 29	LH Default pCunPCC 7	0.0469	0	(234, 242)	102383
LH SomMot 10	THA-VAip-lh	0.0469	0	(48, 529)	25945
LH SomMot 7	LH SalVentAttn FrOperIns 8	0.0469	0	(45, 124)	24019
LH DorsAttn Post 5	THA-DP-rh	0.0469	0	(90, 522)	46287
LH Default PFC 27	RH Default Par 7	0.0469	0	(232, 458)	101958
LH SalVentAttn Med 9	RH DorsAttn Post 19	0.0469	0	(136, 352)	66380
RH SalVentAttn FrOperIns 2	RH Cont PFCl 19	0.0469	0	(375, 441)	137691
LH SomMot 25	RH SomMot 37	0.0469	0	(63, 321)	33207
LH DorsAttn Post 6	HIP-head-m1-lh	0.0469	0	(91, 527)	46755
LH Cont pCun 2	RH Default Par 8	0.0469	0	(177, 459)	82764
LH DorsAttn Post 16	RH DorsAttn FEF 1	0.0469	0	(101, 358)	51161
RH DorsAttn Post 2	RH Default Temp 9	0.0469	0	(335, 468)	129778
RH SomMot 47	CAU-VA-rh	0.0469	0	(331, 516)	128944
LH Cont Par 5	HIP-head-l-rh	0.0469	0	(158, 504)	75475
LH Cont PFCmp 2	RH Default PFCdPFCm 4	0.0469	0	(183, 477)	85023
RH Vis 29	RH Default Temp 8	0.0469	0	(278, 467)	115698
RH Vis 29	RH Limbic TempPole 10	0.0469	0	(278, 413)	115644
LH Vis 30	RH Cont pCun 2	0.0469	0	(29, 444)	16075
RH Vis 32	THA-VAs-lh	0.0469	0	(281, 536)	116589
RH Vis 14	RH SalVentAttn FrOperIns 1	0.0469	0	(263, 374)	111360
RH Vis 12	RH Default PFCv 2	0.0469	0	(261, 471)	110874
RH DorsAttn Post 22	RH SalVentAttn PrC 1	0.0469	0	(355, 373)	133853
LH Vis 17	LH Default pCunPCC 5	0.0469	0	(16, 240)	8968
LH Cont PFCd 2	RH Cont PFCl 12	0.0469	0	(164, 434)	77760
RH SomMot 1	RH DorsAttn Post 9	0.0469	0	(285, 342)	117477
RH Default PFCdPFCm 5	RH Default PFCdPFCm 5	0.0469	0	(478, 478)	150809
RH Vis 22	RH SalVentAttn FrOperIns 4	0.0469	0	(271, 377)	113655
LH Vis 36	LH DorsAttn PrCv 2	0.0469	0	(35, 110)	18870
LH SomMot 42	RH SalVentAttn Med 4	0.0469	0	(80, 387)	41467
LH SomMot 2	THA-DAm-lh	0.0469	0	(40, 537)	21877
RH Vis 3	THA-VAia-rh	0.0469	0	(252, 503)	108233
LH SalVentAttn ParOper 3	RH SalVentAttn Med 6	0.0469	0	(113, 389)	56550
LH Default PFC 20	NAc-core-lh	0.0469	0	(225, 551)	99776
LH Default PFC 23	RH DorsAttn Post 14	0.0469	0	(228, 347)	100553
RH Cont PFCl 6	PUT-DA-rh	0.0469	0	(428, 513)	145819
RH SomMot 12	RH Default PFCdPFCm 11	0.0469	0	(296, 484)	120512
LH Vis 21	LH Default PFC 2	0.0469	0	(20, 207)	11077
LH SalVentAttn ParOper 2	PUT-DA-lh	0.0469	0	(112, 540)	56260
LH SomMot 46	HIP-head-m1-lh	0.0469	0	(84, 527)	43493
LH SalVentAttn Med 3	RH SomMot 21	0.0469	0	(130, 305)	63810
RH SomMot 5	RH DorsAttn Post 13	0.0469	0	(289, 346)	118547
LH Vis 36	RH SomMot 37	0.0469	0	(35, 321)	19081
LH SomMot 41	LH Limbic TempPole 8	0.0469	0	(79, 151)	40757
LH SomMot 31	RH Default pCunPCC 10	0.0468	0	(69, 498)	36309
RH SalVentAttn Med 2	RH Default pCunPCC 5	0.0468	0	(385, 493)	139478
LH Vis 23	RH Cont pCun 2	0.0468	0	(22, 444)	12379
RH Cont PFCl 4	NAc-shell-rh	0.0468	0	(426, 523)	145576
LH Cont Par 1	LH Default PHC 1	0.0468	0	(154, 248)	73629
LH Default PFC 24	pGP-lh	0.0468	0	(229, 552)	101083
LH DorsAttn Post 18	LH Cont PFCd 1	0.0468	0	(103, 163)	51869
LH SomMot 38	RH Cont PFCl 16	0.0468	0	(76, 438)	39616
LH Default Par 5	RH Cont Par 6	0.0468	0	(201, 419)	91472
LH Vis 21	HIP-tail-lh	0.0468	0	(20, 533)	11403
LH SomMot 13	LH Cont Par 5	0.0468	0	(51, 158)	27086
LH DorsAttn Post 12	RH SomMot 33	0.0468	0	(97, 317)	49302
RH Default pCunPCC 5	mAMY-lh	0.0468	0	(493, 548)	151899
LH DorsAttn Post 7	RH SomMot 47	0.0468	0	(92, 331)	47021
LH Default PFC 14	RH Cont PFCl 14	0.0468	0	(219, 436)	97672
LH Default PFC 21	RH SomMot 38	0.0468	0	(226, 322)	99875
RH DorsAttn Post 5	RH Default Temp 9	0.0468	0	(338, 468)	130429
LH Default PFC 21	NAc-shell-rh	0.0468	0	(226, 523)	100076
RH DorsAttn PrCv 1	RH SalVentAttn Med 6	0.0468	0	(362, 389)	135234
RH SomMot 29	RH Default Par 7	0.0468	0	(313, 458)	124719
LH Default Temp 4	LH Default Temp 7	0.0468	0	(188, 191)	86577
LH SalVentAttn Med 6	RH SomMot 25	0.0468	0	(133, 309)	65080
LH SomMot 3	LH Default PFC 22	0.0468	0	(41, 227)	22080
LH SalVentAttn Med 6	RH SomMot 3	0.0468	0	(133, 287)	65058
RH DorsAttn Post 14	HIP-head-m2-rh	0.0468	0	(347, 501)	132361
RH DorsAttn Post 14	RH Cont PFCl 9	0.0468	0	(347, 431)	132291
LH SomMot 43	RH SomMot 48	0.0468	0	(81, 332)	41885
HIP-head-m1-lh	CAU-body-lh	0.0468	0	(527, 545)	153375
RH Vis 13	pGP-rh	0.0468	0	(262, 525)	111220
RH SomMot 29	HIP-head-m1-rh	0.0468	0	(313, 500)	124761
LH Cont PFCmp 3	RH SalVentAttn FrOperIns 2	0.0468	0	(184, 375)	85291
LH Cont PFCmp 1	RH SalVentAttn Med 13	0.0468	0	(182, 396)	84571
LH Cont pCun 3	NAc-shell-lh	0.0468	0	(178, 550)	83231
RH SomMot 33	RH Default PFCdPFCm 10	0.0468	0	(317, 483)	125698
RH Vis 29	RH Cont PFCl 13	0.0468	0	(278, 435)	115666
LH SalVentAttn Med 3	LH Cont PFCmp 3	0.0467	0	(130, 184)	63689
LH SomMot 41	RH SalVentAttn TempOccPar 7	0.0467	0	(79, 371)	40977
RH SomMot 45	RH Cont PFCl 12	0.0467	0	(329, 434)	128415
LH Vis 16	RH Vis 28	0.0467	0	(15, 277)	8467
LH Default PHC 2	THA-DAl-rh	0.0467	0	(249, 511)	107332
LH Vis 4	LH Default PFC 19	0.0467	0	(3, 224)	1880
LH SalVentAttn Med 1	RH SalVentAttn FrOperIns 7	0.0467	0	(128, 380)	63036
LH SalVentAttn Med 3	LH SalVentAttn Med 8	0.0467	0	(130, 135)	63640
LH Vis 39	NAc-shell-rh	0.0467	0	(38, 523)	20834
RH Vis 26	RH SomMot 3	0.0467	0	(275, 287)	114687
RH SomMot 16	PUT-DP-rh	0.0467	0	(300, 515)	121565
LH Cont Par 6	RH SalVentAttn Med 6	0.0467	0	(159, 389)	75755
LH Cont PFCd 2	RH Cont PFCl 13	0.0467	0	(164, 435)	77761
RH Vis 35	RH SomMot 15	0.0467	0	(284, 299)	117165
RH SomMot 33	CAU-VA-rh	0.0467	0	(317, 516)	125731
RH DorsAttn Post 5	RH Default Temp 4	0.0467	0	(338, 463)	130424
LH Default PFC 19	CAU-VA-lh	0.0467	0	(224, 543)	99439
LH Default PFC 2	RH Cont PFCl 2	0.0467	0	(207, 424)	93574
RH Default PFCdPFCm 5	CAU-body-lh	0.0467	0	(478, 545)	150876
LH DorsAttn Post 13	RH DorsAttn Post 20	0.0467	0	(98, 353)	49794
LH Cont pCun 2	RH SomMot 34	0.0467	0	(177, 318)	82623
LH SalVentAttn Med 1	LH Cont Cing 2	0.0467	0	(128, 180)	62836
RH Vis 18	RH Cont PFCl 1	0.0467	0	(267, 423)	112563
LH Limbic OFC 1	LH Default PFC 11	0.0467	0	(138, 216)	67077
LH Vis 35	LH Cont OFC 1	0.0467	0	(34, 165)	18406
RH SomMot 39	RH Cont PFCl 13	0.0467	0	(323, 435)	127051
LH SomMot 37	RH SomMot 38	0.0467	0	(75, 322)	39022
LH Vis 25	THA-VPl-lh	0.0467	0	(24, 535)	13531
LH Vis 19	LH Default Par 3	0.0467	0	(18, 199)	10000
LH Vis 22	RH Default pCunPCC 5	0.0467	0	(21, 493)	11896
LH SomMot 18	LH Cont Par 8	0.0467	0	(56, 161)	29589
LH SalVentAttn Med 10	RH SomMot 35	0.0467	0	(137, 319)	66764
RH SomMot 11	RH Default PFCdPFCm 15	0.0467	0	(295, 488)	120258
LH Default PFC 28	THA-VAip-rh	0.0467	0	(233, 502)	102323
RH DorsAttn Post 8	RH Default PFCdPFCm 12	0.0467	0	(341, 485)	131088
LH Cont Par 6	lAMY-lh	0.0467	0	(159, 547)	75913
RH DorsAttn Post 8	RH Cont PFCl 13	0.0467	0	(341, 435)	131038
LH Cont Par 4	RH DorsAttn Post 20	0.0467	0	(157, 353)	74928
LH SalVentAttn FrOperIns 9	RH SalVentAttn Med 6	0.0467	0	(125, 389)	61764
LH Default PFC 28	PUT-DP-rh	0.0467	0	(233, 515)	102336
LH DorsAttn Post 7	THA-DAm-lh	0.0467	0	(92, 537)	47227
LH SalVentAttn ParOper 4	HIP-head-m1-lh	0.0467	0	(114, 527)	57128
LH Default Par 6	HIP-body-lh	0.0467	0	(202, 532)	91937
LH SomMot 12	RH DorsAttn Post 23	0.0467	0	(50, 356)	26781
LH Cont PFCmp 3	RH SalVentAttn Med 12	0.0467	0	(184, 395)	85311
RH SalVentAttn FrOperIns 3	RH Default Par 3	0.0467	0	(376, 454)	137882
LH Default pCunPCC 6	RH Default PFCv 4	0.0467	0	(241, 473)	104826
RH SalVentAttn PrC 1	HIP-head-m1-rh	0.0467	0	(373, 500)	137391
LH Cont PFCl 4	LH Default PHC 2	0.0467	0	(169, 249)	79510
LH Vis 35	CAU-body-lh	0.0467	0	(34, 545)	18786
LH Cont PFCl 3	HIP-tail-lh	0.0467	0	(168, 533)	79409
LH SalVentAttn Med 10	RH SalVentAttn Med 6	0.0467	0	(137, 389)	66834
LH SalVentAttn Med 10	RH SalVentAttn Med 8	0.0467	0	(137, 391)	66836
RH Default pCunPCC 4	HIP-body-lh	0.0467	0	(492, 532)	151822
LH Default pCunPCC 6	RH DorsAttn Post 24	0.0467	0	(241, 357)	104710
LH SomMot 40	RH DorsAttn FEF 3	0.0467	0	(78, 360)	40491
LH DorsAttn Post 12	LH Limbic OFC 6	0.0467	0	(97, 143)	49128
LH Default pCunPCC 4	NAc-shell-rh	0.0467	0	(239, 523)	104249
RH SomMot 22	RH Default PFCdPFCm 12	0.0467	0	(306, 485)	123038
LH Default pCunPCC 5	RH Vis 8	0.0467	0	(240, 257)	104297
LH Cont PFCl 5	RH SalVentAttn Med 6	0.0467	0	(170, 389)	80034
LH SalVentAttn Med 2	RH SomMot 47	0.0467	0	(129, 331)	63412
LH Cont pCun 1	RH Cont PFCl 5	0.0467	0	(176, 427)	82355
LH Vis 22	LH Default Temp 6	0.0467	0	(21, 190)	11593
LH Default Par 6	mAMY-lh	0.0467	0	(202, 548)	91953
LH Vis 8	LH Default Temp 8	0.0467	0	(7, 192)	4042
LH SomMot 46	RH Cont pCun 2	0.0467	0	(84, 444)	43410
LH Default pCunPCC 12	RH Vis 23	0.0467	0	(247, 272)	106482
RH DorsAttn Post 2	RH SalVentAttn TempOccPar 2	0.0467	0	(335, 366)	129676
LH Vis 5	LH Limbic OFC 1	0.0466	0	(4, 138)	2344
RH DorsAttn Post 20	RH DorsAttn FEF 1	0.0466	0	(353, 358)	133439
LH SalVentAttn FrOperIns 2	RH Default Par 7	0.0466	0	(118, 458)	58809
LH SomMot 33	LH DorsAttn PrCv 1	0.0466	0	(71, 109)	36887
LH SalVentAttn FrOperIns 10	RH DorsAttn FEF 4	0.0466	0	(126, 361)	62164
PUT-VP-lh	NAc-core-lh	0.0466	0	(541, 551)	153654
LH DorsAttn Post 15	HIP-body-rh	0.0466	0	(100, 505)	50855
LH DorsAttn PrCv 2	LH Default PHC 2	0.0466	0	(110, 249)	55084
LH DorsAttn FEF 1	RH DorsAttn Post 23	0.0466	0	(105, 356)	52961
LH Cont Par 1	LH Default PFC 19	0.0466	0	(154, 224)	73605
RH SomMot 15	RH SomMot 16	0.0466	0	(299, 300)	121096
LH Default Par 4	THA-DP-lh	0.0466	0	(200, 549)	91249
LH Cont PFCl 6	RH Default PFCdPFCm 13	0.0466	0	(171, 486)	80514
RH SomMot 32	RH Default PFCv 3	0.0466	0	(316, 472)	125450
LH Default PFC 28	RH Default PFCdPFCm 10	0.0466	0	(233, 483)	102304
RH SomMot 30	RH Cont PFCmp 3	0.0466	0	(314, 451)	124952
LH Default PFC 21	RH Default pCunPCC 7	0.0466	0	(226, 495)	100048
LH Default pCunPCC 8	THA-VAip-lh	0.0466	0	(243, 529)	105505
LH SomMot 3	RH Default pCunPCC 9	0.0466	0	(41, 497)	22350
RH DorsAttn Post 22	RH Cont PFCl 7	0.0466	0	(355, 429)	133909
RH DorsAttn Post 7	CAU-tail-rh	0.0466	0	(340, 519)	130909
LH SomMot 46	RH SalVentAttn FrOperIns 1	0.0466	0	(84, 374)	43340
LH SalVentAttn ParOper 2	LH Default PFC 22	0.0466	0	(112, 227)	55947
LH Default pCunPCC 7	RH Limbic TempPole 3	0.0466	0	(242, 406)	105071
LH Vis 26	LH SalVentAttn FrOperIns 1	0.0466	0	(25, 117)	13642
RH DorsAttn Post 13	THA-DAm-rh	0.0466	0	(346, 510)	132163
RH Vis 4	RH Limbic OFC 7	0.0466	0	(253, 403)	108434
LH Cont Par 4	RH DorsAttn Post 23	0.0466	0	(157, 356)	74931
LH SomMot 20	LH SalVentAttn FrOperIns 6	0.0466	0	(58, 122)	30543
LH Default PFC 25	RH DorsAttn FEF 4	0.0466	0	(230, 361)	101216
RH SomMot 4	RH SalVentAttn FrOperIns 9	0.0466	0	(288, 382)	118318
LH SomMot 37	CAU-VA-lh	0.0466	0	(75, 543)	39243
RH Cont pCun 1	PUT-DA-lh	0.0466	0	(443, 540)	147616
LH Cont Par 5	RH Default PFCdPFCm 11	0.0466	0	(158, 484)	75455
LH Cont PFCmp 1	RH SalVentAttn PFCl 1	0.0466	0	(182, 383)	84558
RH SalVentAttn Med 4	RH Default pCunPCC 8	0.0466	0	(387, 496)	139816
LH DorsAttn Post 15	LH Limbic TempPole 8	0.0466	0	(100, 151)	50501
RH DorsAttn Post 16	PUT-DA-rh	0.0466	0	(349, 513)	132784
RH SomMot 24	pGP-rh	0.0466	0	(308, 525)	123571
LH Vis 8	THA-VPm-lh	0.0466	0	(7, 534)	4384
RH Limbic OFC 3	NAc-core-rh	0.0466	0	(399, 524)	141770
RH SomMot 48	RH DorsAttn PrCv 3	0.0466	0	(332, 364)	129014
RH SomMot 38	RH Default PFCdPFCm 12	0.0466	0	(322, 485)	126870
LH Cont PFCmp 2	RH Default PFCdPFCm 10	0.0466	0	(183, 483)	85029
LH Cont Cing 1	LH Default PFC 12	0.0466	0	(179, 217)	83273
LH Default Temp 8	LH Default Par 3	0.0466	0	(192, 199)	88039
RH Vis 32	RH Cont PFCl 19	0.0466	0	(281, 441)	116494
LH SalVentAttn Med 1	RH SalVentAttn Med 1	0.0466	0	(128, 384)	63040
LH SalVentAttn Med 6	RH Cont PFCl 5	0.0466	0	(133, 427)	65198
LH SomMot 4	THA-VPl-lh	0.0466	0	(42, 535)	22900
LH SalVentAttn Med 6	RH Default Par 7	0.0466	0	(133, 458)	65229
RH SomMot 14	CAU-tail-rh	0.0466	0	(298, 519)	121060
RH SomMot 30	RH SomMot 37	0.0466	0	(314, 321)	124822
LH DorsAttn Post 4	LH Cont Par 2	0.0466	0	(89, 155)	45456
LH Default PFC 25	RH Cont PFCl 13	0.0466	0	(230, 435)	101290
RH SomMot 5	RH DorsAttn Post 9	0.0466	0	(289, 342)	118543
RH Vis 7	RH Default PFCdPFCm 4	0.0465	0	(256, 477)	109405
LH Default PFC 29	RH Cont PFCl 7	0.0465	0	(234, 429)	102570
LH Cont pCun 1	RH Default pCunPCC 6	0.0465	0	(176, 494)	82422
RH Cont PFCl 9	pGP-rh	0.0465	0	(431, 525)	146203
LH Cont PFCd 2	LH Default PFC 23	0.0465	0	(164, 228)	77554
LH SomMot 32	RH SomMot 29	0.0465	0	(70, 313)	36608
LH Cont Cing 2	LH Default pCunPCC 8	0.0465	0	(180, 243)	83673
LH Default pCunPCC 4	RH SomMot 1	0.0465	0	(239, 285)	104011
LH DorsAttn PrCv 2	RH SalVentAttn Med 13	0.0465	0	(110, 396)	55231
LH DorsAttn Post 19	RH Vis 34	0.0465	0	(104, 283)	52439
LH Default PFC 27	RH Default Par 8	0.0465	0	(232, 459)	101959
RH Default pCunPCC 3	RH Default pCunPCC 4	0.0465	0	(491, 492)	151720
RH DorsAttn Post 10	CAU-tail-rh	0.0465	0	(343, 519)	131545
LH SomMot 13	RH SomMot 42	0.0465	0	(51, 326)	27254
LH DorsAttn Post 4	LH SalVentAttn FrOperIns 9	0.0465	0	(89, 125)	45426
LH Default Temp 1	THA-DAm-lh	0.0465	0	(185, 537)	85822
LH SomMot 10	RH Default pCunPCC 7	0.0465	0	(48, 495)	25911
LH SalVentAttn ParOper 4	LH Default PFC 20	0.0465	0	(114, 225)	56826
RH Cont Par 6	THA-DAl-lh	0.0465	0	(419, 538)	144674
LH SomMot 9	RH SomMot 49	0.0465	0	(47, 333)	25243
LH Default pCunPCC 6	RH SomMot 37	0.0465	0	(241, 321)	104674
LH Cont pCun 3	RH Cont Par 2	0.0465	0	(178, 415)	83096
RH Vis 5	THA-DAm-rh	0.0465	0	(254, 510)	108841
LH DorsAttn PrCv 2	RH Cont PFCl 20	0.0465	0	(110, 442)	55277
RH DorsAttn Post 21	RH Cont PFCl 9	0.0465	0	(354, 431)	133712
LH SomMot 23	PUT-VP-lh	0.0465	0	(61, 541)	32444
LH Cont PFCl 9	THA-VAs-rh	0.0465	0	(174, 509)	81680
LH Default pCunPCC 9	RH Default pCunPCC 8	0.0465	0	(244, 496)	105782
RH SomMot 11	RH SalVentAttn FrOperIns 2	0.0465	0	(295, 375)	120145
LH Default PFC 22	LH Default pCunPCC 8	0.0465	0	(227, 243)	100123
LH DorsAttn Post 3	RH Cont PFCl 19	0.0465	0	(88, 441)	45277
RH Default pCunPCC 8	RH Default pCunPCC 8	0.0465	0	(496, 496)	152024
LH Default PFC 21	RH Cont PFCl 7	0.0465	0	(226, 429)	99982
RH SomMot 48	RH Default PFCdPFCm 11	0.0465	0	(332, 484)	129134
LH SomMot 25	RH SomMot 41	0.0465	0	(63, 325)	33211
RH Vis 32	NAc-core-rh	0.0465	0	(281, 524)	116577
RH SalVentAttn TempOccPar 3	CAU-tail-rh	0.0465	0	(367, 519)	136309
LH Limbic OFC 6	RH Default pCunPCC 11	0.0465	0	(143, 499)	69425
LH SomMot 34	RH DorsAttn Post 14	0.0465	0	(72, 347)	37607
LH Cont pCun 1	RH DorsAttn Post 19	0.0465	0	(176, 352)	82280
RH DorsAttn Post 5	RH Default PFCdPFCm 12	0.0465	0	(338, 485)	130446
LH SalVentAttn Med 3	RH DorsAttn Post 21	0.0465	0	(130, 354)	63859
LH Vis 25	RH Vis 33	0.0465	0	(24, 282)	13278
LH Vis 6	RH Vis 34	0.0465	0	(5, 283)	3038
LH Vis 35	RH Vis 31	0.0465	0	(34, 280)	18521
LH Limbic OFC 1	LH Cont Par 5	0.0465	0	(138, 158)	67019
RH SalVentAttn FrOperIns 2	RH SalVentAttn Med 8	0.0465	0	(375, 391)	137641
LH SomMot 21	LH SalVentAttn FrOperIns 6	0.0465	0	(59, 122)	31038
LH Default PFC 24	RH Cont PFCl 18	0.0465	0	(229, 440)	100971
RH Cont PFCl 18	THA-VPm-rh	0.0465	0	(440, 507)	147247
LH SalVentAttn TempOcc 1	LH Cont Par 4	0.0465	0	(116, 157)	57635
RH Default pCunPCC 7	THA-VAs-rh	0.0465	0	(495, 509)	151979
LH Default pCunPCC 7	RH Limbic OFC 3	0.0465	0	(242, 399)	105064
LH Cont Par 1	PUT-VA-rh	0.0465	0	(154, 512)	73893
LH Vis 4	RH Vis 35	0.0465	0	(3, 284)	1940
LH Default Par 8	RH SalVentAttn Med 8	0.0465	0	(204, 391)	92497
LH Default PFC 13	RH Limbic OFC 5	0.0465	0	(218, 401)	97302
LH SomMot 8	CAU-body-lh	0.0465	0	(46, 545)	24948
LH Default Par 5	RH Vis 22	0.0465	0	(201, 271)	91324
LH Default PFC 25	RH SomMot 48	0.0464	0	(230, 332)	101187
RH Limbic TempPole 3	CAU-VA-rh	0.0464	0	(406, 516)	142819
LH SomMot 37	RH Vis 8	0.0464	0	(75, 257)	38957
LH DorsAttn Post 18	RH DorsAttn Post 9	0.0464	0	(103, 342)	52048
LH DorsAttn Post 3	RH DorsAttn Post 20	0.0464	0	(88, 353)	45189
NAc-shell-rh	CAU-VA-lh	0.0464	0	(523, 543)	153259
RH Default PFCdPFCm 4	CAU-VA-lh	0.0464	0	(477, 543)	150798
RH Default PFCdPFCm 4	THA-DAl-lh	0.0464	0	(477, 538)	150793
LH SomMot 44	RH Default pCunPCC 7	0.0464	0	(82, 495)	42520
LH SomMot 35	RH Default pCunPCC 7	0.0464	0	(73, 495)	38236
RH Vis 18	RH Default Temp 8	0.0464	0	(267, 467)	112607
LH Default PFC 25	RH SalVentAttn FrOperIns 1	0.0464	0	(230, 374)	101229
LH DorsAttn Post 11	RH Default PFCv 3	0.0464	0	(96, 472)	49000
LH Vis 13	LH Default PFC 19	0.0464	0	(12, 224)	6794
LH Vis 10	LH DorsAttn Post 11	0.0464	0	(9, 96)	5037
LH Vis 39	THA-VAip-lh	0.0464	0	(38, 529)	20840
RH SomMot 42	RH Cont PFCl 4	0.0464	0	(326, 426)	127729
LH Vis 22	LH SalVentAttn FrOperIns 4	0.0464	0	(21, 120)	11523
LH Limbic OFC 6	RH SalVentAttn Med 1	0.0464	0	(143, 384)	69310
RH SomMot 16	RH Default Par 1	0.0464	0	(300, 452)	121502
RH DorsAttn Post 20	RH Default PFCv 1	0.0464	0	(353, 470)	133551
LH Default PFC 7	NAc-core-lh	0.0464	0	(212, 551)	95421
LH DorsAttn Post 14	LH Default PHC 2	0.0464	0	(99, 249)	50145
RH SomMot 16	RH SalVentAttn TempOccPar 3	0.0464	0	(300, 367)	121417
LH Limbic OFC 5	RH Limbic OFC 2	0.0464	0	(142, 398)	68913
LH Default PFC 18	RH Limbic OFC 6	0.0464	0	(223, 402)	98968
LH Default PFC 5	RH Default PFCdPFCm 12	0.0464	0	(210, 485)	94670
LH DorsAttn PrCv 1	LH SalVentAttn FrOperIns 8	0.0464	0	(109, 124)	54515
LH Cont PFCl 9	RH Default PFCdPFCm 13	0.0464	0	(174, 486)	81657
LH Cont PFCl 8	RH SalVentAttn FrOperIns 8	0.0464	0	(173, 381)	81172
RH SalVentAttn PFCl 1	RH SalVentAttn Med 11	0.0464	0	(383, 394)	139040
LH SalVentAttn ParOper 4	LH Default PFC 19	0.0464	0	(114, 224)	56825
LH SalVentAttn ParOper 4	RH DorsAttn Post 16	0.0464	0	(114, 349)	56950
LH SalVentAttn ParOper 4	RH Default pCunPCC 7	0.0464	0	(114, 495)	57096
LH SomMot 12	LH Default PFC 19	0.0464	0	(50, 224)	26649
RH DorsAttn Post 7	PUT-DA-rh	0.0464	0	(340, 513)	130903
LH Default pCunPCC 7	RH Cont PFCl 4	0.0464	0	(242, 426)	105091
LH Default pCunPCC 7	RH SalVentAttn Med 10	0.0464	0	(242, 393)	105058
RH Default Par 3	RH Default Temp 3	0.0464	0	(454, 462)	148693
LH Cont pCun 2	RH DorsAttn Post 24	0.0464	0	(177, 357)	82662
RH DorsAttn PrCv 2	RH SalVentAttn Med 11	0.0464	0	(363, 394)	135430
LH Default PFC 27	pGP-rh	0.0464	0	(232, 525)	102025
LH SomMot 40	RH Cont Par 1	0.0464	0	(78, 414)	40545
LH Vis 26	LH Limbic OFC 6	0.0464	0	(25, 143)	13668
THA-VAia-rh	THA-VPm-rh	0.0464	0	(503, 507)	152413
RH DorsAttn Post 8	RH SalVentAttn TempOccPar 5	0.0464	0	(341, 369)	130972
LH DorsAttn Post 11	LH Cont PFCd 1	0.0464	0	(96, 163)	48691
LH Default pCunPCC 3	RH Default pCunPCC 4	0.0464	0	(238, 492)	103903
LH DorsAttn Post 12	LH DorsAttn PrCv 1	0.0464	0	(97, 109)	49094
RH Cont PFCv 1	RH Cont PFCv 1	0.0464	0	(422, 422)	144957
LH SalVentAttn Med 9	RH SomMot 12	0.0464	0	(136, 296)	66324
LH DorsAttn FEF 1	RH SomMot 37	0.0464	0	(105, 321)	52926
LH Cont PFCl 1	RH Cont PFCl 20	0.0464	0	(166, 442)	78545
RH SomMot 30	RH SalVentAttn FrOperIns 1	0.0464	0	(314, 374)	124875
LH Cont Par 3	RH Default Par 7	0.0464	0	(156, 458)	74636
LH DorsAttn Post 15	RH SalVentAttn TempOccPar 3	0.0464	0	(100, 367)	50717
LH SomMot 31	LH Cont Par 8	0.0464	0	(69, 161)	35972
LH SomMot 32	LH Default PHC 2	0.0464	0	(70, 249)	36544
RH SomMot 18	RH Cont Par 5	0.0464	0	(302, 418)	121973
LH Default PFC 13	RH Vis 32	0.0464	0	(218, 281)	97182
LH Vis 10	RH Default pCunPCC 11	0.0464	0	(9, 499)	5440
LH SalVentAttn FrOperIns 4	RH Cont pCun 1	0.0463	0	(120, 443)	59663
LH SalVentAttn FrOperIns 2	LH Default PHC 2	0.0463	0	(118, 249)	58600
RH Vis 27	RH Cont PFCl 9	0.0463	0	(276, 431)	115109
RH DorsAttn Post 19	NAc-shell-rh	0.0463	0	(352, 523)	133403
RH SomMot 14	RH SalVentAttn TempOccPar 1	0.0463	0	(298, 365)	120906
LH Default pCunPCC 1	THA-DAl-lh	0.0463	0	(236, 538)	103316
RH SalVentAttn FrOperIns 9	RH Default PFCdPFCm 11	0.0463	0	(382, 484)	138959
LH Default pCunPCC 3	RH Vis 28	0.0463	0	(238, 277)	103688
RH DorsAttn Post 23	RH Cont PFCv 1	0.0463	0	(356, 422)	134100
LH Vis 5	LH Cont PFCl 4	0.0463	0	(4, 169)	2375
LH SalVentAttn ParOper 2	PUT-DP-lh	0.0463	0	(112, 542)	56262
LH DorsAttn Post 12	RH SomMot 34	0.0463	0	(97, 318)	49303
LH DorsAttn Post 12	RH Vis 26	0.0463	0	(97, 275)	49260
LH Cont PFCl 5	RH SalVentAttn Med 4	0.0463	0	(170, 387)	80032
RH Default pCunPCC 2	PUT-VA-lh	0.0463	0	(490, 539)	151704
RH DorsAttn Post 22	pGP-rh	0.0463	0	(355, 525)	134005
RH SomMot 46	RH SalVentAttn FrOperIns 5	0.0463	0	(330, 378)	128583
LH DorsAttn Post 10	HIP-head-m1-lh	0.0463	0	(95, 527)	48597
RH Cont Par 3	lAMY-rh	0.0463	0	(416, 520)	144248
LH SomMot 14	LH Cont Temp 1	0.0463	0	(52, 162)	27592
RH SomMot 7	RH DorsAttn Post 9	0.0463	0	(291, 342)	119070
LH SalVentAttn FrOperIns 9	RH SalVentAttn Med 13	0.0463	0	(125, 396)	61771
LH Cont Par 5	LH Cont PFCl 1	0.0463	0	(158, 166)	75137
LH Default PFC 27	RH Cont PFCl 17	0.0463	0	(232, 439)	101939
RH SomMot 20	pGP-rh	0.0463	0	(304, 525)	122581
LH DorsAttn Post 19	LH Limbic TempPole 8	0.0463	0	(104, 151)	52307
LH Default pCunPCC 6	RH Default pCunPCC 7	0.0463	0	(241, 495)	104848
LH SalVentAttn Med 10	RH Cont PFCl 7	0.0463	0	(137, 429)	66874
LH Default PFC 26	RH SomMot 36	0.0463	0	(231, 320)	101498
RH Vis 13	THA-VPm-rh	0.0463	0	(262, 507)	111202
LH Limbic TempPole 7	HIP-body-lh	0.0463	0	(150, 532)	72307
LH SomMot 18	HIP-head-m1-lh	0.0463	0	(56, 527)	29955
RH SomMot 4	RH DorsAttn Post 20	0.0463	0	(288, 353)	118289
LH Vis 35	LH SalVentAttn FrOperIns 8	0.0463	0	(34, 124)	18365
LH SalVentAttn TempOcc 1	LH Cont PFCl 7	0.0463	0	(116, 172)	57650
RH SomMot 20	RH Default PFCdPFCm 10	0.0463	0	(304, 483)	122539
LH SomMot 3	LH Default Temp 3	0.0463	0	(41, 187)	22040
LH Cont Temp 1	LH Default Par 3	0.0463	0	(162, 199)	76744
LH Default PFC 2	RH Default PFCdPFCm 1	0.0463	0	(207, 474)	93624
RH Default Temp 3	THA-VAia-rh	0.0463	0	(462, 503)	149498
LH Cont PFCmp 2	RH SalVentAttn FrOperIns 8	0.0463	0	(183, 381)	84927
LH DorsAttn Post 17	RH Default PFCv 1	0.0463	0	(102, 470)	51725
LH SomMot 21	LH Default PFC 14	0.0463	0	(59, 219)	31135
LH Cont Par 6	LH Default PHC 2	0.0463	0	(159, 249)	75615
RH DorsAttn Post 15	RH Default PFCdPFCm 6	0.0463	0	(348, 479)	132545
LH Default PFC 3	RH Cont pCun 1	0.0463	0	(208, 443)	93939
LH Default PFC 18	RH Default pCunPCC 4	0.0463	0	(223, 492)	99058
RH SalVentAttn FrOperIns 5	RH Cont PFCl 13	0.0463	0	(378, 435)	138216
LH Default PFC 20	RH DorsAttn Post 16	0.0463	0	(225, 349)	99574
LH SomMot 35	RH DorsAttn FEF 1	0.0463	0	(73, 358)	38099
LH DorsAttn Post 16	RH Cont PFCl 3	0.0463	0	(101, 425)	51228
RH Default Temp 1	CAU-tail-rh	0.0463	0	(460, 519)	149329
LH Limbic TempPole 1	RH Default pCunPCC 8	0.0463	0	(144, 496)	69832
RH Cont pCun 2	THA-VAip-rh	0.0463	0	(444, 502)	147688
LH Cont Cing 2	RH Default pCunPCC 11	0.0463	0	(180, 499)	83929
LH Default PFC 14	CAU-VA-lh	0.0463	0	(219, 543)	97779
RH SomMot 16	THA-DAm-rh	0.0463	0	(300, 510)	121560
LH Default PFC 7	mAMY-lh	0.0463	0	(212, 548)	95418
LH SomMot 2	LH Cont Par 7	0.0463	0	(40, 160)	21500
LH Default PFC 26	RH DorsAttn Post 16	0.0462	0	(231, 349)	101527
LH Vis 26	LH Default PFC 8	0.0462	0	(25, 213)	13738
LH SalVentAttn Med 9	RH SalVentAttn TempOccPar 5	0.0462	0	(136, 369)	66397
RH SomMot 43	RH Cont PFCl 10	0.0462	0	(327, 432)	127962
LH SalVentAttn Med 9	RH SomMot 21	0.0462	0	(136, 305)	66333
LH DorsAttn Post 15	LH Default PFC 13	0.0462	0	(100, 218)	50568
LH SomMot 47	PUT-VP-rh	0.0462	0	(85, 514)	43949
LH Default pCunPCC 12	RH DorsAttn Post 9	0.0462	0	(247, 342)	106552
LH SomMot 1	RH Default pCunPCC 5	0.0462	0	(39, 493)	21319
LH DorsAttn Post 5	RH SalVentAttn Med 9	0.0462	0	(90, 392)	46157
LH SomMot 30	RH Default pCunPCC 7	0.0462	0	(68, 495)	35821
LH DorsAttn Post 7	RH Cont pCun 3	0.0462	0	(92, 445)	47135
LH SomMot 47	RH SomMot 19	0.0462	0	(85, 303)	43738
LH Default Par 8	RH Cont PFCl 17	0.0462	0	(204, 439)	92545
LH Default Par 6	LH Default PFC 24	0.0462	0	(202, 229)	91634
LH SalVentAttn ParOper 5	RH Limbic TempPole 9	0.0462	0	(115, 412)	57452
RH DorsAttn Post 23	RH Cont PFCl 4	0.0462	0	(356, 426)	134104
RH DorsAttn Post 8	RH Cont PFCl 4	0.0462	0	(341, 426)	131029
LH SomMot 18	LH DorsAttn Post 7	0.0462	0	(56, 92)	29520
RH Cont pCun 3	RH Default PFCdPFCm 8	0.0462	0	(445, 481)	147776
RH SomMot 12	RH SomMot 12	0.0462	0	(296, 296)	120324
RH Default Par 1	RH Default Par 1	0.0462	0	(452, 452)	148482
HIP-head-m2-lh	CAU-body-lh	0.0462	0	(528, 545)	153401
RH Cont PFCmp 2	RH Default pCunPCC 5	0.0462	0	(450, 493)	148318
RH SomMot 31	RH DorsAttn PrCv 2	0.0462	0	(315, 363)	125103
LH SomMot 44	LH SalVentAttn FrOperIns 2	0.0462	0	(82, 118)	42143
LH DorsAttn Post 18	RH SomMot 43	0.0462	0	(103, 327)	52033
LH Vis 23	RH DorsAttn Post 21	0.0462	0	(22, 354)	12289
LH DorsAttn Post 19	THA-VAs-lh	0.0462	0	(104, 536)	52692
LH Cont PFCl 9	RH Cont PFCl 8	0.0462	0	(174, 430)	81601
LH Vis 32	RH Vis 21	0.0462	0	(31, 270)	16948
LH SomMot 6	CAU-tail-lh	0.0462	0	(44, 546)	23932
RH Default pCunPCC 5	HIP-head-m2-lh	0.0462	0	(493, 528)	151879
LH Default pCunPCC 4	RH SalVentAttn Med 6	0.0462	0	(239, 389)	104115
RH SomMot 45	THA-DAl-rh	0.0462	0	(329, 511)	128492
RH SomMot 8	RH SomMot 9	0.0462	0	(292, 293)	119283
RH SomMot 9	RH SomMot 15	0.0462	0	(293, 299)	119550
LH Default PFC 16	RH Cont PFCl 15	0.0462	0	(221, 437)	98340
RH Default pCunPCC 9	THA-DP-lh	0.0462	0	(497, 549)	152134
LH DorsAttn Post 17	RH SomMot 34	0.0462	0	(102, 318)	51573
LH Vis 32	LH Limbic TempPole 8	0.0462	0	(31, 151)	16829
LH Cont PFCmp 1	RH Cont PFCl 20	0.0462	0	(182, 442)	84617
RH Cont PFCl 2	CAU-VA-lh	0.0462	0	(424, 543)	145339
LH Cont PFCl 4	RH SalVentAttn PFCl 1	0.0462	0	(169, 383)	79644
LH SalVentAttn Med 6	RH DorsAttn Post 15	0.0462	0	(133, 348)	65119
RH DorsAttn PrCv 2	RH Default PFCv 1	0.0462	0	(363, 470)	135506
RH DorsAttn PrCv 2	RH Default Temp 6	0.0462	0	(363, 465)	135501
LH SomMot 44	RH Default pCunPCC 8	0.0462	0	(82, 496)	42521
LH SomMot 35	RH SomMot 38	0.0462	0	(73, 322)	38063
RH Default PFCdPFCm 10	NAc-core-lh	0.0462	0	(483, 551)	151247
LH Cont PFCl 3	RH Cont PFCl 13	0.0462	0	(168, 435)	79311
LH Vis 31	RH Vis 27	0.0462	0	(30, 276)	16431
LH Cont pCun 3	RH Default PFCv 4	0.0462	0	(178, 473)	83154
LH Default pCunPCC 7	RH Cont PFCl 13	0.0462	0	(242, 435)	105100
LH Cont pCun 1	LH Default PFC 4	0.0462	0	(176, 209)	82137
LH Vis 5	lAMY-lh	0.0462	0	(4, 547)	2753
LH Cont PFCmp 3	LH Default PFC 20	0.0462	0	(184, 225)	85141
RH SomMot 6	RH SomMot 33	0.0462	0	(290, 317)	118782
RH SomMot 6	RH SomMot 11	0.0462	0	(290, 295)	118760
LH SomMot 47	RH Cont PFCl 16	0.0462	0	(85, 438)	43873
LH Cont Par 5	RH DorsAttn Post 19	0.0461	0	(158, 352)	75323
LH SomMot 12	RH Default pCunPCC 10	0.0461	0	(50, 498)	26923
LH Default PFC 26	RH SalVentAttn PrC 1	0.0461	0	(231, 373)	101551
LH Default PFC 26	RH SomMot 34	0.0461	0	(231, 318)	101496
RH DorsAttn FEF 1	RH Cont pCun 3	0.0461	0	(358, 445)	134516
RH SalVentAttn TempOccPar 3	CAU-body-rh	0.0461	0	(367, 518)	136308
LH SalVentAttn FrOperIns 8	RH SalVentAttn Med 8	0.0461	0	(124, 391)	61337
RH SomMot 6	RH DorsAttn Post 3	0.0461	0	(290, 336)	118801
RH DorsAttn Post 14	RH SalVentAttn FrOperIns 3	0.0461	0	(347, 376)	132236
RH SomMot 32	RH Default PFCdPFCm 15	0.0461	0	(316, 488)	125466
LH Default Par 6	LH Default PFC 9	0.0461	0	(202, 214)	91619
LH Cont PFCl 8	RH DorsAttn PrCv 1	0.0461	0	(173, 362)	81153
LH Vis 6	LH Default PHC 2	0.0461	0	(5, 249)	3004
RH Cont PFCmp 1	THA-DP-lh	0.0461	0	(449, 549)	148270
LH SalVentAttn Med 9	RH Vis 23	0.0461	0	(136, 272)	66300
RH Cont Par 5	THA-DAm-rh	0.0461	0	(418, 510)	144511
LH Default PFC 24	NAc-core-rh	0.0461	0	(229, 524)	101055
LH SomMot 29	LH DorsAttn PrCv 1	0.0461	0	(67, 109)	34949
RH SomMot 17	RH SalVentAttn FrOperIns 2	0.0461	0	(301, 375)	121678
LH Cont PFCd 1	RH Default Par 7	0.0461	0	(163, 458)	77394
LH Cont PFCd 1	THA-DAl-rh	0.0461	0	(163, 511)	77447
RH DorsAttn Post 5	RH SalVentAttn PrC 1	0.0461	0	(338, 373)	130334
LH DorsAttn Post 5	RH Limbic TempPole 9	0.0461	0	(90, 412)	46177
LH SomMot 18	LH Default Par 9	0.0461	0	(56, 205)	29633
LH Cont Par 5	LH Default PFC 5	0.0461	0	(158, 210)	75181
RH Vis 18	RH Cont PFCl 7	0.0461	0	(267, 429)	112569
LH Limbic OFC 1	RH Default PFCdPFCm 5	0.0461	0	(138, 478)	67339
LH SomMot 38	RH Default Par 7	0.0461	0	(76, 458)	39636
RH Cont Par 6	RH Default Temp 10	0.0461	0	(419, 469)	144605
LH DorsAttn Post 18	LH Default PFC 23	0.0461	0	(103, 228)	51934
LH Default PFC 22	RH Default pCunPCC 8	0.0461	0	(227, 496)	100376
LH DorsAttn Post 12	PUT-DA-lh	0.0461	0	(97, 540)	49525
LH SomMot 20	CAU-DA-lh	0.0461	0	(58, 544)	30965
LH SalVentAttn Med 7	RH SomMot 29	0.0461	0	(134, 313)	65504
LH Default PFC 6	RH Default PFCdPFCm 12	0.0461	0	(211, 485)	95013
RH Default PFCdPFCm 5	CAU-tail-lh	0.0461	0	(478, 546)	150877
LH SomMot 44	RH SomMot 29	0.0461	0	(82, 313)	42338
RH SalVentAttn FrOperIns 9	RH Cont pCun 2	0.0461	0	(382, 444)	138919
RH Cont PFCl 1	RH Cont pCun 2	0.0461	0	(423, 444)	145110
LH SomMot 44	RH DorsAttn Post 24	0.0461	0	(82, 357)	42382
LH SomMot 6	LH Cont Par 4	0.0461	0	(44, 157)	23543
LH SalVentAttn ParOper 3	RH Default pCunPCC 7	0.0461	0	(113, 495)	56656
RH Vis 34	NAc-shell-rh	0.0461	0	(283, 523)	117119
LH Limbic OFC 6	RH DorsAttn Post 16	0.0461	0	(143, 349)	69275
LH SomMot 28	RH DorsAttn Post 22	0.0461	0	(66, 355)	34708
LH Default PFC 20	RH Cont pCun 2	0.0461	0	(225, 444)	99669
LH Vis 3	LH Default PHC 1	0.0461	0	(2, 248)	1353
RH SomMot 8	RH Limbic TempPole 8	0.0461	0	(292, 411)	119401
LH Cont Par 3	RH DorsAttn Post 7	0.0461	0	(156, 340)	74518
LH SalVentAttn Med 6	LH Default PFC 16	0.0461	0	(133, 221)	64992
LH Cont PFCmp 1	LH Default pCunPCC 4	0.0461	0	(182, 239)	84414
LH SalVentAttn Med 3	RH SalVentAttn TempOccPar 8	0.0461	0	(130, 372)	63877
LH SalVentAttn Med 3	RH SalVentAttn TempOccPar 7	0.0461	0	(130, 371)	63876
LH Cont PFCl 3	RH Cont pCun 2	0.0461	0	(168, 444)	79320
LH Vis 8	RH Vis 35	0.0461	0	(7, 284)	4134
PUT-DA-lh	THA-DP-lh	0.0461	0	(540, 549)	153639
LH DorsAttn PrCv 2	RH Cont PFCl 19	0.0461	0	(110, 441)	55276
RH DorsAttn Post 19	RH SalVentAttn TempOccPar 3	0.046	0	(352, 367)	133247
LH Cont Cing 2	RH SalVentAttn FrOperIns 1	0.046	0	(180, 374)	83804
LH SalVentAttn FrOperIns 6	LH Cont pCun 2	0.046	0	(122, 177)	60262
RH Vis 22	THA-VAip-rh	0.046	0	(271, 502)	113780
LH SomMot 35	RH DorsAttn Post 16	0.046	0	(73, 349)	38090
LH Default PFC 4	LH Default PHC 2	0.046	0	(209, 249)	94090
LH SomMot 40	RH Cont Par 3	0.046	0	(78, 416)	40547
LH DorsAttn Post 3	RH Default pCunPCC 10	0.046	0	(88, 498)	45334
LH Cont PFCl 3	LH Default PHC 2	0.046	0	(168, 249)	79125
LH Default PFC 19	RH Default PFCv 3	0.046	0	(224, 472)	99368
LH Default Par 2	RH Default pCunPCC 11	0.046	0	(198, 499)	90490
LH SomMot 6	LH SalVentAttn TempOcc 1	0.046	0	(44, 116)	23502
RH SomMot 22	RH DorsAttn Post 4	0.046	0	(306, 337)	122890
RH Cont PFCl 1	RH Default pCunPCC 11	0.046	0	(423, 499)	145165
LH SomMot 44	RH SomMot 21	0.046	0	(82, 305)	42330
LH Default pCunPCC 3	THA-VAs-rh	0.046	0	(238, 509)	103920
RH DorsAttn Post 15	RH Cont PFCl 2	0.046	0	(348, 424)	132490
RH Default Temp 7	RH Default Temp 7	0.046	0	(466, 466)	149819
LH DorsAttn FEF 1	RH SomMot 30	0.046	0	(105, 314)	52919
RH SalVentAttn Med 6	RH SalVentAttn Med 12	0.046	0	(389, 395)	140046
LH SomMot 28	LH Default PFC 20	0.046	0	(66, 225)	34578
RH SomMot 8	CAU-body-rh	0.046	0	(292, 518)	119508
LH SomMot 44	RH Cont Cing 3	0.046	0	(82, 448)	42473
LH Cont Temp 1	LH Default PFC 14	0.046	0	(162, 219)	76764
RH Cont PFCmp 3	RH Default Par 7	0.046	0	(451, 458)	148386
LH DorsAttn Post 13	RH DorsAttn Post 8	0.046	0	(98, 341)	49782
LH SalVentAttn FrOperIns 10	RH SomMot 37	0.046	0	(126, 321)	62124
LH DorsAttn Post 12	HIP-body-rh	0.046	0	(97, 505)	49490
LH Default pCunPCC 7	RH SalVentAttn Med 4	0.046	0	(242, 387)	105052
RH Vis 8	RH Cont PFCmp 3	0.046	0	(257, 451)	109676
LH Vis 35	LH Default PFC 4	0.046	0	(34, 209)	18450
LH SomMot 37	RH SomMot 31	0.046	0	(75, 315)	39015
LH SomMot 43	RH Cont Par 6	0.046	0	(81, 419)	41972
LH Default PFC 28	pGP-rh	0.046	0	(233, 525)	102346
LH SalVentAttn Med 10	RH Default PFCdPFCm 11	0.046	0	(137, 484)	66929
LH DorsAttn Post 3	RH DorsAttn Post 7	0.046	0	(88, 340)	45176
RH DorsAttn Post 13	pGP-rh	0.046	0	(346, 525)	132178
LH Default PFC 27	RH Cont PFCl 9	0.046	0	(232, 431)	101931
LH SomMot 42	RH SomMot 34	0.046	0	(80, 318)	41398
RH Cont Par 3	PUT-VA-rh	0.046	0	(416, 512)	144240
LH DorsAttn Post 5	LH Cont PFCl 3	0.046	0	(90, 168)	45933
LH Default pCunPCC 7	PUT-DA-rh	0.046	0	(242, 513)	105178
RH Default pCunPCC 8	THA-VPl-lh	0.046	0	(496, 535)	152063
RH Default PFCdPFCm 9	RH Default PFCdPFCm 15	0.046	0	(482, 488)	151113
LH Default PFC 24	RH Cont pCun 2	0.046	0	(229, 444)	100975
LH SomMot 41	RH DorsAttn Post 21	0.046	0	(79, 354)	40960
LH Limbic OFC 6	LH Default PFC 2	0.046	0	(143, 207)	69133
LH SomMot 34	RH DorsAttn Post 7	0.046	0	(72, 340)	37600
LH Default Par 5	RH Default PFCdPFCm 9	0.046	0	(201, 482)	91535
LH DorsAttn Post 19	RH Cont Par 1	0.046	0	(104, 414)	52570
LH Default Par 4	THA-VAs-lh	0.046	0	(200, 536)	91236
LH Default Par 3	CAU-tail-lh	0.046	0	(199, 546)	90892
LH Cont Par 8	CAU-body-lh	0.046	0	(161, 545)	76698
LH Default PFC 22	LH Default PHC 2	0.046	0	(227, 249)	100129
RH SalVentAttn FrOperIns 1	RH Default Temp 7	0.046	0	(374, 466)	137537
LH DorsAttn Post 10	CAU-body-lh	0.0459	0	(95, 545)	48615
RH DorsAttn Post 21	RH Cont PFCl 2	0.0459	0	(354, 424)	133705
LH SalVentAttn FrOperIns 2	RH SomMot 29	0.0459	0	(118, 313)	58664
LH DorsAttn Post 18	RH SomMot 30	0.0459	0	(103, 314)	52020
LH Default PFC 30	RH Default Par 8	0.0459	0	(235, 459)	102919
RH SomMot 40	RH Cont PFCl 18	0.0459	0	(324, 440)	127286
LH Default Par 5	RH DorsAttn Post 8	0.0459	0	(201, 341)	91394
LH SomMot 36	RH SomMot 46	0.0459	0	(74, 330)	38551
LH DorsAttn Post 12	THA-DP-lh	0.0459	0	(97, 549)	49534
RH DorsAttn Post 7	RH SalVentAttn FrOperIns 9	0.0459	0	(340, 382)	130772
LH SalVentAttn Med 7	RH SomMot 34	0.0459	0	(134, 318)	65509
LH Vis 24	RH Default pCunPCC 2	0.0459	0	(23, 490)	12956
LH SomMot 43	RH SomMot 7	0.0459	0	(81, 291)	41844
LH Cont PFCl 3	RH Default PFCdPFCm 13	0.0459	0	(168, 486)	79362
LH SomMot 47	RH DorsAttn Post 15	0.0459	0	(85, 348)	43783
LH Limbic OFC 2	RH Default PFCdPFCm 4	0.0459	0	(139, 477)	67753
LH DorsAttn Post 18	RH DorsAttn FEF 3	0.0459	0	(103, 360)	52066
LH Default Par 6	RH SalVentAttn Med 12	0.0459	0	(202, 395)	91800
LH SalVentAttn Med 10	RH DorsAttn Post 15	0.0459	0	(137, 348)	66793
CAU-body-rh	CAU-body-rh	0.0459	0	(518, 518)	153069
LH Vis 10	RH DorsAttn Post 16	0.0459	0	(9, 349)	5290
LH Default PFC 13	RH DorsAttn Post 8	0.0459	0	(218, 341)	97242
LH SomMot 38	RH SomMot 12	0.0459	0	(76, 296)	39474
LH Vis 23	RH Default pCunPCC 10	0.0459	0	(22, 498)	12433
LH Default PFC 8	THA-VAip-rh	0.0459	0	(213, 502)	95713
LH SomMot 38	RH SomMot 20	0.0459	0	(76, 304)	39482
LH DorsAttn Post 16	LH Default PFC 8	0.0459	0	(101, 213)	51016
LH SalVentAttn Med 10	RH SomMot 38	0.0459	0	(137, 322)	66767
LH Default Par 9	LH Default PFC 26	0.0459	0	(205, 231)	92686
LH SomMot 29	LH SalVentAttn FrOperIns 10	0.0459	0	(67, 126)	34966
LH Vis 14	LH Default PFC 13	0.0459	0	(13, 218)	7329
LH Default PFC 23	RH Default Par 7	0.0459	0	(228, 458)	100664
RH SalVentAttn FrOperIns 2	pGP-rh	0.0459	0	(375, 525)	137775
LH Limbic OFC 1	lAMY-lh	0.0459	0	(138, 547)	67408
RH Cont PFCl 14	THA-VPm-rh	0.0459	0	(436, 507)	146785
LH SomMot 31	LH Cont Par 5	0.0459	0	(69, 158)	35969
LH SomMot 31	RH SomMot 49	0.0459	0	(69, 333)	36144
LH DorsAttn Post 14	CAU-body-lh	0.0459	0	(99, 545)	50441
LH SomMot 40	RH DorsAttn Post 21	0.0459	0	(78, 354)	40485
LH Default PFC 16	RH SalVentAttn Med 1	0.0459	0	(221, 384)	98287
LH Default Temp 4	RH Cont pCun 1	0.0459	0	(188, 443)	86829
LH SalVentAttn ParOper 2	pGP-lh	0.0459	0	(112, 552)	56272
LH SalVentAttn PFCl 1	RH DorsAttn Post 23	0.0459	0	(127, 356)	62586
RH Vis 35	NAc-shell-lh	0.0459	0	(284, 550)	117416
LH Default PFC 18	RH Default PFCdPFCm 2	0.0459	0	(223, 475)	99041
LH SomMot 22	THA-VAs-lh	0.0459	0	(60, 536)	31946
RH Cont PFCmp 3	RH Default pCunPCC 5	0.0459	0	(451, 493)	148421
LH Default PFC 18	RH DorsAttn Post 8	0.0459	0	(223, 341)	98907
LH SomMot 22	LH DorsAttn Post 4	0.0459	0	(60, 89)	31499
LH Vis 4	RH Vis 28	0.0459	0	(3, 277)	1933
LH Limbic OFC 6	RH Cont PFCl 8	0.0459	0	(143, 430)	69356
RH Cont Cing 2	RH Default PFCdPFCm 8	0.0459	0	(447, 481)	147991
RH Vis 27	RH Cont PFCl 13	0.0459	0	(276, 435)	115113
LH Vis 21	RH Vis 30	0.0459	0	(20, 279)	11149
LH DorsAttn FEF 4	RH SomMot 45	0.0459	0	(108, 329)	54275
LH Vis 31	RH Vis 22	0.0459	0	(30, 271)	16426
RH Vis 34	THA-VPl-rh	0.0459	0	(283, 508)	117104
LH SomMot 35	RH SomMot 20	0.0459	0	(73, 304)	38045
LH Cont PFCd 2	RH Cont Par 3	0.0459	0	(164, 416)	77742
RH DorsAttn Post 16	THA-VAip-rh	0.0459	0	(349, 502)	132773
RH SomMot 44	RH DorsAttn PrCv 3	0.0458	0	(328, 364)	128120
RH SomMot 1	RH Cont Par 5	0.0458	0	(285, 418)	117553
RH DorsAttn PrCv 2	RH Cont Par 4	0.0458	0	(363, 417)	135453
LH Cont PFCd 1	RH DorsAttn Post 5	0.0458	0	(163, 338)	77274
THA-VPm-lh	pGP-lh	0.0458	0	(534, 552)	153543
RH Default Par 1	RH Default PFCv 1	0.0458	0	(452, 470)	148500
LH SalVentAttn Med 9	PUT-VA-rh	0.0458	0	(136, 512)	66540
RH SomMot 42	RH SalVentAttn FrOperIns 9	0.0458	0	(326, 382)	127685
LH Default PFC 13	RH Cont PFCl 6	0.0458	0	(218, 428)	97329
LH DorsAttn Post 12	RH SomMot 45	0.0458	0	(97, 329)	49314
RH DorsAttn PrCv 3	RH Default Par 8	0.0458	0	(364, 459)	135685
RH SalVentAttn FrOperIns 4	RH Cont Par 6	0.0458	0	(377, 419)	138024
RH SomMot 6	RH Default Par 7	0.0458	0	(290, 458)	118923
RH SomMot 28	RH SomMot 36	0.0458	0	(312, 320)	124340
LH Default PFC 8	THA-DP-rh	0.0458	0	(213, 522)	95733
LH SomMot 42	RH SomMot 49	0.0458	0	(80, 333)	41413
RH SomMot 18	RH Default Par 6	0.0458	0	(302, 457)	122012
RH SomMot 5	RH Cont PFCl 3	0.0458	0	(289, 425)	118626
RH SalVentAttn Med 1	RH Default pCunPCC 8	0.0458	0	(384, 496)	139312
RH DorsAttn Post 8	RH Limbic TempPole 5	0.0458	0	(341, 408)	131011
LH DorsAttn Post 4	LH Cont Par 3	0.0458	0	(89, 156)	45457
RH Vis 13	RH SalVentAttn TempOccPar 2	0.0458	0	(262, 366)	111061
LH Vis 10	LH Default Par 8	0.0458	0	(9, 204)	5145
LH SomMot 9	LH Default PFC 29	0.0458	0	(47, 234)	25144
RH Default Temp 4	THA-DAm-rh	0.0458	0	(463, 510)	149596
LH Cont Par 2	RH Vis 32	0.0458	0	(155, 281)	74061
LH DorsAttn Post 18	LH DorsAttn PrCv 1	0.0458	0	(103, 109)	51815
LH DorsAttn Post 19	CAU-body-lh	0.0458	0	(104, 545)	52701
LH DorsAttn Post 13	RH Vis 32	0.0458	0	(98, 281)	49722
RH SomMot 40	RH Cont PFCl 19	0.0458	0	(324, 441)	127287
LH Cont Par 6	RH DorsAttn Post 23	0.0458	0	(159, 356)	75722
RH SomMot 29	RH Cont PFCl 18	0.0458	0	(313, 440)	124701
RH SomMot 10	CAU-body-rh	0.0458	0	(294, 518)	120029
LH SomMot 28	LH Cont Par 6	0.0458	0	(66, 159)	34512
LH Limbic TempPole 8	LH Cont PFCd 2	0.0458	0	(151, 164)	72342
LH SalVentAttn FrOperIns 8	RH Default PFCdPFCm 14	0.0458	0	(124, 487)	61433
RH SomMot 8	RH SomMot 29	0.0458	0	(292, 313)	119303
LH Default PFC 24	RH SalVentAttn Med 6	0.0458	0	(229, 389)	100920
LH Default pCunPCC 8	RH SomMot 31	0.0458	0	(243, 315)	105291
LH DorsAttn PrCv 1	LH SalVentAttn Med 9	0.0458	0	(109, 136)	54527
RH Default Temp 6	THA-DAm-rh	0.0458	0	(465, 510)	149775
LH SomMot 35	RH SomMot 28	0.0458	0	(73, 312)	38053
RH Vis 34	RH Cont PFCl 5	0.0458	0	(283, 427)	117023
LH SalVentAttn Med 1	RH SalVentAttn Med 12	0.0458	0	(128, 395)	63051
LH Default pCunPCC 4	RH Cont PFCl 2	0.0458	0	(239, 424)	104150
LH SomMot 5	CAU-tail-lh	0.0458	0	(43, 546)	23422
LH Cont Par 1	RH SomMot 42	0.0458	0	(154, 326)	73707
LH Default pCunPCC 3	RH Vis 27	0.0458	0	(238, 276)	103687
LH Default PFC 21	RH SalVentAttn FrOperIns 6	0.0458	0	(226, 379)	99932
RH Cont Par 1	RH Default pCunPCC 10	0.0458	0	(414, 498)	143949
LH Cont pCun 3	RH SalVentAttn FrOperIns 4	0.0458	0	(178, 377)	83058
LH Vis 25	LH Cont PFCl 3	0.0458	0	(24, 168)	13164
LH DorsAttn Post 4	RH Default pCunPCC 11	0.0458	0	(89, 499)	45800
RH Default PFCdPFCm 5	RH Default PFCdPFCm 6	0.0458	0	(478, 479)	150810
RH SalVentAttn TempOccPar 7	RH SalVentAttn Med 6	0.0458	0	(371, 389)	136917
RH DorsAttn Post 15	RH Cont PFCl 13	0.0458	0	(348, 435)	132501
RH DorsAttn FEF 1	RH Cont pCun 2	0.0458	0	(358, 444)	134515
LH SomMot 21	RH SomMot 42	0.0458	0	(59, 326)	31242
LH Vis 8	LH Default PFC 21	0.0457	0	(7, 226)	4076
RH SalVentAttn TempOccPar 8	RH SalVentAttn Med 6	0.0457	0	(372, 389)	137099
PUT-DP-lh	THA-DP-lh	0.0457	0	(542, 549)	153664
LH Vis 29	RH SalVentAttn Med 6	0.0457	0	(28, 389)	15495
LH Vis 29	RH DorsAttn Post 23	0.0457	0	(28, 356)	15462
LH Cont Par 5	lAMY-rh	0.0457	0	(158, 520)	75491
LH DorsAttn Post 15	PUT-VA-rh	0.0457	0	(100, 512)	50862
LH DorsAttn Post 7	LH SalVentAttn TempOcc 1	0.0457	0	(92, 116)	46806
LH Default Par 8	RH Vis 32	0.0457	0	(204, 281)	92387
LH SalVentAttn Med 1	RH Cont PFCl 2	0.0457	0	(128, 424)	63080
RH Cont pCun 2	RH Default PFCdPFCm 10	0.0457	0	(444, 483)	147669
LH Cont Par 1	CAU-VA-lh	0.0457	0	(154, 543)	73924
RH SomMot 41	RH SalVentAttn Med 7	0.0457	0	(325, 390)	127465
LH DorsAttn FEF 2	LH Default PHC 2	0.0457	0	(106, 249)	53302
LH Vis 38	RH DorsAttn Post 16	0.0457	0	(37, 349)	20144
LH SomMot 35	LH Default PFC 19	0.0457	0	(73, 224)	37965
LH SomMot 40	HIP-body-rh	0.0457	0	(78, 505)	40636
RH Cont PFCl 6	RH Cont PFCl 13	0.0457	0	(428, 435)	145741
LH Default pCunPCC 7	RH Default Par 8	0.0457	0	(242, 459)	105124
LH DorsAttn Post 3	RH DorsAttn Post 14	0.0457	0	(88, 347)	45183
LH Default PFC 18	RH SalVentAttn Med 12	0.0457	0	(223, 395)	98961
RH Default PFCdPFCm 10	PUT-VP-rh	0.0457	0	(483, 514)	151210
LH SalVentAttn FrOperIns 10	RH DorsAttn FEF 1	0.0457	0	(126, 358)	62161
LH DorsAttn Post 17	RH DorsAttn Post 2	0.0457	0	(102, 335)	51590
LH SalVentAttn Med 6	RH DorsAttn Post 19	0.0457	0	(133, 352)	65123
RH DorsAttn Post 21	RH Default PFCdPFCm 4	0.0457	0	(354, 477)	133758
LH SomMot 41	RH SomMot 20	0.0457	0	(79, 304)	40910
LH SomMot 28	RH DorsAttn Post 23	0.0457	0	(66, 356)	34709
LH SomMot 41	RH SomMot 7	0.0457	0	(79, 291)	40897
LH Cont Temp 1	LH Default PFC 20	0.0457	0	(162, 225)	76770
LH DorsAttn Post 5	NAc-shell-lh	0.0457	0	(90, 550)	46315
LH Vis 3	LH Default PHC 2	0.0457	0	(2, 249)	1354
RH DorsAttn Post 15	RH Default pCunPCC 10	0.0457	0	(348, 498)	132564
LH DorsAttn Post 18	CAU-tail-lh	0.0457	0	(103, 546)	52252
LH DorsAttn Post 12	RH DorsAttn Post 14	0.0457	0	(97, 347)	49332
LH SalVentAttn FrOperIns 2	RH SomMot 5	0.0457	0	(118, 289)	58640
LH SalVentAttn Med 3	RH Cont Cing 3	0.0457	0	(130, 448)	63953
LH Default pCunPCC 8	RH Default PFCdPFCm 4	0.0457	0	(243, 477)	105453
LH Default pCunPCC 8	HIP-head-m2-rh	0.0457	0	(243, 501)	105477
LH Default PFC 4	THA-VAip-lh	0.0457	0	(209, 529)	94370
LH Cont PFCl 3	LH Default PFC 19	0.0457	0	(168, 224)	79100
LH SomMot 25	LH Default Par 2	0.0457	0	(63, 198)	33084
LH Cont PFCl 5	RH DorsAttn FEF 1	0.0457	0	(170, 358)	80003
RH SalVentAttn TempOccPar 8	CAU-body-rh	0.0457	0	(372, 518)	137228
LH Default Par 5	RH Vis 30	0.0457	0	(201, 279)	91332
LH SomMot 46	CAU-tail-lh	0.0457	0	(84, 546)	43512
RH SalVentAttn Med 11	RH Default pCunPCC 7	0.0457	0	(394, 495)	140956
LH Vis 39	RH Default PFCv 1	0.0457	0	(38, 470)	20781
LH Default PHC 2	RH Cont Cing 1	0.0457	0	(249, 446)	107267
LH SomMot 2	LH Default Temp 7	0.0457	0	(40, 191)	21531
LH Default PFC 29	RH Default PFCv 3	0.0457	0	(234, 472)	102613
LH Default PFC 29	RH DorsAttn Post 21	0.0457	0	(234, 354)	102495
RH Cont Par 6	RH Cont PFCmp 3	0.0457	0	(419, 451)	144587
LH SalVentAttn FrOperIns 10	RH DorsAttn Post 8	0.0457	0	(126, 341)	62144
LH DorsAttn Post 5	CAU-body-lh	0.0457	0	(90, 545)	46310
LH Limbic OFC 3	LH Default PFC 5	0.0457	0	(140, 210)	67900
LH Default pCunPCC 1	RH DorsAttn Post 22	0.0457	0	(236, 355)	103133
LH DorsAttn Post 11	LH Cont PFCl 2	0.0457	0	(96, 167)	48695
RH SomMot 31	RH Default PFCdPFCm 12	0.0457	0	(315, 485)	125225
RH Cont PFCl 5	THA-VAs-lh	0.0457	0	(427, 536)	145716
RH Default Par 7	RH Default pCunPCC 10	0.0457	0	(458, 498)	149119
LH DorsAttn Post 19	RH SomMot 42	0.0457	0	(104, 326)	52482
LH SalVentAttn FrOperIns 10	LH Cont Par 4	0.0457	0	(126, 157)	61960
LH SomMot 17	LH SalVentAttn FrOperIns 3	0.0457	0	(55, 119)	29049
LH SomMot 38	RH SalVentAttn PrC 1	0.0457	0	(76, 373)	39551
LH DorsAttn Post 18	RH Cont Par 3	0.0457	0	(103, 416)	52122
LH SalVentAttn ParOper 5	CAU-VA-lh	0.0457	0	(115, 543)	57583
RH Default pCunPCC 4	lAMY-lh	0.0457	0	(492, 547)	151837
LH SomMot 38	RH Limbic TempPole 9	0.0457	0	(76, 412)	39590
RH Vis 34	RH Cont PFCl 8	0.0457	0	(283, 430)	117026
RH SomMot 5	RH DorsAttn PrCv 2	0.0457	0	(289, 363)	118564
LH Default PFC 26	pGP-lh	0.0457	0	(231, 552)	101730
RH Vis 12	RH Vis 16	0.0457	0	(261, 265)	110668
LH SomMot 31	LH DorsAttn Post 11	0.0457	0	(69, 96)	35907
LH DorsAttn PrCv 1	RH DorsAttn FEF 4	0.0457	0	(109, 361)	54752
LH SomMot 47	CAU-body-lh	0.0457	0	(85, 545)	43980
LH SomMot 12	RH SomMot 31	0.0457	0	(50, 315)	26740
RH Vis 9	RH SalVentAttn FrOperIns 4	0.0456	0	(258, 377)	109898
RH DorsAttn PrCv 3	THA-DAm-rh	0.0456	0	(364, 510)	135736
RH SomMot 5	RH SalVentAttn TempOccPar 1	0.0456	0	(289, 365)	118566
RH Default PFCdPFCm 11	pGP-rh	0.0456	0	(484, 525)	151291
RH Cont PFCl 8	THA-DAl-lh	0.0456	0	(430, 538)	146093
LH DorsAttn Post 4	LH Cont PFCl 2	0.0456	0	(89, 167)	45468
LH SomMot 46	RH SomMot 35	0.0456	0	(84, 319)	43285
LH Default PFC 25	pGP-lh	0.0456	0	(230, 552)	101407
LH Default PFC 28	RH SomMot 30	0.0456	0	(233, 314)	102135
LH DorsAttn Post 11	RH Cont Cing 1	0.0456	0	(96, 446)	48974
LH DorsAttn PrCv 1	LH Default Par 1	0.0456	0	(109, 197)	54588
RH SomMot 44	RH SalVentAttn FrOperIns 5	0.0456	0	(328, 378)	128134
RH Vis 35	RH Cont PFCl 8	0.0456	0	(284, 430)	117296
LH Vis 22	RH Default pCunPCC 9	0.0456	0	(21, 497)	11900
RH Default PFCdPFCm 10	RH Default pCunPCC 5	0.0456	0	(483, 493)	151189
LH Cont PFCl 5	RH Cont PFCl 10	0.0456	0	(170, 432)	80077
LH Default Par 9	LH Default PHC 1	0.0456	0	(205, 248)	92703
RH Cont PFCmp 3	RH Default PFCdPFCm 9	0.0456	0	(451, 482)	148410
LH Default pCunPCC 7	RH Limbic TempPole 1	0.0456	0	(242, 404)	105069
LH Default pCunPCC 7	RH SomMot 46	0.0456	0	(242, 330)	104995
RH Default Par 6	HIP-body-rh	0.0456	0	(457, 505)	149030
RH Default Temp 1	HIP-tail-rh	0.0456	0	(460, 506)	149316
LH SalVentAttn Med 4	RH SomMot 47	0.0456	0	(131, 331)	64259
LH Default Par 6	RH DorsAttn Post 20	0.0456	0	(202, 353)	91758
LH DorsAttn Post 4	RH SomMot 44	0.0456	0	(89, 328)	45629
LH SomMot 47	RH SalVentAttn TempOccPar 6	0.0456	0	(85, 370)	43805
LH Default pCunPCC 11	RH SomMot 31	0.0456	0	(246, 315)	106218
LH Vis 10	LH SalVentAttn ParOper 2	0.0456	0	(9, 112)	5053
LH Cont Par 2	RH Limbic TempPole 9	0.0456	0	(155, 412)	74192
LH SomMot 6	THA-VPl-lh	0.0456	0	(44, 535)	23921
LH Vis 20	RH Vis 29	0.0456	0	(19, 278)	10614
LH Default Par 4	THA-DAm-lh	0.0456	0	(200, 537)	91237
LH Default PFC 2	RH Default pCunPCC 9	0.0456	0	(207, 497)	93647
LH Vis 24	RH Vis 33	0.0456	0	(23, 282)	12748
LH DorsAttn Post 17	PUT-DP-lh	0.0456	0	(102, 542)	51797
RH Cont Par 6	PUT-VA-lh	0.0456	0	(419, 539)	144675
LH DorsAttn Post 4	CAU-VA-lh	0.0456	0	(89, 543)	45844
LH Cont Cing 3	LH Default PFC 12	0.0456	0	(181, 217)	84020
LH Default PFC 4	LH Default PFC 8	0.0456	0	(209, 213)	94054
LH DorsAttn FEF 1	THA-DP-lh	0.0456	0	(105, 549)	53154
LH SomMot 9	RH SomMot 42	0.0456	0	(47, 326)	25236
RH Default PFCdPFCm 10	THA-VPm-rh	0.0456	0	(483, 507)	151203
LH Cont pCun 3	RH DorsAttn FEF 1	0.0456	0	(178, 358)	83039
LH SalVentAttn Med 5	RH Cont Cing 2	0.0456	0	(132, 447)	64797
RH Default Par 3	RH Default PFCdPFCm 15	0.0456	0	(454, 488)	148719
RH SomMot 38	PUT-DP-rh	0.0456	0	(322, 515)	126900
LH Default Temp 1	CAU-body-lh	0.0456	0	(185, 545)	85830
LH Cont Par 5	RH Cont PFCv 1	0.0456	0	(158, 422)	75393
RH Default PFCdPFCm 9	NAc-shell-lh	0.0456	0	(482, 550)	151175
RH SomMot 3	RH SomMot 16	0.0456	0	(287, 300)	117970
LH Default pCunPCC 5	LH Default PHC 2	0.0456	0	(240, 249)	104289
LH SomMot 37	RH SomMot 33	0.0456	0	(75, 317)	39017
LH Default PFC 8	RH Cont PFCl 7	0.0455	0	(213, 429)	95640
LH Default PFC 13	RH SalVentAttn FrOperIns 2	0.0455	0	(218, 375)	97276
LH Cont PFCl 2	RH SomMot 26	0.0455	0	(167, 310)	78800
LH DorsAttn Post 12	RH DorsAttn Post 19	0.0455	0	(97, 352)	49337
LH Default Par 8	HIP-head-l-rh	0.0455	0	(204, 504)	92610
RH Cont Par 3	NAc-shell-rh	0.0455	0	(416, 523)	144251
LH DorsAttn Post 16	RH Vis 23	0.0455	0	(101, 272)	51075
LH Default pCunPCC 12	RH Cont Par 4	0.0455	0	(247, 417)	106627
LH DorsAttn Post 15	LH Default PFC 9	0.0455	0	(100, 214)	50564
LH Cont pCun 2	LH Default PFC 20	0.0455	0	(177, 225)	82530
LH Default PFC 3	LH Default pCunPCC 6	0.0455	0	(208, 241)	93737
LH Vis 8	LH Limbic TempPole 2	0.0455	0	(7, 145)	3995
LH SomMot 22	LH Default Par 9	0.0455	0	(60, 205)	31615
RH DorsAttn PrCv 3	RH SalVentAttn FrOperIns 8	0.0455	0	(364, 381)	135607
LH Cont Cing 2	LH Default PFC 13	0.0455	0	(180, 218)	83648
LH Vis 8	LH Limbic OFC 3	0.0455	0	(7, 140)	3990
RH Vis 27	RH Default Temp 3	0.0455	0	(276, 462)	115140
THA-VAs-rh	HIP-tail-lh	0.0455	0	(509, 533)	152724
LH Vis 26	PUT-DA-lh	0.0455	0	(25, 540)	14065
LH Default pCunPCC 9	RH SomMot 49	0.0455	0	(244, 333)	105619
LH SomMot 36	RH SomMot 39	0.0455	0	(74, 323)	38544
LH Default PFC 22	RH DorsAttn Post 5	0.0455	0	(227, 338)	100218
LH DorsAttn Post 19	RH Cont PFCl 16	0.0455	0	(104, 438)	52594
RH SomMot 20	RH SalVentAttn FrOperIns 2	0.0455	0	(304, 375)	122431
LH DorsAttn Post 19	RH DorsAttn Post 22	0.0455	0	(104, 355)	52511
LH SomMot 37	LH Limbic TempPole 8	0.0455	0	(75, 151)	38851
LH Vis 20	THA-VAs-lh	0.0455	0	(19, 536)	10872
RH Vis 35	RH Default PFCdPFCm 12	0.0455	0	(284, 485)	117351
LH DorsAttn Post 17	LH SalVentAttn FrOperIns 8	0.0455	0	(102, 124)	51379
LH Vis 26	RH Vis 30	0.0455	0	(25, 279)	13804
LH Default Par 9	LH Default PFC 7	0.0455	0	(205, 212)	92667
LH Cont PFCl 8	RH Cont PFCl 9	0.0455	0	(173, 431)	81222
LH Limbic OFC 6	RH Limbic OFC 5	0.0455	0	(143, 401)	69327
LH SalVentAttn Med 9	LH Default PHC 1	0.0455	0	(136, 248)	66276
LH Cont PFCmp 2	RH Default pCunPCC 4	0.0455	0	(183, 492)	85038
LH DorsAttn Post 16	RH Cont PFCl 2	0.0455	0	(101, 424)	51227
RH Vis 23	RH SalVentAttn FrOperIns 7	0.0455	0	(272, 380)	113940
LH Cont pCun 2	RH SalVentAttn TempOccPar 3	0.0455	0	(177, 367)	82672
LH Vis 31	LH Default PFC 20	0.0455	0	(30, 225)	16380
LH SomMot 28	RH SomMot 49	0.0455	0	(66, 333)	34686
LH SomMot 34	LH SalVentAttn Med 3	0.0455	0	(72, 130)	37390
LH Default Par 2	LH Default PFC 29	0.0455	0	(198, 234)	90225
LH Default Par 5	RH Cont PFCl 5	0.0455	0	(201, 427)	91480
LH Default PFC 22	RH SalVentAttn Med 6	0.0455	0	(227, 389)	100269
RH Limbic TempPole 1	RH Default PFCv 2	0.0455	0	(404, 471)	142477
LH SalVentAttn Med 8	RH DorsAttn FEF 1	0.0455	0	(135, 358)	65968
RH Vis 8	RH SalVentAttn PFCl 1	0.0455	0	(257, 383)	109608
LH Limbic OFC 5	RH Default PFCdPFCm 10	0.0455	0	(142, 483)	68998
HIP-head-m1-lh	THA-VAs-lh	0.0455	0	(527, 536)	153366
LH SomMot 6	RH SomMot 31	0.0455	0	(44, 315)	23701
HIP-head-m2-rh	HIP-body-rh	0.0455	0	(501, 505)	152308
LH Vis 29	LH Cont PFCl 2	0.0454	0	(28, 167)	15273
LH Vis 19	HIP-tail-lh	0.0454	0	(18, 533)	10334
LH DorsAttn PrCv 1	RH DorsAttn Post 24	0.0454	0	(109, 357)	54748
LH Cont PFCl 2	HIP-body-lh	0.0454	0	(167, 532)	79022
RH SomMot 32	RH SalVentAttn FrOperIns 5	0.0454	0	(316, 378)	125356
