## Supplementary Information for "Exploring the Link Between Body Physiology and Cognition: The Role of the Brain and Aging" (part 2 of 3)

### Sheet: Table S12 (continued)
Table S12. Feature importance for the top dwMRI phenotype: Pearson correlation between the g-factor predicted by the stacked brain model (composite brain marker) and streamline count between nodes within the Schaefer7n500p-IV parcellation
RH SomMot 46	RH Cont PFCl 4	0.0454	0	(330, 426)	128631
LH Vis 24	RH Cont pCun 1	0.0454	0	(23, 443)	12909
RH DorsAttn Post 4	RH Limbic TempPole 9	0.0454	0	(337, 412)	130157
RH Vis 12	THA-DAl-rh	0.0454	0	(261, 511)	110914
LH SomMot 47	RH SomMot 20	0.0454	0	(85, 304)	43739
LH Default pCunPCC 12	THA-DP-rh	0.0454	0	(247, 522)	106732
LH SomMot 41	RH SomMot 45	0.0454	0	(79, 329)	40935
LH DorsAttn Post 16	RH SalVentAttn FrOperIns 4	0.0454	0	(101, 377)	51180
RH Default Temp 7	RH Default Temp 9	0.0454	0	(466, 468)	149821
LH Cont pCun 2	THA-DAm-lh	0.0454	0	(177, 537)	82842
LH Cont PFCl 1	LH Default PFC 3	0.0454	0	(166, 208)	78311
LH DorsAttn Post 19	RH SomMot 31	0.0454	0	(104, 315)	52471
LH Default Par 6	RH Default PFCdPFCm 15	0.0454	0	(202, 488)	91893
LH SomMot 27	RH SomMot 41	0.0454	0	(65, 325)	34190
LH SomMot 4	LH DorsAttn Post 5	0.0454	0	(42, 90)	22455
LH Cont Par 1	RH Default PFCv 3	0.0454	0	(154, 472)	73853
LH Default PFC 17	RH Default PFCdPFCm 3	0.0454	0	(222, 476)	98711
LH Cont PFCd 2	RH Cont PFCl 17	0.0454	0	(164, 439)	77765
RH Cont PFCl 17	THA-VPl-rh	0.0454	0	(439, 508)	147134
LH SomMot 47	RH Vis 32	0.0454	0	(85, 281)	43716
RH DorsAttn Post 24	RH Cont PFCl 5	0.0454	0	(357, 427)	134302
LH Cont pCun 3	RH Limbic TempPole 3	0.0454	0	(178, 406)	83087
LH DorsAttn Post 2	LH Default PFC 24	0.0454	0	(87, 229)	44599
LH SomMot 40	RH Default pCunPCC 5	0.0454	0	(78, 493)	40624
LH DorsAttn Post 17	LH Cont PFCl 9	0.0454	0	(102, 174)	51429
LH Default Par 9	RH Cont pCun 2	0.0454	0	(205, 444)	92899
LH Default pCunPCC 4	lAMY-rh	0.0454	0	(239, 520)	104246
LH Default PFC 4	RH Cont pCun 2	0.0454	0	(209, 444)	94285
LH SomMot 5	LH DorsAttn Post 7	0.0454	0	(43, 92)	22968
LH Default PFC 23	RH SalVentAttn FrOperIns 1	0.0454	0	(228, 374)	100580
RH SomMot 20	RH SalVentAttn TempOccPar 3	0.0454	0	(304, 367)	122423
LH DorsAttn Post 1	THA-VAia-lh	0.0454	0	(86, 530)	44433
LH DorsAttn Post 6	RH Vis 32	0.0454	0	(91, 281)	46509
LH Default PFC 30	RH Cont PFCl 16	0.0454	0	(235, 438)	102898
LH DorsAttn Post 12	RH Vis 13	0.0454	0	(97, 262)	49247
LH Cont PFCmp 2	LH Default pCunPCC 9	0.0454	0	(183, 244)	84790
RH Cont PFCl 12	HIP-body-rh	0.0454	0	(434, 505)	146546
LH DorsAttn FEF 1	LH Cont pCun 3	0.0454	0	(105, 178)	52783
LH Vis 26	RH Default pCunPCC 9	0.0454	0	(25, 497)	14022
LH Cont PFCl 1	RH SalVentAttn Med 8	0.0454	0	(166, 391)	78494
LH Default pCunPCC 1	PUT-VP-rh	0.0454	0	(236, 514)	103292
LH DorsAttn Post 17	RH DorsAttn Post 19	0.0454	0	(102, 352)	51607
RH Limbic OFC 3	THA-DAl-rh	0.0454	0	(399, 511)	141757
LH Cont Par 1	RH DorsAttn Post 2	0.0454	0	(154, 335)	73716
RH DorsAttn Post 15	RH Cont PFCl 9	0.0454	0	(348, 431)	132497
LH Vis 5	RH Vis 33	0.0454	0	(4, 282)	2488
LH Default pCunPCC 12	RH SalVentAttn Med 7	0.0454	0	(247, 390)	106600
LH SomMot 47	RH Cont Par 6	0.0454	0	(85, 419)	43854
LH SomMot 46	LH Cont PFCl 2	0.0454	0	(84, 167)	43133
LH Cont PFCd 2	RH Vis 32	0.0453	0	(164, 281)	77607
RH DorsAttn Post 16	NAc-shell-lh	0.0453	0	(349, 550)	132821
RH DorsAttn Post 1	THA-VPl-rh	0.0453	0	(334, 508)	129599
LH SalVentAttn Med 1	RH Cont PFCmp 2	0.0453	0	(128, 450)	63106
LH Default pCunPCC 12	RH Cont PFCl 16	0.0453	0	(247, 438)	106648
RH DorsAttn Post 2	RH SalVentAttn FrOperIns 2	0.0453	0	(335, 375)	129685
LH SalVentAttn Med 6	RH Cont PFCl 18	0.0453	0	(133, 440)	65211
RH Vis 5	RH Cont PFCl 3	0.0453	0	(254, 425)	108756
LH SomMot 39	LH Default PFC 24	0.0453	0	(77, 229)	39884
LH DorsAttn Post 17	LH Default PFC 8	0.0453	0	(102, 213)	51468
RH Default pCunPCC 10	pGP-rh	0.0453	0	(498, 525)	152166
LH SalVentAttn Med 6	RH Cont Par 6	0.0453	0	(133, 419)	65190
RH Limbic OFC 4	CAU-VA-lh	0.0453	0	(400, 543)	141943
LH Vis 25	RH Vis 29	0.0453	0	(24, 278)	13274
LH DorsAttn Post 17	NAc-shell-rh	0.0453	0	(102, 523)	51778
RH DorsAttn PrCv 3	RH Limbic TempPole 9	0.0453	0	(364, 412)	135638
LH DorsAttn Post 2	RH Vis 34	0.0453	0	(87, 283)	44653
LH Default PFC 9	RH Cont PFCl 19	0.0453	0	(214, 441)	95992
RH Default Par 8	lAMY-rh	0.0453	0	(459, 520)	149236
RH SomMot 15	RH DorsAttn Post 22	0.0453	0	(299, 355)	121151
LH DorsAttn Post 15	RH Vis 34	0.0453	0	(100, 283)	50633
LH Cont Par 2	LH Default PHC 2	0.0453	0	(155, 249)	74029
LH Cont PFCmp 3	RH Cont PFCl 8	0.0453	0	(184, 430)	85346
LH DorsAttn Post 5	RH DorsAttn Post 14	0.0453	0	(90, 347)	46112
LH Limbic TempPole 2	lAMY-lh	0.0453	0	(145, 547)	70292
RH SomMot 47	RH SalVentAttn Med 7	0.0453	0	(331, 390)	128818
RH Limbic TempPole 9	RH Cont PFCl 20	0.0453	0	(412, 442)	143612
LH Vis 16	CAU-tail-lh	0.0453	0	(15, 546)	8736
LH Cont Par 4	HIP-head-m1-lh	0.0453	0	(157, 527)	75102
LH Default PFC 16	PUT-VP-rh	0.0453	0	(221, 514)	98417
LH SalVentAttn FrOperIns 10	LH Default Par 2	0.0453	0	(126, 198)	62001
LH SomMot 38	RH SalVentAttn FrOperIns 3	0.0453	0	(76, 376)	39554
RH DorsAttn Post 21	CAU-body-rh	0.0453	0	(354, 518)	133799
LH Default PFC 18	RH Default PFCdPFCm 4	0.0453	0	(223, 477)	99043
LH SomMot 42	RH DorsAttn Post 21	0.0453	0	(80, 354)	41434
LH Vis 37	LH Default PFC 3	0.0453	0	(36, 208)	19486
LH Cont Par 5	RH SomMot 4	0.0453	0	(158, 288)	75259
LH DorsAttn Post 10	LH Default PFC 13	0.0453	0	(95, 218)	48288
LH Default Par 8	RH Cont PFCl 20	0.0453	0	(204, 442)	92548
LH SomMot 10	RH SalVentAttn Med 9	0.0453	0	(48, 392)	25808
RH SalVentAttn FrOperIns 9	RH SalVentAttn Med 13	0.0453	0	(382, 396)	138871
LH SalVentAttn Med 3	RH SomMot 22	0.0453	0	(130, 306)	63811
LH Default pCunPCC 9	RH SalVentAttn Med 10	0.0453	0	(244, 393)	105679
LH Default PFC 26	RH SomMot 48	0.0453	0	(231, 332)	101510
LH Default pCunPCC 11	RH Limbic TempPole 3	0.0453	0	(246, 406)	106309
LH Limbic OFC 6	RH Default pCunPCC 5	0.0453	0	(143, 493)	69419
LH Default PFC 26	RH SomMot 33	0.0453	0	(231, 317)	101495
LH Vis 21	LH Default PFC 14	0.0453	0	(20, 219)	11089
LH Cont Par 4	RH Default pCunPCC 10	0.0453	0	(157, 498)	75073
RH Default Par 8	CAU-VA-rh	0.0452	0	(459, 516)	149232
LH Default PFC 20	NAc-shell-rh	0.0452	0	(225, 523)	99748
LH Vis 7	LH Cont OFC 1	0.0452	0	(6, 165)	3468
RH DorsAttn Post 17	RH Cont Par 6	0.0452	0	(350, 419)	132894
LH Vis 23	RH DorsAttn Post 8	0.0452	0	(22, 341)	12276
RH Default PFCdPFCm 12	RH Default pCunPCC 2	0.0452	0	(485, 490)	151325
LH SomMot 23	LH Default PHC 1	0.0452	0	(61, 248)	32151
RH Default Temp 6	THA-VPl-rh	0.0452	0	(465, 508)	149773
LH DorsAttn Post 19	RH Default PFCv 3	0.0452	0	(104, 472)	52628
RH Vis 3	RH Default PFCv 2	0.0452	0	(252, 471)	108201
LH DorsAttn Post 13	HIP-body-lh	0.0452	0	(98, 532)	49973
LH Vis 39	LH SalVentAttn FrOperIns 3	0.0452	0	(38, 119)	20430
LH Cont Par 3	RH DorsAttn Post 8	0.0452	0	(156, 341)	74519
RH Vis 26	RH Limbic TempPole 10	0.0452	0	(275, 413)	114813
LH Default PFC 21	RH SalVentAttn FrOperIns 1	0.0452	0	(226, 374)	99927
LH Cont PFCmp 2	RH Cont PFCl 13	0.0452	0	(183, 435)	84981
LH SomMot 2	RH Default pCunPCC 5	0.0452	0	(40, 493)	21833
LH SomMot 3	LH SomMot 20	0.0452	0	(41, 58)	21911
LH Vis 13	LH Limbic OFC 6	0.0452	0	(12, 143)	6713
LH Cont Par 6	LH Cont PFCl 7	0.0452	0	(159, 172)	75538
LH SalVentAttn FrOperIns 10	LH Cont PFCl 2	0.0452	0	(126, 167)	61970
RH Cont PFCl 9	RH Default PFCv 3	0.0452	0	(431, 472)	146150
RH Cont Par 2	HIP-body-rh	0.0452	0	(415, 505)	144095
THA-VAip-lh	THA-VAip-lh	0.0452	0	(529, 529)	153410
LH Default Par 6	RH SomMot 37	0.0452	0	(202, 321)	91726
LH Vis 36	RH DorsAttn Post 5	0.0452	0	(35, 338)	19098
RH SomMot 16	PUT-DA-rh	0.0452	0	(300, 513)	121563
LH Vis 24	THA-DP-lh	0.0452	0	(23, 549)	13015
LH SomMot 2	RH SalVentAttn Med 9	0.0452	0	(40, 392)	21732
LH Vis 5	PUT-DA-lh	0.0452	0	(4, 540)	2746
LH Default Par 8	RH SomMot 42	0.0452	0	(204, 326)	92432
LH DorsAttn Post 11	RH SomMot 26	0.0452	0	(96, 310)	48838
LH Vis 4	LH Cont PFCl 3	0.0452	0	(3, 168)	1824
RH Cont Par 3	CAU-body-rh	0.0452	0	(416, 518)	144246
LH SomMot 35	LH SalVentAttn FrOperIns 9	0.0452	0	(73, 125)	37866
LH Vis 22	CAU-body-lh	0.0452	0	(21, 545)	11948
LH Limbic OFC 5	RH Default PFCdPFCm 9	0.0452	0	(142, 482)	68997
RH SomMot 16	RH SomMot 38	0.0452	0	(300, 322)	121372
RH DorsAttn Post 21	NAc-shell-rh	0.0452	0	(354, 523)	133804
LH SalVentAttn Med 9	LH Cont PFCd 1	0.0452	0	(136, 163)	66191
LH DorsAttn Post 19	RH SomMot 44	0.0452	0	(104, 328)	52484
LH Cont PFCl 6	HIP-body-lh	0.0452	0	(171, 532)	80560
RH Vis 23	RH DorsAttn PrCv 2	0.0452	0	(272, 363)	113923
RH SomMot 5	RH SalVentAttn Med 6	0.0452	0	(289, 389)	118590
LH DorsAttn Post 16	RH Cont Par 2	0.0452	0	(101, 415)	51218
LH Default PFC 18	RH Default pCunPCC 8	0.0452	0	(223, 496)	99062
RH Cont Par 6	RH Default Temp 7	0.0452	0	(419, 466)	144602
RH Vis 18	RH Default PFCdPFCm 4	0.0452	0	(267, 477)	112617
LH Cont Par 1	RH DorsAttn Post 8	0.0452	0	(154, 341)	73722
LH SalVentAttn Med 9	RH Cont PFCl 5	0.0452	0	(136, 427)	66455
LH Default PFC 13	LH Default PFC 29	0.0452	0	(218, 234)	97135
RH SomMot 42	RH SalVentAttn FrOperIns 2	0.0452	0	(326, 375)	127678
LH SomMot 25	RH SomMot 38	0.0451	0	(63, 322)	33208
RH SomMot 11	THA-DAm-rh	0.0451	0	(295, 510)	120280
LH Vis 24	RH Vis 29	0.0451	0	(23, 278)	12744
LH DorsAttn Post 12	LH Default PFC 24	0.0451	0	(97, 229)	49214
RH SalVentAttn Med 6	pGP-rh	0.0451	0	(389, 525)	140176
LH SalVentAttn FrOperIns 2	RH SomMot 38	0.0451	0	(118, 322)	58673
RH SomMot 31	PUT-DP-rh	0.0451	0	(315, 515)	125255
LH Limbic OFC 5	NAc-core-rh	0.0451	0	(142, 524)	69039
LH Vis 7	LH Default PFC 9	0.0451	0	(6, 214)	3517
RH DorsAttn Post 7	RH Default PFCdPFCm 10	0.0451	0	(340, 483)	130873
LH SalVentAttn Med 10	RH Cont pCun 2	0.0451	0	(137, 444)	66889
LH SomMot 42	LH Cont PFCl 2	0.0451	0	(80, 167)	41247
RH SomMot 49	RH Cont PFCl 8	0.0451	0	(333, 430)	129301
LH Cont Cing 2	RH Default PFCdPFCm 11	0.0451	0	(180, 484)	83914
LH DorsAttn PrCv 1	RH SalVentAttn Med 8	0.0451	0	(109, 391)	54782
LH SomMot 41	RH SalVentAttn TempOccPar 6	0.0451	0	(79, 370)	40976
LH Default PFC 28	RH Cont Par 6	0.0451	0	(233, 419)	102240
RH Vis 6	PUT-VA-rh	0.0451	0	(255, 512)	109142
RH SomMot 22	RH SomMot 32	0.0451	0	(306, 316)	122869
RH SomMot 8	RH DorsAttn Post 13	0.0451	0	(292, 346)	119336
LH Cont PFCmp 2	RH SalVentAttn FrOperIns 1	0.0451	0	(183, 374)	84920
LH SomMot 1	LH Cont Par 4	0.0451	0	(39, 157)	20983
LH Cont Par 5	NAc-shell-rh	0.0451	0	(158, 523)	75494
RH Vis 26	RH Default Temp 8	0.0451	0	(275, 467)	114867
LH Vis 9	RH Cont pCun 1	0.0451	0	(8, 443)	4839
LH Default PFC 21	NAc-shell-lh	0.0451	0	(226, 550)	100103
LH SomMot 40	RH DorsAttn Post 24	0.0451	0	(78, 357)	40488
RH SomMot 22	RH Default Par 2	0.0451	0	(306, 453)	123006
LH Default PFC 23	RH DorsAttn FEF 4	0.0451	0	(228, 361)	100567
LH Default PFC 19	THA-DAm-rh	0.0451	0	(224, 510)	99406
LH Default PFC 22	RH SomMot 40	0.0451	0	(227, 324)	100204
LH DorsAttn Post 1	THA-DAm-lh	0.0451	0	(86, 537)	44440
LH Default Par 5	RH SalVentAttn TempOccPar 3	0.0451	0	(201, 367)	91420
LH Default PHC 2	RH SalVentAttn Med 9	0.0451	0	(249, 392)	107213
RH DorsAttn Post 3	RH Default Temp 2	0.0451	0	(336, 461)	129989
LH Vis 29	RH SalVentAttn Med 9	0.0451	0	(28, 392)	15498
LH Cont PFCl 7	THA-DAl-lh	0.0451	0	(172, 538)	80948
THA-VAia-lh	PUT-VP-lh	0.0451	0	(530, 541)	153446
RH SomMot 47	RH Cont PFCl 9	0.0451	0	(331, 431)	128859
LH DorsAttn FEF 2	RH DorsAttn PrCv 1	0.0451	0	(106, 362)	53415
LH Default PFC 29	THA-VAip-rh	0.0451	0	(234, 502)	102643
LH SomMot 27	RH SalVentAttn Med 6	0.0451	0	(65, 389)	34254
LH Vis 16	LH Cont OFC 1	0.0451	0	(15, 165)	8355
LH Vis 18	RH SomMot 14	0.0451	0	(17, 298)	9563
LH DorsAttn FEF 4	RH SalVentAttn PrC 1	0.0451	0	(108, 373)	54319
RH SalVentAttn TempOccPar 3	RH Cont Par 6	0.0451	0	(367, 419)	136209
RH Cont pCun 2	RH Cont Cing 1	0.0451	0	(444, 446)	147632
LH DorsAttn Post 11	HIP-head-l-rh	0.0451	0	(96, 504)	49032
LH SalVentAttn Med 1	LH Default pCunPCC 9	0.0451	0	(128, 244)	62900
LH SomMot 33	RH SomMot 41	0.0451	0	(71, 325)	37103
LH Default PFC 13	RH DorsAttn Post 14	0.0451	0	(218, 347)	97248
LH DorsAttn Post 16	RH Cont Par 3	0.0451	0	(101, 416)	51219
RH SomMot 8	RH SomMot 15	0.0451	0	(292, 299)	119289
LH Cont Par 5	LH Default PFC 1	0.0451	0	(158, 206)	75177
LH Default PFC 30	RH Default PFCv 3	0.045	0	(235, 472)	102932
RH SalVentAttn FrOperIns 1	RH SalVentAttn Med 10	0.045	0	(374, 393)	137464
LH SomMot 20	CAU-VA-lh	0.045	0	(58, 543)	30964
LH Vis 37	RH Vis 21	0.045	0	(36, 270)	19548
RH Vis 32	RH Cont Par 1	0.045	0	(281, 414)	116467
RH DorsAttn Post 1	NAc-shell-rh	0.045	0	(334, 523)	129614
LH SalVentAttn FrOperIns 2	LH Default PFC 8	0.045	0	(118, 213)	58564
LH SalVentAttn FrOperIns 10	LH Default PFC 19	0.045	0	(126, 224)	62027
LH SomMot 43	RH SomMot 16	0.045	0	(81, 300)	41853
LH Cont Par 4	THA-DAm-lh	0.045	0	(157, 537)	75112
RH SomMot 8	RH DorsAttn Post 16	0.045	0	(292, 349)	119339
LH SomMot 36	RH DorsAttn FEF 3	0.045	0	(74, 360)	38581
RH Vis 35	CAU-tail-lh	0.045	0	(284, 546)	117412
LH SomMot 21	LH SalVentAttn FrOperIns 8	0.045	0	(59, 124)	31040
RH Default PFCdPFCm 9	RH Default PFCdPFCm 12	0.045	0	(482, 485)	151110
LH SalVentAttn FrOperIns 6	RH Cont pCun 2	0.045	0	(122, 444)	60529
LH Cont PFCl 3	LH Default Par 8	0.045	0	(168, 204)	79080
LH DorsAttn Post 4	LH Cont PFCl 7	0.045	0	(89, 172)	45473
LH Default PHC 2	NAc-shell-lh	0.045	0	(249, 550)	107371
RH SomMot 39	RH Cont PFCl 4	0.045	0	(323, 426)	127042
LH Cont pCun 3	RH SalVentAttn TempOccPar 8	0.045	0	(178, 372)	83053
LH SalVentAttn PFCl 1	RH SalVentAttn FrOperIns 1	0.045	0	(127, 374)	62604
RH Vis 8	RH DorsAttn PrCv 3	0.045	0	(257, 364)	109589
LH SomMot 25	THA-VAip-lh	0.045	0	(63, 529)	33415
RH Default Par 5	RH Default PFCv 3	0.045	0	(456, 472)	148900
LH SomMot 18	LH Default Par 8	0.045	0	(56, 204)	29632
RH Vis 18	THA-DP-rh	0.045	0	(267, 522)	112662
LH Default PFC 29	THA-VAs-rh	0.045	0	(234, 509)	102650
LH SomMot 35	RH SomMot 11	0.045	0	(73, 295)	38036
LH SomMot 34	RH SomMot 28	0.045	0	(72, 312)	37572
RH Vis 13	RH Limbic OFC 2	0.045	0	(262, 398)	111093
LH Default Par 6	LH Default PFC 29	0.045	0	(202, 234)	91639
RH SalVentAttn Med 13	RH Default PFCdPFCm 11	0.045	0	(396, 484)	141262
LH Vis 39	LH Default PFC 24	0.045	0	(38, 229)	20540
LH SomMot 28	LH Default PFC 24	0.045	0	(66, 229)	34582
LH Default PFC 28	RH Default pCunPCC 8	0.045	0	(233, 496)	102317
LH Vis 2	THA-VAs-lh	0.045	0	(1, 536)	1089
LH DorsAttn Post 11	RH DorsAttn Post 21	0.045	0	(96, 354)	48882
LH DorsAttn Post 16	LH Default PFC 24	0.045	0	(101, 229)	51032
LH Default PFC 27	RH DorsAttn FEF 3	0.045	0	(232, 360)	101860
LH Vis 19	LH Cont PFCl 3	0.045	0	(18, 168)	9969
LH DorsAttn Post 16	LH DorsAttn PrCv 1	0.045	0	(101, 109)	50912
LH Vis 29	RH DorsAttn Post 7	0.045	0	(28, 340)	15446
RH Cont Par 3	RH Default Temp 6	0.0449	0	(416, 465)	144193
LH SomMot 38	RH SomMot 28	0.0449	0	(76, 312)	39490
LH DorsAttn Post 2	LH Default PFC 18	0.0449	0	(87, 223)	44593
LH DorsAttn Post 19	RH SomMot 29	0.0449	0	(104, 313)	52469
LH Default PFC 28	RH Cont PFCl 11	0.0449	0	(233, 433)	102254
LH Default PFC 26	RH SomMot 38	0.0449	0	(231, 322)	101500
LH Cont PFCl 8	LH Default Par 6	0.0449	0	(173, 202)	80993
RH DorsAttn Post 16	RH SalVentAttn TempOccPar 3	0.0449	0	(349, 367)	132638
RH Default PFCdPFCm 8	CAU-body-lh	0.0449	0	(481, 545)	151098
LH SomMot 8	RH SalVentAttn Med 6	0.0449	0	(46, 389)	24792
LH Limbic TempPole 8	RH Cont pCun 3	0.0449	0	(151, 445)	72623
LH Default PFC 25	RH Default pCunPCC 8	0.0449	0	(230, 496)	101351
LH Default PFC 24	RH Cont PFCl 4	0.0449	0	(229, 426)	100957
LH DorsAttn Post 5	HIP-head-m1-lh	0.0449	0	(90, 527)	46292
LH Cont Par 5	RH SomMot 26	0.0449	0	(158, 310)	75281
LH Default Par 5	RH SalVentAttn Med 4	0.0449	0	(201, 387)	91440
LH Cont PFCv 1	LH Default PFC 10	0.0449	0	(175, 215)	81765
LH SomMot 3	LH SomMot 8	0.0449	0	(41, 46)	21899
LH Default PFC 15	RH Default PFCdPFCm 5	0.0449	0	(220, 478)	98048
LH DorsAttn Post 5	LH Default PFC 3	0.0449	0	(90, 208)	45973
LH Vis 36	RH DorsAttn Post 15	0.0449	0	(35, 348)	19108
RH Default pCunPCC 5	lAMY-lh	0.0449	0	(493, 547)	151898
RH DorsAttn Post 24	HIP-body-rh	0.0449	0	(357, 505)	134380
RH SomMot 10	RH SomMot 38	0.0449	0	(294, 322)	119833
RH DorsAttn Post 21	PUT-DA-rh	0.0449	0	(354, 513)	133794
LH DorsAttn Post 17	LH Cont PFCd 1	0.0449	0	(102, 163)	51418
LH Default PFC 19	LH Default pCunPCC 11	0.0449	0	(224, 246)	99142
RH SomMot 48	RH Default PFCdPFCm 12	0.0449	0	(332, 485)	129135
LH Default PFC 14	RH SalVentAttn Med 12	0.0449	0	(219, 395)	97631
LH Limbic OFC 6	RH Cont PFCl 16	0.0449	0	(143, 438)	69364
LH Cont pCun 1	RH Vis 16	0.0449	0	(176, 265)	82193
LH DorsAttn Post 5	LH SalVentAttn FrOperIns 8	0.0449	0	(90, 124)	45889
RH SomMot 49	RH Default PFCdPFCm 8	0.0449	0	(333, 481)	129352
LH Vis 37	RH DorsAttn Post 3	0.0449	0	(36, 336)	19614
LH SomMot 27	LH SomMot 45	0.0449	0	(65, 83)	33948
LH Cont Par 3	RH DorsAttn Post 20	0.0449	0	(156, 353)	74531
RH SomMot 8	RH Default Temp 9	0.0449	0	(292, 468)	119458
RH DorsAttn Post 18	CAU-body-rh	0.0449	0	(351, 518)	133196
LH Vis 10	LH SomMot 35	0.0449	0	(9, 73)	5014
LH SomMot 41	LH Default PFC 19	0.0449	0	(79, 224)	40830
LH Cont PFCmp 2	RH Cont PFCmp 1	0.0449	0	(183, 449)	84995
RH Vis 35	THA-DP-lh	0.0449	0	(284, 549)	117415
LH SalVentAttn Med 2	RH SomMot 41	0.0449	0	(129, 325)	63406
LH Default pCunPCC 11	RH Vis 22	0.0449	0	(246, 271)	106174
LH Vis 10	LH DorsAttn Post 16	0.0449	0	(9, 101)	5042
RH SalVentAttn FrOperIns 3	CAU-tail-rh	0.0449	0	(376, 519)	137947
RH Limbic OFC 2	RH Default PFCdPFCm 4	0.0449	0	(398, 477)	141568
LH Cont pCun 3	RH Cont Par 3	0.0449	0	(178, 416)	83097
RH Default PFCdPFCm 10	RH Default PFCdPFCm 12	0.0449	0	(483, 485)	151181
LH DorsAttn Post 18	RH SomMot 35	0.0449	0	(103, 319)	52025
LH Default pCunPCC 8	RH DorsAttn Post 19	0.0449	0	(243, 352)	105328
LH Default PFC 10	RH Cont pCun 3	0.0448	0	(215, 445)	96335
RH Limbic TempPole 10	RH Default Par 5	0.0448	0	(413, 456)	143767
LH SomMot 46	RH SalVentAttn FrOperIns 4	0.0448	0	(84, 377)	43343
RH SalVentAttn TempOccPar 7	RH Default Par 3	0.0448	0	(371, 454)	136982
RH DorsAttn Post 22	RH Cont PFCv 1	0.0448	0	(355, 422)	133902
RH SomMot 42	THA-VAs-rh	0.0448	0	(326, 509)	127812
LH Default PFC 19	RH DorsAttn Post 5	0.0448	0	(224, 338)	99234
LH Default PFC 6	RH Cont PFCl 5	0.0448	0	(211, 427)	94955
LH SalVentAttn ParOper 2	RH Cont PFCl 19	0.0448	0	(112, 441)	56161
LH SalVentAttn ParOper 4	LH SalVentAttn TempOcc 1	0.0448	0	(114, 116)	56717
LH Vis 38	RH SalVentAttn FrOperIns 1	0.0448	0	(37, 374)	20169
LH SalVentAttn ParOper 2	LH Default PFC 24	0.0448	0	(112, 229)	55949
RH Vis 4	RH Cont PFCl 9	0.0448	0	(253, 431)	108462
LH Default PFC 20	RH DorsAttn Post 21	0.0448	0	(225, 354)	99579
RH SalVentAttn TempOccPar 1	RH Default PFCdPFCm 12	0.0448	0	(365, 485)	135900
RH Default PFCdPFCm 10	CAU-body-lh	0.0448	0	(483, 545)	151241
LH SomMot 41	PUT-DA-lh	0.0448	0	(79, 540)	41146
LH SomMot 33	RH DorsAttn Post 15	0.0448	0	(71, 348)	37126
RH SalVentAttn FrOperIns 8	RH Limbic TempPole 9	0.0448	0	(381, 412)	138715
LH Default PFC 8	RH SalVentAttn Med 12	0.0448	0	(213, 395)	95606
LH Vis 5	LH Default PFC 29	0.0448	0	(4, 234)	2440
LH Default PFC 30	RH DorsAttn FEF 4	0.0448	0	(235, 361)	102821
RH DorsAttn Post 7	HIP-body-rh	0.0448	0	(340, 505)	130895
LH DorsAttn Post 18	RH Cont PFCl 2	0.0448	0	(103, 424)	52130
LH DorsAttn Post 18	RH Cont PFCl 6	0.0448	0	(103, 428)	52134
LH Vis 13	THA-VAip-lh	0.0448	0	(12, 529)	7099
RH Cont Par 6	RH Default PFCdPFCm 6	0.0448	0	(419, 479)	144615
RH SalVentAttn FrOperIns 9	RH Default Par 1	0.0448	0	(382, 452)	138927
LH SomMot 18	LH Default Par 5	0.0448	0	(56, 201)	29629
LH Default PFC 24	CAU-body-rh	0.0448	0	(229, 518)	101049
LH SomMot 45	RH SomMot 42	0.0448	0	(83, 326)	42822
RH Limbic TempPole 5	CAU-tail-rh	0.0448	0	(408, 519)	143115
LH SomMot 18	LH Default Par 4	0.0448	0	(56, 200)	29628
LH Default PFC 24	RH Default PFCdPFCm 5	0.0448	0	(229, 478)	101009
LH Default PFC 29	RH Cont pCun 2	0.0448	0	(234, 444)	102585
LH Default Par 6	RH Cont PFCl 20	0.0448	0	(202, 442)	91847
LH DorsAttn Post 2	LH Default Temp 5	0.0448	0	(87, 189)	44559
RH SalVentAttn FrOperIns 2	RH Cont Par 2	0.0448	0	(375, 415)	137665
LH Cont Par 5	RH DorsAttn Post 2	0.0448	0	(158, 335)	75306
LH DorsAttn Post 16	LH Cont PFCl 3	0.0448	0	(101, 168)	50971
RH Vis 18	RH Limbic TempPole 9	0.0448	0	(267, 412)	112552
LH Default PFC 12	THA-DAl-lh	0.0448	0	(217, 538)	97103
LH Default PFC 2	RH DorsAttn Post 16	0.0448	0	(207, 349)	93499
LH SomMot 3	LH SalVentAttn ParOper 2	0.0448	0	(41, 112)	21965
RH SalVentAttn FrOperIns 5	THA-VAia-rh	0.0448	0	(378, 503)	138284
LH Cont pCun 3	RH Default PFCv 2	0.0448	0	(178, 471)	83152
LH DorsAttn PrCv 1	LH SalVentAttn Med 10	0.0448	0	(109, 137)	54528
LH SomMot 3	LH DorsAttn Post 9	0.0448	0	(41, 94)	21947
RH DorsAttn Post 5	PUT-VA-lh	0.0448	0	(338, 539)	130500
RH SomMot 20	RH Cont PFCv 1	0.0448	0	(304, 422)	122478
LH SalVentAttn TempOcc 1	PUT-VA-lh	0.0448	0	(116, 539)	58017
LH Vis 32	RH Vis 20	0.0448	0	(31, 269)	16947
LH Vis 8	NAc-shell-rh	0.0448	0	(7, 523)	4373
LH Cont Par 5	RH Default Par 7	0.0448	0	(158, 458)	75429
LH Vis 10	LH Vis 19	0.0448	0	(9, 18)	4959
LH SomMot 33	RH SomMot 5	0.0448	0	(71, 289)	37067
RH SomMot 43	HIP-body-rh	0.0448	0	(327, 505)	128035
RH Default Temp 4	THA-DP-rh	0.0448	0	(463, 522)	149608
LH Vis 8	RH Vis 34	0.0448	0	(7, 283)	4133
LH SomMot 33	RH SomMot 29	0.0448	0	(71, 313)	37091
RH Default Temp 3	CAU-tail-rh	0.0448	0	(462, 519)	149514
LH Default pCunPCC 8	RH Vis 34	0.0448	0	(243, 283)	105259
LH DorsAttn Post 5	RH SalVentAttn Med 12	0.0448	0	(90, 395)	46160
LH Vis 22	LH Default PFC 4	0.0448	0	(21, 209)	11612
RH Cont PFCl 5	RH Cont PFCl 20	0.0448	0	(427, 442)	145622
LH Default Temp 10	THA-DAm-lh	0.0448	0	(194, 537)	89098
RH SalVentAttn TempOccPar 3	RH SalVentAttn Med 6	0.0448	0	(367, 389)	136179
LH Cont Par 5	LH Default PFC 12	0.0448	0	(158, 217)	75188
LH DorsAttn FEF 1	RH Cont pCun 2	0.0447	0	(105, 444)	53049
LH Default PFC 12	RH Cont PFCl 8	0.0447	0	(217, 430)	96995
LH SomMot 40	RH SomMot 22	0.0447	0	(78, 306)	40437
LH Default Par 8	PUT-VP-rh	0.0447	0	(204, 514)	92620
LH Default Par 5	RH DorsAttn Post 19	0.0447	0	(201, 352)	91405
LH Default PFC 25	RH DorsAttn FEF 1	0.0447	0	(230, 358)	101213
RH SomMot 47	RH SalVentAttn PrC 1	0.0447	0	(331, 373)	128801
LH DorsAttn Post 12	RH DorsAttn Post 24	0.0447	0	(97, 357)	49342
LH DorsAttn Post 6	aGP-lh	0.0447	0	(91, 553)	46781
LH Default Par 6	RH DorsAttn Post 23	0.0447	0	(202, 356)	91761
LH Cont PFCl 6	RH SalVentAttn Med 4	0.0447	0	(171, 387)	80415
RH Default Par 8	PUT-DA-rh	0.0447	0	(459, 513)	149229
LH DorsAttn Post 12	RH Vis 16	0.0447	0	(97, 265)	49250
RH Limbic TempPole 9	CAU-DA-rh	0.0447	0	(412, 517)	143687
LH DorsAttn Post 12	RH DorsAttn Post 3	0.0447	0	(97, 336)	49321
RH SomMot 15	RH SomMot 37	0.0447	0	(299, 321)	121117
LH Default Par 2	RH SalVentAttn Med 9	0.0447	0	(198, 392)	90383
LH Default PFC 24	PUT-VP-lh	0.0447	0	(229, 541)	101072
LH DorsAttn Post 12	HIP-head-l-rh	0.0447	0	(97, 504)	49489
RH SomMot 47	RH Cont PFCl 19	0.0447	0	(331, 441)	128869
RH Limbic TempPole 1	CAU-body-rh	0.0447	0	(404, 518)	142524
LH Limbic OFC 1	CAU-body-rh	0.0447	0	(138, 518)	67379
RH Vis 35	RH DorsAttn FEF 1	0.0447	0	(284, 358)	117224
LH Vis 12	LH Cont PFCl 1	0.0447	0	(11, 166)	6194
LH SalVentAttn Med 5	RH SalVentAttn FrOperIns 2	0.0447	0	(132, 375)	64725
RH DorsAttn Post 10	RH Cont Par 6	0.0447	0	(343, 419)	131445
HIP-head-m2-rh	HIP-head-l-rh	0.0447	0	(501, 504)	152307
LH Default pCunPCC 8	RH SalVentAttn TempOccPar 7	0.0447	0	(243, 371)	105347
LH DorsAttn FEF 4	RH SalVentAttn Med 11	0.0447	0	(108, 394)	54340
RH Vis 35	PUT-DA-lh	0.0447	0	(284, 540)	117406
LH Cont OFC 1	LH Default Par 6	0.0447	0	(165, 202)	77917
LH Cont PFCmp 2	RH Cont PFCl 10	0.0447	0	(183, 432)	84978
THA-DAm-rh	PUT-VA-rh	0.0447	0	(510, 512)	152747
RH Cont PFCl 9	RH Cont pCun 3	0.0447	0	(431, 445)	146123
RH SomMot 15	RH Default Par 4	0.0447	0	(299, 455)	121251
LH Vis 16	LH Default PFC 19	0.0447	0	(15, 224)	8414
RH SomMot 1	RH DorsAttn Post 1	0.0447	0	(285, 334)	117469
LH SomMot 33	RH Cont Par 2	0.0447	0	(71, 415)	37193
LH SomMot 41	LH Default PFC 24	0.0447	0	(79, 229)	40835
LH Default Temp 4	RH Default pCunPCC 7	0.0447	0	(188, 495)	86881
RH SomMot 19	RH Default PFCdPFCm 10	0.0447	0	(303, 483)	122289
RH Vis 3	PUT-VP-rh	0.0447	0	(252, 514)	108244
LH Vis 39	CAU-body-lh	0.0447	0	(38, 545)	20856
LH Default PFC 20	RH SalVentAttn Med 6	0.0447	0	(225, 389)	99614
RH SalVentAttn FrOperIns 8	RH Cont PFCl 13	0.0447	0	(381, 435)	138738
RH Default Par 5	NAc-shell-rh	0.0447	0	(456, 523)	148951
LH Vis 34	RH DorsAttn Post 7	0.0447	0	(33, 340)	18061
RH SomMot 10	RH SomMot 48	0.0447	0	(294, 332)	119843
LH Vis 38	RH Default pCunPCC 10	0.0447	0	(37, 498)	20293
LH Limbic OFC 6	RH Cont PFCl 15	0.0447	0	(143, 437)	69363
PUT-DA-rh	PUT-VP-rh	0.0447	0	(513, 514)	152875
LH SomMot 27	RH SomMot 37	0.0447	0	(65, 321)	34186
LH SalVentAttn FrOperIns 10	RH DorsAttn PrCv 3	0.0447	0	(126, 364)	62167
LH Default PFC 17	RH Cont PFCmp 1	0.0447	0	(222, 449)	98684
LH Vis 21	LH Default PFC 13	0.0447	0	(20, 218)	11088
LH DorsAttn Post 16	RH DorsAttn Post 24	0.0447	0	(101, 357)	51160
LH Cont OFC 1	RH Default pCunPCC 5	0.0447	0	(165, 493)	78208
LH Cont OFC 1	RH Cont PFCl 2	0.0447	0	(165, 424)	78139
LH DorsAttn Post 16	RH SomMot 47	0.0447	0	(101, 331)	51134
LH Vis 35	RH Vis 21	0.0447	0	(34, 270)	18511
LH SomMot 13	LH Default Temp 10	0.0447	0	(51, 194)	27122
RH Vis 32	RH Limbic OFC 4	0.0447	0	(281, 400)	116453
LH Cont Cing 2	RH Default pCunPCC 9	0.0446	0	(180, 497)	83927
LH Vis 5	CAU-tail-lh	0.0446	0	(4, 546)	2752
RH DorsAttn Post 22	RH Cont PFCl 9	0.0446	0	(355, 431)	133911
RH DorsAttn Post 20	RH Default PFCv 2	0.0446	0	(353, 471)	133552
LH Default PFC 9	NAc-shell-lh	0.0446	0	(214, 550)	96101
RH DorsAttn PrCv 3	HIP-head-m1-rh	0.0446	0	(364, 500)	135726
LH Cont OFC 1	RH DorsAttn Post 21	0.0446	0	(165, 354)	78069
RH Cont PFCl 7	PUT-VA-rh	0.0446	0	(429, 512)	145943
LH Default PFC 7	PUT-VA-lh	0.0446	0	(212, 539)	95409
RH Default PFCdPFCm 14	RH Default pCunPCC 4	0.0446	0	(487, 492)	151462
LH Limbic OFC 6	RH DorsAttn Post 21	0.0446	0	(143, 354)	69280
RH SomMot 39	RH Default PFCv 1	0.0446	0	(323, 470)	127086
RH SomMot 39	RH Default PFCdPFCm 8	0.0446	0	(323, 481)	127097
LH SomMot 37	RH Default Par 7	0.0446	0	(75, 458)	39158
LH Default Par 8	RH Cont Par 6	0.0446	0	(204, 419)	92525
LH SomMot 43	RH SalVentAttn TempOccPar 7	0.0446	0	(81, 371)	41924
RH Cont Cing 3	RH Default PFCdPFCm 6	0.0446	0	(448, 479)	148095
LH SomMot 38	LH Default PFC 25	0.0446	0	(76, 230)	39408
LH Default PFC 8	pGP-lh	0.0446	0	(213, 552)	95763
RH SomMot 44	CAU-VA-rh	0.0446	0	(328, 516)	128272
LH Limbic TempPole 7	NAc-core-rh	0.0446	0	(150, 524)	72299
RH SomMot 8	RH Cont pCun 2	0.0446	0	(292, 444)	119434
LH Cont PFCd 1	RH Default pCunPCC 10	0.0446	0	(163, 498)	77434
LH DorsAttn Post 19	LH Default PFC 26	0.0446	0	(104, 231)	52387
LH Cont PFCl 1	RH Cont pCun 3	0.0446	0	(166, 445)	78548
LH Default Temp 11	THA-DAm-lh	0.0446	0	(195, 537)	89457
LH Default pCunPCC 11	RH DorsAttn Post 3	0.0446	0	(246, 336)	106239
LH SomMot 34	RH SomMot 44	0.0446	0	(72, 328)	37588
LH SalVentAttn Med 3	RH SalVentAttn Med 8	0.0446	0	(130, 391)	63896
RH SalVentAttn Med 13	RH Cont PFCl 5	0.0446	0	(396, 427)	141205
LH DorsAttn FEF 1	RH Vis 35	0.0446	0	(105, 284)	52889
LH Vis 37	LH SalVentAttn FrOperIns 8	0.0446	0	(36, 124)	19402
RH SomMot 31	RH Cont PFCmp 3	0.0446	0	(315, 451)	125191
RH DorsAttn Post 23	RH SalVentAttn FrOperIns 2	0.0446	0	(356, 375)	134053
LH DorsAttn PrCv 1	LH SalVentAttn FrOperIns 10	0.0446	0	(109, 126)	54517
LH Cont PFCl 2	RH SalVentAttn Med 1	0.0446	0	(167, 384)	78874
LH Default PFC 19	RH Cont pCun 2	0.0446	0	(224, 444)	99340
RH Vis 35	RH SalVentAttn PrC 1	0.0446	0	(284, 373)	117239
RH DorsAttn Post 3	CAU-VA-rh	0.0446	0	(336, 516)	130044
RH Vis 7	RH Limbic OFC 7	0.0446	0	(256, 403)	109331
LH Cont Par 1	RH DorsAttn Post 15	0.0446	0	(154, 348)	73729
LH SalVentAttn Med 6	LH Cont PFCmp 1	0.0446	0	(133, 182)	64953
LH Cont Par 6	LH Default Temp 9	0.0446	0	(159, 193)	75559
RH SomMot 31	RH Default PFCdPFCm 10	0.0446	0	(315, 483)	125223
RH Limbic OFC 2	lAMY-lh	0.0446	0	(398, 547)	141638
LH DorsAttn Post 11	RH DorsAttn Post 2	0.0446	0	(96, 335)	48863
LH SomMot 47	LH Cont PFCl 2	0.0446	0	(85, 167)	43602
RH SomMot 20	RH SalVentAttn FrOperIns 4	0.0446	0	(304, 377)	122433
LH SomMot 40	RH Default PFCv 4	0.0446	0	(78, 473)	40604
LH Default PHC 2	RH SomMot 26	0.0446	0	(249, 310)	107131
RH SomMot 12	RH SomMot 32	0.0446	0	(296, 316)	120344
LH Default PFC 20	pGP-lh	0.0445	0	(225, 552)	99777
RH SomMot 12	RH SomMot 27	0.0445	0	(296, 311)	120339
LH Cont Cing 3	LH Cont Cing 3	0.0445	0	(181, 181)	83984
LH Limbic TempPole 8	lAMY-lh	0.0445	0	(151, 547)	72725
LH Default PFC 28	RH Cont PFCl 3	0.0445	0	(233, 425)	102246
LH SomMot 46	RH SomMot 32	0.0445	0	(84, 316)	43282
LH Vis 10	NAc-shell-lh	0.0445	0	(9, 550)	5491
LH SalVentAttn PFCl 1	RH SomMot 42	0.0445	0	(127, 326)	62556
LH Cont PFCd 2	RH Cont PFCl 3	0.0445	0	(164, 425)	77751
RH SalVentAttn Med 2	RH Cont Cing 3	0.0445	0	(385, 448)	139433
LH SalVentAttn FrOperIns 5	THA-VAs-lh	0.0445	0	(121, 536)	60189
LH Default PFC 19	RH SomMot 30	0.0445	0	(224, 314)	99210
RH SomMot 3	THA-DAm-rh	0.0445	0	(287, 510)	118180
LH DorsAttn Post 7	RH DorsAttn Post 24	0.0445	0	(92, 357)	47047
RH SomMot 38	RH Cont PFCmp 3	0.0445	0	(322, 451)	126836
RH SomMot 24	RH DorsAttn Post 13	0.0445	0	(308, 346)	123392
LH Cont PFCl 9	RH SalVentAttn Med 8	0.0445	0	(174, 391)	81562
RH Default PFCdPFCm 12	NAc-core-rh	0.0445	0	(485, 524)	151359
RH SomMot 14	THA-VPm-rh	0.0445	0	(298, 507)	121048
LH SalVentAttn Med 10	RH SomMot 47	0.0445	0	(137, 331)	66776
LH SomMot 43	RH DorsAttn Post 5	0.0445	0	(81, 338)	41891
LH SomMot 28	RH SomMot 11	0.0445	0	(66, 295)	34648
LH Cont pCun 1	aGP-rh	0.0445	0	(176, 526)	82454
THA-VAip-lh	THA-VPm-lh	0.0445	0	(529, 534)	153415
LH SalVentAttn FrOperIns 3	RH Default pCunPCC 8	0.0445	0	(119, 496)	59282
LH Default PFC 8	RH Default PFCv 2	0.0445	0	(213, 471)	95682
LH Cont PFCl 9	RH Cont PFCl 3	0.0445	0	(174, 425)	81596
LH SomMot 28	RH SomMot 41	0.0445	0	(66, 325)	34678
LH DorsAttn Post 18	RH Default PFCdPFCm 8	0.0445	0	(103, 481)	52187
LH SomMot 7	LH DorsAttn PrCv 1	0.0445	0	(45, 109)	24004
RH Vis 32	RH Default Temp 4	0.0445	0	(281, 463)	116516
RH SomMot 4	RH Cont pCun 2	0.0445	0	(288, 444)	118380
LH DorsAttn Post 19	LH Cont PFCl 2	0.0445	0	(104, 167)	52323
LH SomMot 2	RH SomMot 31	0.0445	0	(40, 315)	21655
LH SalVentAttn FrOperIns 10	LH Cont Par 7	0.0445	0	(126, 160)	61963
LH SalVentAttn FrOperIns 10	RH Cont PFCl 17	0.0445	0	(126, 439)	62242
LH Cont OFC 1	LH Cont pCun 1	0.0445	0	(165, 176)	77891
LH SomMot 31	LH Cont pCun 3	0.0445	0	(69, 178)	35989
LH Cont pCun 3	RH DorsAttn Post 2	0.0445	0	(178, 335)	83016
HIP-head-m1-rh	HIP-body-rh	0.0445	0	(500, 505)	152255
LH SomMot 17	LH Default PFC 20	0.0445	0	(55, 225)	29155
LH SomMot 16	PUT-VP-lh	0.0445	0	(54, 541)	28972
LH Default PFC 25	RH Cont PFCl 12	0.0445	0	(230, 434)	101289
LH SomMot 17	LH Default PFC 10	0.0445	0	(55, 215)	29145
RH DorsAttn Post 7	RH Default Temp 6	0.0445	0	(340, 465)	130855
LH SalVentAttn Med 3	RH Cont PFCl 19	0.0445	0	(130, 441)	63946
LH Cont PFCl 3	RH Default PFCdPFCm 9	0.0445	0	(168, 482)	79358
LH Cont PFCl 8	RH SalVentAttn Med 2	0.0445	0	(173, 385)	81176
LH Vis 24	RH Vis 5	0.0445	0	(23, 254)	12720
LH Default pCunPCC 4	RH Cont Cing 1	0.0445	0	(239, 446)	104172
LH Cont pCun 2	RH SalVentAttn FrOperIns 4	0.0445	0	(177, 377)	82682
LH Cont pCun 3	RH SalVentAttn Med 4	0.0445	0	(178, 387)	83068
LH Vis 16	LH SalVentAttn FrOperIns 6	0.0445	0	(15, 122)	8312
RH DorsAttn Post 21	RH SalVentAttn FrOperIns 3	0.0445	0	(354, 376)	133657
RH Vis 23	RH Cont PFCl 6	0.0445	0	(272, 428)	113988
LH Default Temp 7	LH Default PFC 3	0.0445	0	(191, 208)	87686
RH SomMot 10	RH Default PFCv 4	0.0445	0	(294, 473)	119984
RH SomMot 47	THA-VAs-rh	0.0445	0	(331, 509)	128937
LH Limbic OFC 1	RH Default pCunPCC 11	0.0445	0	(138, 499)	67360
LH Cont Par 6	LH Cont PFCl 8	0.0445	0	(159, 173)	75539
LH Limbic OFC 2	THA-VAs-lh	0.0445	0	(139, 536)	67812
RH SomMot 29	RH Cont Par 5	0.0445	0	(313, 418)	124679
LH SomMot 35	RH DorsAttn Post 24	0.0445	0	(73, 357)	38098
LH DorsAttn Post 5	LH Default PFC 25	0.0445	0	(90, 230)	45995
LH SalVentAttn Med 6	RH SomMot 1	0.0445	0	(133, 285)	65056
LH Vis 29	RH DorsAttn Post 8	0.0445	0	(28, 341)	15447
LH Default PFC 30	RH SalVentAttn Med 5	0.0444	0	(235, 388)	102848
LH Default PFC 3	RH DorsAttn Post 14	0.0444	0	(208, 347)	93843
LH DorsAttn Post 12	RH SomMot 31	0.0444	0	(97, 315)	49300
LH Default PFC 30	RH SalVentAttn FrOperIns 1	0.0444	0	(235, 374)	102834
LH SalVentAttn FrOperIns 9	RH Cont PFCl 19	0.0444	0	(125, 441)	61816
LH Default PFC 21	RH SomMot 31	0.0444	0	(226, 315)	99868
LH SomMot 41	RH SomMot 10	0.0444	0	(79, 294)	40900
LH Vis 23	RH Default pCunPCC 2	0.0444	0	(22, 490)	12425
RH Limbic OFC 3	THA-VAs-rh	0.0444	0	(399, 509)	141755
LH Cont PFCd 2	pGP-rh	0.0444	0	(164, 525)	77851
RH Cont PFCl 17	THA-VAs-lh	0.0444	0	(439, 536)	147162
RH Cont PFCl 15	THA-DAl-lh	0.0444	0	(437, 538)	146933
LH Default pCunPCC 7	PUT-VA-lh	0.0444	0	(242, 539)	105204
LH DorsAttn Post 15	RH DorsAttn Post 21	0.0444	0	(100, 354)	50704
LH Default PFC 27	RH SalVentAttn FrOperIns 1	0.0444	0	(232, 374)	101874
RH Cont Temp 2	RH Default PFCv 1	0.0444	0	(421, 470)	144873
LH Default PFC 30	RH Default PFCdPFCm 4	0.0444	0	(235, 477)	102937
LH SomMot 9	LH Default PFC 22	0.0444	0	(47, 227)	25137
LH Vis 19	RH Vis 34	0.0444	0	(18, 283)	10084
LH DorsAttn PrCv 1	RH DorsAttn Post 23	0.0444	0	(109, 356)	54747
RH Default Par 6	RH Default PFCdPFCm 15	0.0444	0	(457, 488)	149013
LH Vis 4	THA-DAm-rh	0.0444	0	(3, 510)	2166
LH Cont PFCmp 1	RH SalVentAttn Med 2	0.0444	0	(182, 385)	84560
RH Default PFCdPFCm 1	RH Default PFCdPFCm 4	0.0444	0	(474, 477)	150498
LH Vis 39	LH Default PFC 2	0.0444	0	(38, 207)	20518
LH Default pCunPCC 1	RH DorsAttn Post 14	0.0444	0	(236, 347)	103125
LH Cont Par 6	LH Cont PFCl 5	0.0444	0	(159, 170)	75536
LH SomMot 1	THA-DAm-lh	0.0444	0	(39, 537)	21363
LH Cont Temp 1	LH Default Temp 5	0.0444	0	(162, 189)	76734
LH SalVentAttn FrOperIns 10	RH SomMot 40	0.0444	0	(126, 324)	62127
LH Default Par 2	HIP-body-lh	0.0444	0	(198, 532)	90523
RH SalVentAttn TempOccPar 2	THA-VAs-rh	0.0444	0	(366, 509)	136112
LH Default pCunPCC 12	RH SomMot 1	0.0444	0	(247, 285)	106495
LH SomMot 37	RH DorsAttn Post 15	0.0444	0	(75, 348)	39048
LH Default pCunPCC 7	RH SomMot 3	0.0444	0	(242, 287)	104952
LH SomMot 36	RH SomMot 38	0.0444	0	(74, 322)	38543
LH Cont OFC 1	LH Cont pCun 3	0.0444	0	(165, 178)	77893
RH DorsAttn Post 21	RH Cont PFCl 3	0.0444	0	(354, 425)	133706
RH Vis 1	RH DorsAttn Post 2	0.0444	0	(250, 335)	107460
LH Default PFC 8	RH Cont PFCl 4	0.0444	0	(213, 426)	95637
LH Cont PFCl 4	LH Default Par 6	0.0444	0	(169, 202)	79463
LH Cont PFCl 4	RH Cont PFCl 8	0.0444	0	(169, 430)	79691
LH Limbic OFC 2	CAU-VA-rh	0.0444	0	(139, 516)	67792
RH DorsAttn Post 16	RH SalVentAttn Med 9	0.0444	0	(349, 392)	132663
RH SomMot 30	RH DorsAttn Post 23	0.0444	0	(314, 356)	124857
LH DorsAttn Post 13	RH DorsAttn Post 23	0.0444	0	(98, 356)	49797
RH Vis 22	THA-VPl-rh	0.0444	0	(271, 508)	113786
LH SomMot 30	RH DorsAttn Post 24	0.0444	0	(68, 357)	35683
LH SalVentAttn PFCl 1	LH Cont pCun 1	0.0444	0	(127, 176)	62406
LH Cont PFCl 8	RH Cont PFCl 12	0.0444	0	(173, 434)	81225
LH SomMot 41	LH Default PFC 13	0.0444	0	(79, 218)	40824
LH SomMot 3	LH Default Temp 12	0.0444	0	(41, 196)	22049
LH Cont PFCl 5	PUT-VP-rh	0.0444	0	(170, 514)	80159
LH Cont PFCl 6	RH SalVentAttn Med 2	0.0444	0	(171, 385)	80413
LH Cont PFCl 8	RH SalVentAttn Med 4	0.0444	0	(173, 387)	81178
LH Limbic TempPole 8	RH Default pCunPCC 11	0.0444	0	(151, 499)	72677
RH DorsAttn Post 7	THA-DP-lh	0.0444	0	(340, 549)	130939
LH Limbic TempPole 10	LH Default PFC 8	0.0444	0	(153, 213)	73194
LH Default PFC 28	RH SalVentAttn Med 12	0.0444	0	(233, 395)	102216
LH SomMot 14	LH DorsAttn Post 3	0.0444	0	(52, 88)	27518
LH Limbic TempPole 10	LH Default PHC 2	0.0444	0	(153, 249)	73230
RH SomMot 43	RH Cont PFCl 12	0.0443	0	(327, 434)	127964
LH Default PFC 26	RH Default Par 7	0.0443	0	(231, 458)	101636
LH DorsAttn Post 17	RH DorsAttn Post 24	0.0443	0	(102, 357)	51612
RH SomMot 46	RH Cont PFCl 13	0.0443	0	(330, 435)	128640
CAU-body-rh	NAc-core-lh	0.0443	0	(518, 551)	153102
RH SomMot 46	CAU-tail-rh	0.0443	0	(330, 519)	128724
LH Vis 29	RH Default pCunPCC 4	0.0443	0	(28, 492)	15598
RH Limbic TempPole 3	RH Cont PFCl 2	0.0443	0	(406, 424)	142727
LH SomMot 40	RH SalVentAttn FrOperIns 7	0.0443	0	(78, 380)	40511
LH Default pCunPCC 6	RH SalVentAttn Med 6	0.0443	0	(241, 389)	104742
RH SomMot 3	RH Cont Par 5	0.0443	0	(287, 418)	118088
LH SomMot 41	LH DorsAttn PrCv 1	0.0443	0	(79, 109)	40715
RH SomMot 24	RH Default Par 7	0.0443	0	(308, 458)	123504
LH DorsAttn Post 18	RH DorsAttn Post 19	0.0443	0	(103, 352)	52058
LH Cont pCun 1	RH Cont PFCl 4	0.0443	0	(176, 426)	82354
LH Default PFC 12	RH SalVentAttn Med 11	0.0443	0	(217, 394)	96959
LH Cont PFCd 2	RH Cont PFCl 10	0.0443	0	(164, 432)	77758
LH Default Par 9	RH DorsAttn Post 5	0.0443	0	(205, 338)	92793
LH DorsAttn Post 17	LH Cont PFCl 2	0.0443	0	(102, 167)	51422
LH Limbic TempPole 2	HIP-head-l-lh	0.0443	0	(145, 531)	70276
LH Default pCunPCC 12	RH Cont PFCl 18	0.0443	0	(247, 440)	106650
LH Default pCunPCC 12	RH Cont PFCl 17	0.0443	0	(247, 439)	106649
LH Vis 26	RH Default pCunPCC 5	0.0443	0	(25, 493)	14018
RH SalVentAttn TempOccPar 5	RH Default pCunPCC 10	0.0443	0	(369, 498)	136659
LH Cont Par 1	RH SomMot 8	0.0443	0	(154, 292)	73673
LH Default Par 2	LH Default PFC 18	0.0443	0	(198, 223)	90214
LH Default pCunPCC 6	RH Vis 20	0.0443	0	(241, 269)	104622
LH Cont pCun 1	LH Default PFC 24	0.0443	0	(176, 229)	82157
LH DorsAttn Post 3	RH Default pCunPCC 8	0.0443	0	(88, 496)	45332
LH DorsAttn Post 2	CAU-VA-lh	0.0443	0	(87, 543)	44913
LH SomMot 33	RH Default PFCv 3	0.0443	0	(71, 472)	37250
RH SalVentAttn FrOperIns 2	RH Default PFCdPFCm 8	0.0443	0	(375, 481)	137731
RH Cont PFCl 12	THA-VAia-rh	0.0443	0	(434, 503)	146544
LH SalVentAttn Med 6	HIP-body-rh	0.0443	0	(133, 505)	65276
RH DorsAttn Post 9	HIP-head-m1-rh	0.0443	0	(342, 500)	131315
RH SomMot 44	RH Cont PFCl 8	0.0443	0	(328, 430)	128186
LH Cont Par 4	PUT-DA-lh	0.0443	0	(157, 540)	75115
LH Cont PFCmp 2	RH Cont PFCl 12	0.0443	0	(183, 434)	84980
RH Limbic OFC 6	CAU-VA-lh	0.0443	0	(402, 543)	142248
LH Vis 28	RH Vis 33	0.0443	0	(27, 282)	14862
RH Vis 7	RH Default Temp 3	0.0443	0	(256, 462)	109390
LH Default pCunPCC 3	RH Default pCunPCC 2	0.0443	0	(238, 490)	103901
RH Cont PFCl 1	THA-VAs-rh	0.0443	0	(423, 509)	145175
RH Default PFCv 3	HIP-head-m1-rh	0.0443	0	(472, 500)	150360
RH SomMot 37	RH DorsAttn PrCv 1	0.0443	0	(321, 362)	126515
LH Vis 37	RH Vis 16	0.0443	0	(36, 265)	19543
RH SalVentAttn Med 2	THA-DP-lh	0.0443	0	(385, 549)	139534
RH Vis 4	RH Limbic OFC 1	0.0443	0	(253, 397)	108428
LH Default pCunPCC 7	RH Default PFCdPFCm 9	0.0443	0	(242, 482)	105147
LH SalVentAttn Med 1	RH Default PFCdPFCm 10	0.0443	0	(128, 483)	63139
LH Default pCunPCC 12	RH DorsAttn Post 3	0.0443	0	(247, 336)	106546
RH DorsAttn Post 20	PUT-VA-lh	0.0443	0	(353, 539)	133620
RH Cont PFCmp 1	THA-VAs-lh	0.0443	0	(449, 536)	148257
LH Limbic OFC 1	LH Default pCunPCC 4	0.0443	0	(138, 239)	67100
LH Default PFC 7	RH Default pCunPCC 8	0.0443	0	(212, 496)	95366
LH Vis 5	RH Vis 32	0.0443	0	(4, 281)	2487
RH DorsAttn Post 8	NAc-shell-lh	0.0443	0	(341, 550)	131153
LH DorsAttn Post 18	RH Cont PFCl 16	0.0443	0	(103, 438)	52144
RH SomMot 1	RH SalVentAttn TempOccPar 8	0.0443	0	(285, 372)	117507
LH DorsAttn Post 17	RH SalVentAttn Med 10	0.0443	0	(102, 393)	51648
LH Default pCunPCC 7	RH Limbic OFC 4	0.0443	0	(242, 400)	105065
LH Default PFC 19	RH Default PFCdPFCm 7	0.0443	0	(224, 480)	99376
LH Default PFC 19	RH Default pCunPCC 7	0.0443	0	(224, 495)	99391
RH Vis 26	RH SomMot 4	0.0443	0	(275, 288)	114688
LH SomMot 47	RH SomMot 27	0.0443	0	(85, 311)	43746
LH SalVentAttn Med 10	RH Cont PFCl 8	0.0443	0	(137, 430)	66875
LH DorsAttn Post 19	RH Cont PFCl 3	0.0443	0	(104, 425)	52581
LH Vis 35	LH SalVentAttn FrOperIns 3	0.0443	0	(34, 119)	18360
RH DorsAttn Post 4	RH SalVentAttn TempOccPar 7	0.0443	0	(337, 371)	130116
LH Vis 5	RH Cont pCun 2	0.0443	0	(4, 444)	2650
LH Vis 13	RH Vis 32	0.0443	0	(12, 281)	6851
RH Vis 9	THA-DP-rh	0.0443	0	(258, 522)	110043
LH SomMot 38	LH DorsAttn PrCv 1	0.0443	0	(76, 109)	39287
LH Vis 7	LH DorsAttn Post 2	0.0443	0	(6, 87)	3390
RH Vis 11	THA-DAm-lh	0.0443	0	(260, 537)	110647
RH SomMot 5	RH Default PFCv 1	0.0443	0	(289, 470)	118671
RH SomMot 6	RH SomMot 49	0.0443	0	(290, 333)	118798
LH Cont PFCmp 2	RH Cont PFCl 18	0.0443	0	(183, 440)	84986
LH SomMot 25	LH Default PFC 30	0.0443	0	(63, 235)	33121
LH DorsAttn Post 18	THA-VPl-lh	0.0443	0	(103, 535)	52241
LH DorsAttn Post 19	LH Default PFC 10	0.0443	0	(104, 215)	52371
LH Vis 9	LH Default Temp 6	0.0443	0	(8, 190)	4586
LH Cont Par 5	RH DorsAttn FEF 3	0.0442	0	(158, 360)	75331
LH Default PFC 15	RH Limbic OFC 7	0.0442	0	(220, 403)	97973
LH SomMot 2	LH Cont Par 4	0.0442	0	(40, 157)	21497
RH Default Par 8	CAU-tail-rh	0.0442	0	(459, 519)	149235
RH DorsAttn Post 19	THA-VAip-rh	0.0442	0	(352, 502)	133382
LH SalVentAttn FrOperIns 2	LH Cont PFCl 6	0.0442	0	(118, 171)	58522
RH SomMot 43	RH DorsAttn PrCv 3	0.0442	0	(327, 364)	127894
RH Vis 18	RH Limbic OFC 3	0.0442	0	(267, 399)	112539
LH Limbic TempPole 7	RH Default pCunPCC 10	0.0442	0	(150, 498)	72273
LH Vis 13	RH Vis 35	0.0442	0	(12, 284)	6854
LH Default PHC 2	RH DorsAttn Post 14	0.0442	0	(249, 347)	107168
LH Default PFC 23	LH Default pCunPCC 12	0.0442	0	(228, 247)	100453
LH Cont PFCl 2	RH DorsAttn PrCv 3	0.0442	0	(167, 364)	78854
LH Vis 15	LH Cont PFCl 1	0.0442	0	(14, 166)	7817
LH SomMot 40	RH SalVentAttn FrOperIns 8	0.0442	0	(78, 381)	40512
RH Default PFCdPFCm 12	THA-DP-rh	0.0442	0	(485, 522)	151357
RH SomMot 10	RH Default PFCdPFCm 15	0.0442	0	(294, 488)	119999
RH SomMot 9	THA-VPm-rh	0.0442	0	(293, 507)	119758
RH Default Par 2	RH Default PFCdPFCm 8	0.0442	0	(453, 481)	148612
LH SomMot 46	RH Default pCunPCC 8	0.0442	0	(84, 496)	43462
LH Cont PFCl 9	THA-VAip-rh	0.0442	0	(174, 502)	81673
LH Vis 25	LH Default PFC 10	0.0442	0	(24, 215)	13211
LH SalVentAttn Med 6	LH Default PHC 2	0.0442	0	(133, 249)	65020
RH Vis 16	lAMY-rh	0.0442	0	(265, 520)	112085
LH SomMot 26	LH DorsAttn Post 11	0.0442	0	(64, 96)	33472
RH Limbic TempPole 3	PUT-VP-rh	0.0442	0	(406, 514)	142817
LH SomMot 42	RH DorsAttn Post 22	0.0442	0	(80, 355)	41435
LH Vis 17	THA-DAl-lh	0.0442	0	(16, 538)	9266
LH SomMot 31	RH DorsAttn Post 22	0.0442	0	(69, 355)	36166
LH SomMot 5	LH Cont PFCl 2	0.0442	0	(43, 167)	23043
RH SomMot 30	RH SalVentAttn FrOperIns 9	0.0442	0	(314, 382)	124883
LH SalVentAttn FrOperIns 10	LH Default Par 9	0.0442	0	(126, 205)	62008
LH Vis 6	RH Vis 29	0.0442	0	(5, 278)	3033
RH Cont PFCl 2	NAc-core-lh	0.0442	0	(424, 551)	145347
RH Vis 5	HIP-tail-rh	0.0442	0	(254, 506)	108837
RH Default PFCdPFCm 3	CAU-VA-lh	0.0442	0	(476, 543)	150721
LH Vis 24	RH Vis 6	0.0442	0	(23, 255)	12721
RH DorsAttn Post 3	THA-VAia-rh	0.0442	0	(336, 503)	130031
RH DorsAttn Post 2	PUT-VP-lh	0.0442	0	(335, 541)	129851
LH DorsAttn FEF 1	LH Default PHC 1	0.0442	0	(105, 248)	52853
LH Cont Par 1	LH Cont PFCd 1	0.0442	0	(154, 163)	73544
LH SomMot 17	CAU-DA-lh	0.0442	0	(55, 544)	29474
RH Limbic TempPole 6	THA-DAm-rh	0.0442	0	(409, 510)	143251
LH Vis 37	RH DorsAttn Post 16	0.0442	0	(36, 349)	19627
LH Default Temp 2	LH Default Temp 6	0.0442	0	(186, 190)	85843
RH Cont PFCl 13	pGP-rh	0.0442	0	(435, 525)	146685
LH Cont PFCmp 2	THA-VAs-rh	0.0442	0	(183, 509)	85055
LH Vis 37	LH Cont PFCl 3	0.0442	0	(36, 168)	19446
LH Vis 14	LH Default PFC 8	0.0442	0	(13, 213)	7324
LH SomMot 17	LH SalVentAttn FrOperIns 6	0.0442	0	(55, 122)	29052
LH DorsAttn Post 18	RH SalVentAttn FrOperIns 7	0.0442	0	(103, 380)	52086
LH Default PFC 25	RH SalVentAttn Med 5	0.0442	0	(230, 388)	101243
RH Vis 23	RH Cont PFCl 4	0.0442	0	(272, 426)	113986
RH Cont PFCl 9	RH Cont PFCl 20	0.0442	0	(431, 442)	146120
LH Vis 10	LH SomMot 37	0.0442	0	(9, 75)	5016
LH Cont Par 1	CAU-DA-lh	0.0442	0	(154, 544)	73925
RH DorsAttn Post 13	THA-VAip-rh	0.0442	0	(346, 502)	132155
LH Default Par 5	RH Vis 27	0.0442	0	(201, 276)	91329
LH Default Par 3	HIP-head-m2-lh	0.0442	0	(199, 528)	90874
LH DorsAttn Post 16	RH Vis 29	0.0442	0	(101, 278)	51081
LH Cont pCun 2	NAc-shell-rh	0.0442	0	(177, 523)	82828
LH Cont pCun 2	RH DorsAttn Post 19	0.0442	0	(177, 352)	82657
LH DorsAttn Post 19	RH Default Par 5	0.0442	0	(104, 456)	52612
RH Cont PFCv 1	RH Cont pCun 2	0.0442	0	(422, 444)	144979
LH Vis 13	NAc-shell-lh	0.0442	0	(12, 550)	7120
LH Cont Par 3	HIP-head-m1-lh	0.0442	0	(156, 527)	74705
RH Vis 32	RH Cont PFCl 10	0.0442	0	(281, 432)	116485
LH SalVentAttn Med 9	PUT-VP-lh	0.0442	0	(136, 541)	66569
RH Cont Par 5	CAU-body-rh	0.0442	0	(418, 518)	144519
LH Default PFC 29	RH Vis 32	0.0442	0	(234, 281)	102422
RH Cont Par 6	RH Cont PFCl 10	0.0442	0	(419, 432)	144568
LH Cont PFCl 9	RH Default PFCdPFCm 8	0.0442	0	(174, 481)	81652
LH Default PFC 3	RH Cont pCun 3	0.0442	0	(208, 445)	93941
RH Vis 27	THA-VAip-rh	0.0442	0	(276, 502)	115180
LH SalVentAttn FrOperIns 8	RH Cont PFCl 5	0.0441	0	(124, 427)	61373
RH Cont Par 4	HIP-head-m2-rh	0.0441	0	(417, 501)	144366
LH Vis 27	RH Vis 29	0.0441	0	(26, 278)	14331
RH SomMot 25	RH Cont Par 5	0.0441	0	(309, 418)	123709
LH DorsAttn PrCv 2	LH Cont Par 1	0.0441	0	(110, 154)	54989
LH SalVentAttn Med 1	RH Default pCunPCC 4	0.0441	0	(128, 492)	63148
LH Default PFC 25	THA-VPl-rh	0.0441	0	(230, 508)	101363
LH DorsAttn Post 12	RH SalVentAttn Med 4	0.0441	0	(97, 387)	49372
LH Cont PFCl 5	THA-VAip-rh	0.0441	0	(170, 502)	80147
LH Cont Par 2	LH Cont Temp 1	0.0441	0	(155, 162)	73942
LH Cont PFCmp 2	LH Default PFC 18	0.0441	0	(183, 223)	84769
RH SalVentAttn Med 5	RH Default PFCdPFCm 14	0.0441	0	(388, 487)	139973
RH DorsAttn Post 16	RH Cont PFCl 12	0.0441	0	(349, 434)	132705
LH Vis 26	LH SalVentAttn FrOperIns 4	0.0441	0	(25, 120)	13645
RH DorsAttn Post 8	RH Default pCunPCC 8	0.0441	0	(341, 496)	131099
LH DorsAttn Post 10	HIP-head-m2-lh	0.0441	0	(95, 528)	48598
RH SomMot 14	RH Default Par 6	0.0441	0	(298, 457)	120998
LH DorsAttn Post 17	RH Cont PFCl 2	0.0441	0	(102, 424)	51679
LH SomMot 3	LH DorsAttn Post 1	0.0441	0	(41, 86)	21939
LH DorsAttn Post 16	RH SalVentAttn TempOccPar 8	0.0441	0	(101, 372)	51175
RH Default pCunPCC 7	CAU-tail-lh	0.0441	0	(495, 546)	152016
LH Vis 22	RH Default pCunPCC 2	0.0441	0	(21, 490)	11893
LH Vis 39	RH DorsAttn Post 19	0.0441	0	(38, 352)	20663
LH Cont OFC 1	THA-VPl-lh	0.0441	0	(165, 535)	78250
LH Limbic TempPole 5	THA-DAm-lh	0.0441	0	(148, 537)	71503
LH SalVentAttn Med 3	RH SalVentAttn Med 4	0.0441	0	(130, 387)	63892
LH DorsAttn Post 4	LH SalVentAttn ParOper 5	0.0441	0	(89, 115)	45416
RH SomMot 18	aGP-rh	0.0441	0	(302, 526)	122081
LH Vis 15	PUT-VP-lh	0.0441	0	(14, 541)	8192
RH SomMot 7	RH Cont PFCl 8	0.0441	0	(291, 430)	119158
LH Cont Par 6	RH SalVentAttn Med 9	0.0441	0	(159, 392)	75758
LH SomMot 45	RH DorsAttn Post 24	0.0441	0	(83, 357)	42853
LH Default PFC 8	RH Limbic OFC 7	0.0441	0	(213, 403)	95614
RH Vis 4	RH Default PFCdPFCm 10	0.0441	0	(253, 483)	108514
RH Limbic OFC 1	THA-DP-rh	0.0441	0	(397, 522)	141457
LH SomMot 13	RH SomMot 44	0.0441	0	(51, 328)	27256
LH Default pCunPCC 7	RH SalVentAttn TempOccPar 8	0.0441	0	(242, 372)	105037
LH Default Par 9	RH Vis 32	0.0441	0	(205, 281)	92736
LH Default PFC 25	RH SomMot 49	0.0441	0	(230, 333)	101188
RH SomMot 24	RH SomMot 38	0.0441	0	(308, 322)	123368
LH Cont Par 5	RH SomMot 30	0.0441	0	(158, 314)	75285
LH Cont Par 5	LH Cont PFCd 1	0.0441	0	(158, 163)	75134
RH SomMot 30	RH SomMot 49	0.0441	0	(314, 333)	124834
LH SomMot 35	LH Default PFC 30	0.0441	0	(73, 235)	37976
RH Cont Par 3	THA-VAip-rh	0.0441	0	(416, 502)	144230
LH Cont Par 5	RH SomMot 31	0.0441	0	(158, 315)	75286
LH SomMot 40	RH SomMot 28	0.0441	0	(78, 312)	40443
LH Default Par 2	RH Default pCunPCC 8	0.0441	0	(198, 496)	90487
LH Vis 6	RH Vis 5	0.0441	0	(5, 254)	3009
LH Cont PFCl 8	RH Cont PFCl 10	0.0441	0	(173, 432)	81223
RH SomMot 22	RH SalVentAttn FrOperIns 5	0.0441	0	(306, 378)	122931
LH SalVentAttn PFCl 1	RH Cont Cing 2	0.0441	0	(127, 447)	62677
RH SalVentAttn Med 11	HIP-body-rh	0.0441	0	(394, 505)	140966
LH Default PFC 30	RH Default pCunPCC 8	0.0441	0	(235, 496)	102956
RH Default Par 2	RH Default Temp 7	0.0441	0	(453, 466)	148597
LH Default Par 5	RH DorsAttn Post 7	0.0441	0	(201, 340)	91393
LH Cont PFCv 1	LH Default PFC 7	0.0441	0	(175, 212)	81762
LH Cont pCun 2	RH Cont Par 3	0.044	0	(177, 416)	82721
LH SalVentAttn FrOperIns 2	RH Vis 33	0.044	0	(118, 282)	58633
LH Default PFC 8	RH Default PFCdPFCm 1	0.044	0	(213, 474)	95685
LH SalVentAttn FrOperIns 9	LH Default Temp 10	0.044	0	(125, 194)	61569
RH Vis 33	RH Cont PFCl 9	0.044	0	(282, 431)	116756
RH SomMot 15	RH DorsAttn Post 9	0.044	0	(299, 342)	121138
LH Vis 32	RH DorsAttn Post 5	0.044	0	(31, 338)	17016
RH SomMot 45	RH Cont PFCl 4	0.044	0	(329, 426)	128407
LH Vis 4	LH Vis 4	0.044	0	(3, 3)	1659
LH Default PFC 21	RH Default Par 7	0.044	0	(226, 458)	100011
LH Cont Par 4	RH Default pCunPCC 8	0.044	0	(157, 496)	75071
LH SomMot 13	RH Default pCunPCC 7	0.044	0	(51, 495)	27423
RH SomMot 18	RH SalVentAttn FrOperIns 3	0.044	0	(302, 376)	121931
LH Default Par 6	NAc-core-lh	0.044	0	(202, 551)	91956
LH DorsAttn Post 15	RH Vis 27	0.044	0	(100, 276)	50626
LH Cont PFCl 2	LH Default PHC 2	0.044	0	(167, 249)	78739
LH SomMot 35	LH Default PFC 10	0.044	0	(73, 215)	37956
RH Vis 5	RH DorsAttn Post 2	0.044	0	(254, 335)	108666
LH SomMot 35	LH DorsAttn PrCv 2	0.044	0	(73, 110)	37851
LH Cont pCun 1	RH Limbic OFC 7	0.044	0	(176, 403)	82331
LH Default Par 2	LH Default PFC 14	0.044	0	(198, 219)	90210
RH Default PFCdPFCm 13	RH Default PFCdPFCm 14	0.044	0	(486, 487)	151390
RH Limbic TempPole 3	CAU-body-rh	0.044	0	(406, 518)	142821
LH Default PFC 23	THA-VAip-lh	0.044	0	(228, 529)	100735
LH SomMot 18	LH SomMot 19	0.044	0	(56, 57)	29485
RH SalVentAttn Med 13	RH Cont PFCl 12	0.044	0	(396, 434)	141212
LH SomMot 36	RH DorsAttn Post 8	0.044	0	(74, 341)	38562
LH DorsAttn Post 18	RH SomMot 38	0.044	0	(103, 322)	52028
LH DorsAttn Post 18	LH Default PFC 8	0.044	0	(103, 213)	51919
LH Cont Temp 1	PUT-VP-lh	0.044	0	(162, 541)	77086
LH DorsAttn FEF 3	RH DorsAttn PrCv 3	0.044	0	(107, 364)	53864
LH Vis 12	THA-VAia-lh	0.044	0	(11, 530)	6558
LH Cont PFCl 2	LH Default PFC 29	0.044	0	(167, 234)	78724
LH Default PFC 19	pGP-lh	0.044	0	(224, 552)	99448
RH Limbic OFC 6	NAc-core-lh	0.044	0	(402, 551)	142256
LH DorsAttn Post 11	RH Default pCunPCC 6	0.044	0	(96, 494)	49022
LH SalVentAttn Med 3	RH Vis 35	0.044	0	(130, 284)	63789
LH SomMot 21	RH SomMot 49	0.044	0	(59, 333)	31249
LH Cont PFCmp 1	RH SalVentAttn FrOperIns 8	0.044	0	(182, 381)	84556
LH DorsAttn Post 16	RH Cont PFCl 16	0.044	0	(101, 438)	51241
LH DorsAttn Post 19	RH Default PFCv 1	0.044	0	(104, 470)	52626
LH DorsAttn Post 18	RH Default PFCdPFCm 10	0.044	0	(103, 483)	52189
RH Default Par 5	THA-VAip-rh	0.044	0	(456, 502)	148930
RH Limbic OFC 5	RH Cont PFCl 2	0.044	0	(401, 424)	141977
LH Default Par 6	LH Default PFC 19	0.044	0	(202, 224)	91629
RH Cont PFCl 8	THA-VAia-rh	0.044	0	(430, 503)	146058
LH SomMot 2	LH Default Par 7	0.044	0	(40, 203)	21543
LH Vis 26	RH Vis 29	0.044	0	(25, 278)	13803
LH SomMot 17	RH SomMot 47	0.044	0	(55, 331)	29261
LH Cont Par 1	RH Vis 30	0.044	0	(154, 279)	73660
LH Default Par 2	LH Default PFC 26	0.044	0	(198, 231)	90222
LH SomMot 46	RH Cont Par 6	0.044	0	(84, 419)	43385
LH SomMot 34	RH SalVentAttn Med 7	0.044	0	(72, 390)	37650
RH Cont PFCl 15	THA-VPm-rh	0.044	0	(437, 507)	146902
LH Cont PFCl 4	LH Cont pCun 2	0.044	0	(169, 177)	79438
LH Vis 37	RH Default pCunPCC 11	0.044	0	(36, 499)	19777
LH Cont pCun 1	LH Default PFC 18	0.044	0	(176, 223)	82151
RH Limbic TempPole 3	THA-VAs-lh	0.044	0	(406, 536)	142839
RH SomMot 20	RH Default PFCv 3	0.044	0	(304, 472)	122528
RH SomMot 29	RH Cont PFCl 3	0.044	0	(313, 425)	124686
LH SomMot 40	LH Cont PFCl 2	0.044	0	(78, 167)	40298
LH Default Temp 4	CAU-body-lh	0.044	0	(188, 545)	86931
RH SalVentAttn Med 12	RH Cont PFCl 9	0.044	0	(395, 431)	141051
LH Default PFC 25	RH Cont PFCl 10	0.044	0	(230, 432)	101287
RH SomMot 39	RH DorsAttn FEF 1	0.044	0	(323, 358)	126974
LH Vis 34	RH Default pCunPCC 2	0.044	0	(33, 490)	18211
LH DorsAttn PrCv 2	PUT-DA-lh	0.044	0	(110, 540)	55375
RH Default Par 7	HIP-head-l-rh	0.044	0	(458, 504)	149125
RH SomMot 49	CAU-VA-rh	0.044	0	(333, 516)	129387
LH Vis 14	LH Limbic OFC 6	0.0439	0	(13, 143)	7254
RH SomMot 39	PUT-DA-rh	0.0439	0	(323, 513)	127129
LH Default pCunPCC 11	RH Vis 28	0.0439	0	(246, 277)	106180
LH Default pCunPCC 11	RH Vis 19	0.0439	0	(246, 268)	106171
LH SalVentAttn FrOperIns 8	RH Default PFCdPFCm 11	0.0439	0	(124, 484)	61430
RH Default PFCdPFCm 6	THA-DAl-lh	0.0439	0	(479, 538)	150944
LH Default Temp 10	LH Default PFC 14	0.0439	0	(194, 219)	88780
RH Default pCunPCC 8	THA-DAm-lh	0.0439	0	(496, 537)	152065
RH Limbic TempPole 9	RH Cont pCun 1	0.0439	0	(412, 443)	143613
LH Cont Par 5	RH SalVentAttn Med 13	0.0439	0	(158, 396)	75367
LH SalVentAttn Med 10	RH SalVentAttn PrC 1	0.0439	0	(137, 373)	66818
LH Default pCunPCC 9	RH Cont pCun 3	0.0439	0	(244, 445)	105731
LH SomMot 31	RH SomMot 28	0.0439	0	(69, 312)	36123
LH SomMot 31	RH Vis 35	0.0439	0	(69, 284)	36095
LH SalVentAttn Med 3	LH Default PFC 23	0.0439	0	(130, 228)	63733
RH SomMot 33	RH SalVentAttn FrOperIns 2	0.0439	0	(317, 375)	125590
LH SalVentAttn FrOperIns 9	RH SomMot 37	0.0439	0	(125, 321)	61696
RH Default Temp 8	THA-DAm-rh	0.0439	0	(467, 510)	149950
LH DorsAttn Post 12	RH Vis 30	0.0439	0	(97, 279)	49264
LH Default PFC 10	RH Vis 35	0.0439	0	(215, 284)	96174
LH DorsAttn Post 15	RH Cont Par 1	0.0439	0	(100, 414)	50764
LH Cont Par 4	HIP-body-lh	0.0439	0	(157, 532)	75107
LH Default PFC 7	LH Default PHC 2	0.0439	0	(212, 249)	95119
LH Default PFC 7	RH Vis 35	0.0439	0	(212, 284)	95154
RH DorsAttn Post 13	HIP-head-m2-rh	0.0439	0	(346, 501)	132154
LH Cont PFCl 2	RH Cont PFCl 3	0.0439	0	(167, 425)	78915
LH DorsAttn Post 7	RH SomMot 8	0.0439	0	(92, 292)	46982
LH DorsAttn Post 16	LH Limbic TempPole 8	0.0439	0	(101, 151)	50954
LH SomMot 3	RH SomMot 34	0.0439	0	(41, 318)	22171
LH DorsAttn Post 13	LH Default PFC 20	0.0439	0	(98, 225)	49666
LH Cont PFCd 1	RH SalVentAttn FrOperIns 1	0.0439	0	(163, 374)	77310
LH Limbic OFC 6	PUT-VA-lh	0.0439	0	(143, 539)	69465
LH SomMot 34	RH SomMot 35	0.0439	0	(72, 319)	37579
LH SomMot 3	LH SalVentAttn TempOcc 1	0.0439	0	(41, 116)	21969
LH Default pCunPCC 8	RH Default pCunPCC 4	0.0439	0	(243, 492)	105468
RH SomMot 16	RH SomMot 30	0.0439	0	(300, 314)	121364
LH Default PFC 6	RH Limbic OFC 2	0.0439	0	(211, 398)	94926
RH SomMot 31	RH DorsAttn Post 13	0.0439	0	(315, 346)	125086
LH Default pCunPCC 4	RH Default Par 7	0.0439	0	(239, 458)	104184
RH Vis 7	HIP-tail-rh	0.0439	0	(256, 506)	109434
LH SalVentAttn FrOperIns 10	LH Default PFC 13	0.0439	0	(126, 218)	62021
LH SomMot 40	RH SomMot 12	0.0439	0	(78, 296)	40427
LH SalVentAttn Med 4	RH SomMot 26	0.0439	0	(131, 310)	64238
RH SalVentAttn TempOccPar 6	THA-DP-rh	0.0439	0	(370, 522)	136867
LH SomMot 20	LH Default PFC 3	0.0439	0	(58, 208)	30629
LH SomMot 20	LH Default Par 6	0.0439	0	(58, 202)	30623
LH Cont Temp 1	RH Default pCunPCC 5	0.0439	0	(162, 493)	77038
LH SomMot 43	RH Cont PFCl 16	0.0439	0	(81, 438)	41991
LH SomMot 46	LH Default PFC 24	0.0439	0	(84, 229)	43195
RH SomMot 49	RH SalVentAttn PrC 1	0.0439	0	(333, 373)	129244
LH Default PFC 11	CAU-DA-rh	0.0439	0	(216, 517)	96745
LH Default PFC 13	RH Default Par 7	0.0439	0	(218, 458)	97359
LH Default PFC 18	RH SalVentAttn Med 13	0.0439	0	(223, 396)	98962
RH DorsAttn Post 4	RH SalVentAttn FrOperIns 8	0.0439	0	(337, 381)	130126
RH Vis 21	THA-DP-rh	0.0439	0	(270, 522)	113517
LH Cont pCun 1	LH Default PFC 21	0.0439	0	(176, 226)	82154
LH DorsAttn Post 8	LH DorsAttn PrCv 1	0.0439	0	(93, 109)	47260
LH Cont pCun 3	RH Default pCunPCC 1	0.0439	0	(178, 489)	83170
RH Limbic OFC 1	RH Default PFCv 1	0.0439	0	(397, 470)	141405
LH Default PFC 18	RH SalVentAttn FrOperIns 8	0.0439	0	(223, 381)	98947
LH Cont PFCd 1	RH SomMot 40	0.0439	0	(163, 324)	77260
RH SomMot 10	RH DorsAttn Post 5	0.0439	0	(294, 338)	119849
RH Default PFCdPFCm 12	CAU-tail-lh	0.0439	0	(485, 546)	151381
LH Default pCunPCC 6	RH Vis 24	0.0439	0	(241, 273)	104626
LH DorsAttn Post 12	PUT-VA-lh	0.0439	0	(97, 539)	49524
LH Limbic OFC 1	THA-DP-lh	0.0439	0	(138, 549)	67410
LH DorsAttn Post 9	LH SalVentAttn FrOperIns 2	0.0439	0	(94, 118)	47729
LH SomMot 19	LH SalVentAttn FrOperIns 8	0.0439	0	(57, 124)	30049
LH Default PFC 28	RH DorsAttn PrCv 3	0.0439	0	(233, 364)	102185
LH Cont PFCd 2	RH SalVentAttn Med 5	0.0439	0	(164, 388)	77714
LH SomMot 13	LH Cont Temp 1	0.0438	0	(51, 162)	27090
LH Default PFC 27	RH SomMot 30	0.0438	0	(232, 314)	101814
LH Cont PFCl 8	PUT-VP-lh	0.0438	0	(173, 541)	81332
LH SomMot 19	LH Limbic TempPole 8	0.0438	0	(57, 151)	30076
LH Cont Cing 2	RH Cont pCun 3	0.0438	0	(180, 445)	83875
LH SomMot 30	RH SomMot 22	0.0438	0	(68, 306)	35632
LH SalVentAttn FrOperIns 8	LH Cont PFCl 3	0.0438	0	(124, 168)	61114
LH SomMot 25	RH SalVentAttn Med 7	0.0438	0	(63, 390)	33276
LH SomMot 27	RH SomMot 30	0.0438	0	(65, 314)	34179
RH SalVentAttn FrOperIns 2	RH Default Temp 10	0.0438	0	(375, 469)	137719
LH Cont Par 3	RH Default pCunPCC 11	0.0438	0	(156, 499)	74677
LH Cont Par 3	RH DorsAttn Post 16	0.0438	0	(156, 349)	74527
LH Cont pCun 1	LH Default PFC 22	0.0438	0	(176, 227)	82155
RH SomMot 44	RH Cont PFCl 16	0.0438	0	(328, 438)	128194
RH SomMot 18	RH Default PFCdPFCm 11	0.0438	0	(302, 484)	122039
RH SomMot 47	RH SalVentAttn FrOperIns 9	0.0438	0	(331, 382)	128810
LH DorsAttn FEF 1	RH SomMot 38	0.0438	0	(105, 322)	52927
LH DorsAttn Post 4	LH Default Par 7	0.0438	0	(89, 203)	45504
RH Default Temp 10	THA-VPm-rh	0.0438	0	(469, 507)	150118
LH DorsAttn Post 10	RH SalVentAttn Med 6	0.0438	0	(95, 389)	48459
LH SomMot 35	RH SomMot 45	0.0438	0	(73, 329)	38070
LH Default PFC 22	RH Default pCunPCC 4	0.0438	0	(227, 492)	100372
LH SomMot 27	RH SomMot 44	0.0438	0	(65, 328)	34193
RH DorsAttn PrCv 2	PUT-DA-rh	0.0438	0	(363, 513)	135549
RH Vis 13	PUT-DA-rh	0.0438	0	(262, 513)	111208
LH DorsAttn Post 7	RH Limbic TempPole 9	0.0438	0	(92, 412)	47102
LH SomMot 11	HIP-head-m1-lh	0.0438	0	(49, 527)	26448
LH Cont OFC 1	RH Default pCunPCC 7	0.0438	0	(165, 495)	78210
LH SomMot 37	RH Cont PFCl 18	0.0438	0	(75, 440)	39140
LH Default PFC 25	PUT-VP-rh	0.0438	0	(230, 514)	101369
LH Default PFC 25	RH Default pCunPCC 10	0.0438	0	(230, 498)	101353
LH Vis 22	THA-VAip-lh	0.0438	0	(21, 529)	11932
LH Cont PFCl 3	LH Cont PFCv 1	0.0438	0	(168, 175)	79051
LH Limbic OFC 5	LH Default PFC 17	0.0438	0	(142, 222)	68737
RH Cont PFCl 9	PUT-DP-rh	0.0438	0	(431, 515)	146193
RH Vis 32	RH Cont PFCl 8	0.0438	0	(281, 430)	116483
LH SomMot 28	LH DorsAttn Post 11	0.0438	0	(66, 96)	34449
LH Cont Par 6	LH Default Temp 6	0.0438	0	(159, 190)	75556
RH SomMot 16	RH SalVentAttn FrOperIns 5	0.0438	0	(300, 378)	121428
RH Vis 9	RH SomMot 1	0.0438	0	(258, 285)	109806
RH SalVentAttn TempOccPar 3	RH Default Par 5	0.0438	0	(367, 456)	136246
LH Default PFC 2	RH Default PFCdPFCm 4	0.0438	0	(207, 477)	93627
LH DorsAttn Post 12	NAc-shell-lh	0.0438	0	(97, 550)	49535
LH Cont Par 5	RH Cont Par 1	0.0438	0	(158, 414)	75385
LH Vis 10	LH SomMot 28	0.0438	0	(9, 66)	5007
LH Default PFC 13	RH SalVentAttn FrOperIns 5	0.0438	0	(218, 378)	97279
LH Vis 32	RH DorsAttn Post 16	0.0438	0	(31, 349)	17027
LH SomMot 28	RH SomMot 34	0.0438	0	(66, 318)	34671
LH SomMot 28	RH DorsAttn Post 20	0.0438	0	(66, 353)	34706
LH SomMot 38	RH Cont Cing 1	0.0438	0	(76, 446)	39624
LH DorsAttn Post 2	LH Default PFC 14	0.0438	0	(87, 219)	44589
LH SomMot 14	RH SomMot 49	0.0438	0	(52, 333)	27763
LH Limbic OFC 6	RH Default pCunPCC 4	0.0438	0	(143, 492)	69418
RH Vis 28	RH Cont PFCl 3	0.0438	0	(277, 425)	115380
LH Default pCunPCC 11	RH Default Par 8	0.0438	0	(246, 459)	106362
RH DorsAttn Post 24	HIP-head-m1-rh	0.0437	0	(357, 500)	134375
LH SalVentAttn Med 2	RH SomMot 28	0.0437	0	(129, 312)	63393
LH Default PFC 29	RH Default pCunPCC 7	0.0437	0	(234, 495)	102636
LH DorsAttn Post 7	RH SalVentAttn FrOperIns 1	0.0437	0	(92, 374)	47064
RH Vis 9	RH Limbic OFC 3	0.0437	0	(258, 399)	109920
LH DorsAttn Post 15	RH Default pCunPCC 6	0.0437	0	(100, 494)	50844
RH SalVentAttn FrOperIns 8	PUT-VP-rh	0.0437	0	(381, 514)	138817
LH Cont pCun 2	NAc-shell-lh	0.0437	0	(177, 550)	82855
LH Cont PFCl 9	RH Cont PFCl 18	0.0437	0	(174, 440)	81611
THA-VPm-rh	NAc-shell-rh	0.0437	0	(507, 523)	152623
LH SalVentAttn FrOperIns 2	PUT-VP-lh	0.0437	0	(118, 541)	58892
LH Vis 35	RH DorsAttn Post 2	0.0437	0	(34, 335)	18576
LH SalVentAttn ParOper 5	PUT-DA-lh	0.0437	0	(115, 540)	57580
RH SomMot 12	RH DorsAttn Post 22	0.0437	0	(296, 355)	120383
LH Cont PFCl 5	RH Cont PFCl 13	0.0437	0	(170, 435)	80080
LH Cont Par 6	PUT-DP-lh	0.0437	0	(159, 542)	75908
LH Cont PFCmp 2	LH Default PFC 20	0.0437	0	(183, 225)	84771
RH SalVentAttn Med 2	RH SalVentAttn Med 6	0.0437	0	(385, 389)	139374
LH DorsAttn Post 17	RH SalVentAttn Med 4	0.0437	0	(102, 387)	51642
RH Cont Par 6	RH Default Temp 4	0.0437	0	(419, 463)	144599
RH Default PFCdPFCm 7	RH Default pCunPCC 4	0.0437	0	(480, 492)	150972
LH Limbic TempPole 7	LH Default PFC 3	0.0437	0	(150, 208)	71983
LH Vis 13	THA-DAm-lh	0.0437	0	(12, 537)	7107
LH Vis 22	LH SalVentAttn FrOperIns 6	0.0437	0	(21, 122)	11525
LH SomMot 45	LH Limbic TempPole 8	0.0437	0	(83, 151)	42647
LH Default PFC 18	RH SalVentAttn FrOperIns 7	0.0437	0	(223, 380)	98946
LH Default PFC 25	RH SomMot 29	0.0437	0	(230, 313)	101168
RH SomMot 20	RH Default Temp 10	0.0437	0	(304, 469)	122525
LH SomMot 42	RH Cont pCun 2	0.0437	0	(80, 444)	41524
RH SalVentAttn TempOccPar 1	RH SalVentAttn TempOccPar 7	0.0437	0	(365, 371)	135786
LH Limbic TempPole 10	LH Default Par 5	0.0437	0	(153, 201)	73182
LH Default Par 5	RH Cont Cing 1	0.0437	0	(201, 446)	91499
RH SomMot 27	RH Cont Par 6	0.0437	0	(311, 419)	124197
RH SalVentAttn TempOccPar 1	RH Cont PFCmp 3	0.0437	0	(365, 451)	135866
LH SalVentAttn Med 1	RH SalVentAttn Med 6	0.0437	0	(128, 389)	63045
RH SomMot 16	RH DorsAttn Post 9	0.0437	0	(300, 342)	121392
LH DorsAttn Post 4	LH Default PFC 26	0.0437	0	(89, 231)	45532
LH SomMot 43	RH SomMot 6	0.0437	0	(81, 290)	41843
LH Default PFC 12	LH Default pCunPCC 7	0.0437	0	(217, 242)	96807
LH SomMot 40	RH SalVentAttn Med 11	0.0437	0	(78, 394)	40525
LH Default Par 9	RH SalVentAttn Med 6	0.0437	0	(205, 389)	92844
LH DorsAttn Post 6	LH Default PFC 13	0.0437	0	(91, 218)	46446
LH Default PFC 19	LH Default pCunPCC 4	0.0437	0	(224, 239)	99135
LH Default PFC 5	RH Cont PFCl 5	0.0437	0	(210, 427)	94612
RH Vis 29	RH SomMot 9	0.0437	0	(278, 293)	115524
LH Default Par 8	RH SomMot 47	0.0437	0	(204, 331)	92437
RH DorsAttn Post 3	RH Limbic OFC 7	0.0437	0	(336, 403)	129931
LH Default Temp 12	LH Default Par 7	0.0437	0	(196, 203)	89481
LH SomMot 43	RH SalVentAttn FrOperIns 8	0.0437	0	(81, 381)	41934
RH Vis 29	RH Default PFCdPFCm 4	0.0437	0	(278, 477)	115708
RH SomMot 46	RH Default PFCdPFCm 8	0.0437	0	(330, 481)	128686
LH Default PFC 10	RH DorsAttn Post 23	0.0437	0	(215, 356)	96246
LH SomMot 32	RH SalVentAttn Med 5	0.0437	0	(70, 388)	36683
RH SomMot 42	RH Cont PFCl 3	0.0437	0	(326, 425)	127728
RH Cont PFCmp 1	CAU-body-lh	0.0437	0	(449, 545)	148266
LH SalVentAttn FrOperIns 2	RH SalVentAttn Med 12	0.0437	0	(118, 395)	58746
RH SomMot 16	RH Cont PFCv 1	0.0437	0	(300, 422)	121472
RH SomMot 39	RH DorsAttn PrCv 3	0.0437	0	(323, 364)	126980
LH SalVentAttn Med 10	RH DorsAttn Post 16	0.0437	0	(137, 349)	66794
RH SomMot 24	RH Default Par 8	0.0437	0	(308, 459)	123505
RH DorsAttn Post 9	RH SalVentAttn FrOperIns 3	0.0437	0	(342, 376)	131191
RH SomMot 4	RH SalVentAttn PrC 1	0.0437	0	(288, 373)	118309
LH Cont pCun 2	CAU-tail-lh	0.0437	0	(177, 546)	82851
LH Vis 12	LH Default PFC 8	0.0437	0	(11, 213)	6241
LH Default Temp 7	LH Default PFC 19	0.0436	0	(191, 224)	87702
LH Cont PFCmp 3	RH Cont PFCl 13	0.0436	0	(184, 435)	85351
RH DorsAttn Post 21	PUT-VA-lh	0.0436	0	(354, 539)	133820
LH Vis 4	LH Default Temp 4	0.0436	0	(3, 188)	1844
LH Vis 16	RH Vis 27	0.0436	0	(15, 276)	8466
LH DorsAttn Post 7	RH Default pCunPCC 10	0.0436	0	(92, 498)	47188
RH Vis 13	RH Limbic TempPole 9	0.0436	0	(262, 412)	111107
LH Vis 29	LH Default Temp 7	0.0436	0	(28, 191)	15297
RH Default pCunPCC 4	THA-VPl-lh	0.0436	0	(492, 535)	151825
LH DorsAttn Post 3	RH Cont pCun 3	0.0436	0	(88, 445)	45281
RH Vis 8	RH Cont Par 4	0.0436	0	(257, 417)	109642
LH Vis 34	THA-DAl-lh	0.0436	0	(33, 538)	18259
LH SalVentAttn Med 3	RH SalVentAttn Med 2	0.0436	0	(130, 385)	63890
LH Cont Par 6	RH Cont PFCl 20	0.0436	0	(159, 442)	75808
LH Vis 8	LH Default Par 3	0.0436	0	(7, 199)	4049
RH Vis 24	RH Limbic TempPole 3	0.0436	0	(273, 406)	114247
LH Default PFC 2	RH Default pCunPCC 8	0.0436	0	(207, 496)	93646
LH Default PFC 3	LH Default PFC 3	0.0436	0	(208, 208)	93704
LH Cont PFCl 6	RH Cont PFCl 9	0.0436	0	(171, 431)	80459
LH Cont Par 2	HIP-head-m1-lh	0.0436	0	(155, 527)	74307
LH SomMot 10	LH DorsAttn PrCv 1	0.0436	0	(48, 109)	25525
LH SomMot 38	RH DorsAttn Post 7	0.0436	0	(76, 340)	39518
RH DorsAttn PrCv 2	RH Cont PFCv 1	0.0436	0	(363, 422)	135458
LH Default pCunPCC 6	RH Default Temp 3	0.0436	0	(241, 462)	104815
RH DorsAttn Post 5	RH SalVentAttn FrOperIns 8	0.0436	0	(338, 381)	130342
LH Default PFC 18	RH SalVentAttn FrOperIns 2	0.0436	0	(223, 375)	98941
RH Vis 35	CAU-VA-rh	0.0436	0	(284, 516)	117382
RH Cont pCun 1	PUT-VA-rh	0.0436	0	(443, 512)	147588
RH SalVentAttn FrOperIns 9	RH Cont PFCl 20	0.0436	0	(382, 442)	138917
LH DorsAttn Post 3	RH Default pCunPCC 2	0.0436	0	(88, 490)	45326
LH DorsAttn Post 4	RH Default PFCdPFCm 9	0.0436	0	(89, 482)	45783
LH SomMot 37	RH SomMot 29	0.0436	0	(75, 313)	39013
LH DorsAttn Post 4	RH Vis 35	0.0436	0	(89, 284)	45585
LH SomMot 34	RH Cont PFCl 18	0.0436	0	(72, 440)	37700
LH Cont PFCd 2	RH SalVentAttn FrOperIns 6	0.0436	0	(164, 379)	77705
RH Vis 26	RH Default PFCdPFCm 4	0.0436	0	(275, 477)	114877
LH Default PFC 9	RH Default pCunPCC 9	0.0436	0	(214, 497)	96048
LH Default PFC 27	RH Default PFCdPFCm 14	0.0436	0	(232, 487)	101987
LH Limbic OFC 1	LH Cont Cing 2	0.0436	0	(138, 180)	67041
RH Default Par 6	RH Default pCunPCC 10	0.0436	0	(457, 498)	149023
LH SomMot 40	RH SomMot 43	0.0436	0	(78, 327)	40458
RH DorsAttn Post 5	RH Default PFCdPFCm 6	0.0436	0	(338, 479)	130440
LH SalVentAttn Med 4	RH SomMot 39	0.0436	0	(131, 323)	64251
LH DorsAttn Post 18	RH SalVentAttn FrOperIns 8	0.0436	0	(103, 381)	52087
LH SomMot 20	LH SalVentAttn TempOcc 1	0.0436	0	(58, 116)	30537
RH Cont pCun 2	RH Default PFCdPFCm 4	0.0436	0	(444, 477)	147663
LH Cont Par 2	PUT-DA-lh	0.0436	0	(155, 540)	74320
LH SomMot 21	LH Default PFC 7	0.0436	0	(59, 212)	31128
LH Default PFC 25	RH Default PFCv 3	0.0436	0	(230, 472)	101327
LH Default pCunPCC 8	RH SalVentAttn FrOperIns 3	0.0436	0	(243, 376)	105352
RH SomMot 49	RH DorsAttn FEF 1	0.0436	0	(333, 358)	129229
RH SomMot 44	RH Cont PFCl 19	0.0436	0	(328, 441)	128197
RH DorsAttn Post 8	RH SalVentAttn TempOccPar 2	0.0436	0	(341, 366)	130969
LH Vis 9	LH Limbic OFC 2	0.0436	0	(8, 139)	4535
LH Vis 31	LH SalVentAttn FrOperIns 6	0.0435	0	(30, 122)	16277
LH Default PFC 12	RH Cont PFCl 11	0.0435	0	(217, 433)	96998
LH SomMot 20	RH SomMot 44	0.0435	0	(58, 328)	30749
LH DorsAttn Post 17	CAU-tail-lh	0.0435	0	(102, 546)	51801
LH DorsAttn PrCv 2	RH SomMot 42	0.0435	0	(110, 326)	55161
RH Limbic OFC 7	CAU-VA-lh	0.0435	0	(403, 543)	142399
LH SalVentAttn PFCl 1	RH SalVentAttn FrOperIns 9	0.0435	0	(127, 382)	62612
LH Vis 15	LH Cont PFCl 3	0.0435	0	(14, 168)	7819
LH SomMot 3	RH Default pCunPCC 8	0.0435	0	(41, 496)	22349
LH Vis 7	LH Default PFC 13	0.0435	0	(6, 218)	3521
LH DorsAttn Post 5	RH Default pCunPCC 4	0.0435	0	(90, 492)	46257
LH Vis 31	CAU-body-lh	0.0435	0	(30, 545)	16700
RH Default PFCv 3	RH Default PFCdPFCm 8	0.0435	0	(472, 481)	150341
LH DorsAttn Post 12	RH Default pCunPCC 6	0.0435	0	(97, 494)	49479
RH DorsAttn Post 4	RH SalVentAttn TempOccPar 8	0.0435	0	(337, 372)	130117
LH DorsAttn Post 12	LH Default PFC 4	0.0435	0	(97, 209)	49194
LH Default PFC 8	PUT-VP-rh	0.0435	0	(213, 514)	95725
LH Cont Par 5	RH Vis 29	0.0435	0	(158, 278)	75249
LH SomMot 32	RH DorsAttn Post 24	0.0435	0	(70, 357)	36652
LH SalVentAttn FrOperIns 3	THA-VAs-lh	0.0435	0	(119, 536)	59322
RH Default PFCv 3	RH Default pCunPCC 9	0.0435	0	(472, 497)	150357
LH Default PFC 26	RH Default pCunPCC 11	0.0435	0	(231, 499)	101677
RH Vis 27	RH Cont PFCl 7	0.0435	0	(276, 429)	115107
RH Vis 29	RH Default PFCdPFCm 10	0.0435	0	(278, 483)	115714
RH SomMot 2	RH Cont Par 2	0.0435	0	(286, 415)	117818
RH DorsAttn Post 24	RH Cont PFCl 9	0.0435	0	(357, 431)	134306
PUT-VP-lh	NAc-shell-lh	0.0435	0	(541, 550)	153653
LH SomMot 33	RH Cont PFCl 19	0.0435	0	(71, 441)	37219
LH Default pCunPCC 6	RH Vis 21	0.0435	0	(241, 270)	104623
RH SalVentAttn TempOccPar 1	CAU-body-rh	0.0435	0	(365, 518)	135933
LH Default PFC 24	RH SalVentAttn FrOperIns 9	0.0435	0	(229, 382)	100913
RH Vis 35	RH SalVentAttn FrOperIns 8	0.0435	0	(284, 381)	117247
LH DorsAttn Post 13	RH Default pCunPCC 7	0.0435	0	(98, 495)	49936
RH Limbic OFC 3	RH Cont pCun 2	0.0435	0	(399, 444)	141690
LH Default pCunPCC 12	RH Default PFCdPFCm 10	0.0435	0	(247, 483)	106693
RH Cont pCun 1	RH Default PFCv 1	0.0435	0	(443, 470)	147546
RH Cont Cing 1	RH Cont PFCmp 3	0.0435	0	(446, 451)	147854
LH DorsAttn Post 3	RH SomMot 44	0.0435	0	(88, 328)	45164
LH SomMot 47	RH DorsAttn Post 9	0.0435	0	(85, 342)	43777
LH Vis 22	LH Cont OFC 1	0.0435	0	(21, 165)	11568
LH SomMot 9	LH Default Par 2	0.0435	0	(47, 198)	25108
RH Default Temp 7	RH Default PFCv 1	0.0435	0	(466, 470)	149823
LH SomMot 40	CAU-tail-lh	0.0435	0	(78, 546)	40677
RH SalVentAttn FrOperIns 1	RH SalVentAttn Med 13	0.0435	0	(374, 396)	137467
LH Cont Temp 1	RH Default pCunPCC 7	0.0435	0	(162, 495)	77040
LH DorsAttn Post 6	lAMY-lh	0.0435	0	(91, 547)	46775
LH DorsAttn Post 16	LH Limbic TempPole 10	0.0435	0	(101, 153)	50956
LH Cont PFCl 9	RH Vis 8	0.0435	0	(174, 257)	81428
LH Default PFC 22	RH SalVentAttn Med 1	0.0435	0	(227, 384)	100264
LH SalVentAttn Med 3	RH Default PFCdPFCm 10	0.0435	0	(130, 483)	63988
RH SomMot 37	RH Default PFCv 1	0.0435	0	(321, 470)	126623
LH SomMot 33	RH SalVentAttn Med 10	0.0435	0	(71, 393)	37171
LH Default PFC 26	RH SalVentAttn FrOperIns 9	0.0435	0	(231, 382)	101560
LH SomMot 41	RH Vis 8	0.0435	0	(79, 257)	40863
RH DorsAttn Post 22	RH Default PFCdPFCm 11	0.0435	0	(355, 484)	133964
RH Vis 23	RH Default Temp 1	0.0435	0	(272, 460)	114020
RH Default PFCdPFCm 8	RH Default PFCdPFCm 10	0.0435	0	(481, 483)	151036
CAU-body-rh	NAc-shell-lh	0.0435	0	(518, 550)	153101
LH SalVentAttn Med 2	THA-DAl-rh	0.0435	0	(129, 511)	63592
LH Vis 32	RH DorsAttn Post 2	0.0435	0	(31, 335)	17013
LH SomMot 30	RH Cont pCun 3	0.0435	0	(68, 445)	35771
LH SomMot 30	RH SalVentAttn Med 4	0.0435	0	(68, 387)	35713
LH Default PFC 7	RH DorsAttn Post 14	0.0435	0	(212, 347)	95217
LH Default pCunPCC 9	RH Default pCunPCC 9	0.0435	0	(244, 497)	105783
LH Default pCunPCC 4	THA-VAs-rh	0.0434	0	(239, 509)	104235
LH DorsAttn Post 4	LH Default PFC 12	0.0434	0	(89, 217)	45518
LH Vis 21	RH Vis 26	0.0434	0	(20, 275)	11145
LH Cont PFCd 2	RH DorsAttn FEF 4	0.0434	0	(164, 361)	77687
LH Default PFC 20	RH DorsAttn Post 22	0.0434	0	(225, 355)	99580
LH SomMot 14	LH Limbic TempPole 8	0.0434	0	(52, 151)	27581
LH Cont PFCl 1	RH Default pCunPCC 9	0.0434	0	(166, 497)	78600
LH Default PFC 20	RH DorsAttn PrCv 1	0.0434	0	(225, 362)	99587
LH Default PHC 2	RH SomMot 42	0.0434	0	(249, 326)	107147
LH Vis 8	RH Cont pCun 2	0.0434	0	(7, 444)	4294
LH DorsAttn Post 10	LH Cont PFCl 1	0.0434	0	(95, 166)	48236
LH Default PFC 24	RH SomMot 11	0.0434	0	(229, 295)	100826
RH DorsAttn Post 4	RH Cont PFCv 1	0.0434	0	(337, 422)	130167
LH SomMot 43	RH Default PFCv 3	0.0434	0	(81, 472)	42025
LH Default pCunPCC 2	RH Default pCunPCC 10	0.0434	0	(237, 498)	103593
LH SalVentAttn FrOperIns 1	LH Default Temp 10	0.0434	0	(117, 194)	58109
LH SalVentAttn Med 3	LH Default PFC 22	0.0434	0	(130, 227)	63732
LH Vis 1	THA-DP-lh	0.0434	0	(0, 549)	549
LH SomMot 16	LH DorsAttn Post 4	0.0434	0	(54, 89)	28520
LH SomMot 23	LH Default PHC 2	0.0434	0	(61, 249)	32152
LH Default Par 8	RH SalVentAttn Med 12	0.0434	0	(204, 395)	92501
RH SomMot 12	RH DorsAttn Post 7	0.0434	0	(296, 340)	120368
LH Vis 4	LH Default PHC 2	0.0434	0	(3, 249)	1905
LH SomMot 3	RH Default pCunPCC 4	0.0434	0	(41, 492)	22345
LH Limbic OFC 6	RH Cont PFCl 17	0.0434	0	(143, 439)	69365
RH Cont PFCl 8	HIP-head-m1-rh	0.0434	0	(430, 500)	146055
LH SalVentAttn Med 3	RH SomMot 8	0.0434	0	(130, 292)	63797
LH SomMot 32	RH SomMot 32	0.0434	0	(70, 316)	36611
LH DorsAttn Post 7	RH SomMot 42	0.0434	0	(92, 326)	47016
LH SomMot 28	RH Default pCunPCC 7	0.0434	0	(66, 495)	34848
RH SomMot 5	RH Cont PFCv 1	0.0434	0	(289, 422)	118623
LH Cont Par 5	RH Cont PFCl 2	0.0434	0	(158, 424)	75395
RH DorsAttn FEF 4	RH DorsAttn PrCv 2	0.0434	0	(361, 363)	135016
RH SomMot 37	RH Default PFCv 4	0.0434	0	(321, 473)	126626
LH SomMot 20	LH SalVentAttn FrOperIns 5	0.0434	0	(58, 121)	30542
RH SomMot 46	RH DorsAttn FEF 1	0.0434	0	(330, 358)	128563
LH Cont pCun 3	HIP-head-m1-lh	0.0434	0	(178, 527)	83208
LH DorsAttn Post 5	LH Cont PFCl 1	0.0434	0	(90, 166)	45931
LH Default PFC 14	THA-VAia-lh	0.0434	0	(219, 530)	97766
LH Default pCunPCC 12	RH SomMot 36	0.0434	0	(247, 320)	106530
LH SomMot 2	LH DorsAttn Post 10	0.0434	0	(40, 95)	21435
RH SalVentAttn Med 2	RH Default PFCdPFCm 10	0.0434	0	(385, 483)	139468
RH Vis 13	RH Cont PFCl 13	0.0434	0	(262, 435)	111130
RH DorsAttn Post 5	mAMY-rh	0.0434	0	(338, 521)	130482
LH DorsAttn Post 4	LH Limbic TempPole 7	0.0434	0	(89, 150)	45451
LH Vis 4	LH Limbic OFC 1	0.0434	0	(3, 138)	1794
LH Cont PFCd 1	LH Cont pCun 2	0.0434	0	(163, 177)	77113
RH Default PFCdPFCm 3	NAc-shell-lh	0.0434	0	(476, 550)	150728
RH Cont PFCl 9	CAU-VA-rh	0.0434	0	(431, 516)	146194
LH SomMot 14	RH SomMot 47	0.0434	0	(52, 331)	27761
LH Vis 9	LH Limbic OFC 4	0.0434	0	(8, 141)	4537
RH Vis 32	RH Default PFCdPFCm 6	0.0434	0	(281, 479)	116532
RH DorsAttn Post 16	RH Cont PFCl 11	0.0434	0	(349, 433)	132704
LH SomMot 47	RH SomMot 17	0.0434	0	(85, 301)	43736
RH Vis 19	RH Default PFCdPFCm 8	0.0434	0	(268, 481)	112907
LH Cont PFCmp 3	RH DorsAttn FEF 2	0.0434	0	(184, 359)	85275
RH SalVentAttn FrOperIns 1	HIP-head-m1-rh	0.0434	0	(374, 500)	137571
RH SomMot 38	RH Cont PFCl 9	0.0434	0	(322, 431)	126816
LH Default Par 8	RH Vis 27	0.0434	0	(204, 276)	92382
RH SalVentAttn TempOccPar 7	RH Default Par 1	0.0434	0	(371, 452)	136980
LH Default Temp 12	THA-VPm-lh	0.0434	0	(196, 534)	89812
LH DorsAttn Post 2	HIP-body-lh	0.0434	0	(87, 532)	44902
LH SomMot 30	RH DorsAttn Post 21	0.0434	0	(68, 354)	35680
LH Cont pCun 3	RH Cont PFCl 5	0.0434	0	(178, 427)	83108
RH Cont Par 3	RH Default PFCv 1	0.0434	0	(416, 470)	144198
LH Limbic TempPole 2	THA-VAip-lh	0.0433	0	(145, 529)	70274
LH Vis 29	LH Default PFC 24	0.0433	0	(28, 229)	15335
RH DorsAttn Post 15	HIP-head-l-rh	0.0433	0	(348, 504)	132570
LH Default Temp 8	THA-VPm-lh	0.0433	0	(192, 534)	88374
LH DorsAttn Post 17	RH Cont Par 3	0.0433	0	(102, 416)	51671
LH Default pCunPCC 11	RH SomMot 49	0.0433	0	(246, 333)	106236
RH DorsAttn Post 24	RH Default PFCv 2	0.0433	0	(357, 471)	134346
LH SomMot 25	RH DorsAttn Post 24	0.0433	0	(63, 357)	33243
LH Vis 5	RH Vis 34	0.0433	0	(4, 283)	2489
LH DorsAttn Post 3	RH SalVentAttn Med 4	0.0433	0	(88, 387)	45223
LH SomMot 37	RH SalVentAttn TempOccPar 8	0.0433	0	(75, 372)	39072
LH Limbic OFC 1	LH Cont Temp 1	0.0433	0	(138, 162)	67023
RH DorsAttn Post 14	RH Default PFCdPFCm 4	0.0433	0	(347, 477)	132337
LH SalVentAttn Med 6	RH Cont PFCl 17	0.0433	0	(133, 439)	65210
LH Default PFC 26	CAU-DA-lh	0.0433	0	(231, 544)	101722
LH SalVentAttn PFCl 1	RH SomMot 44	0.0433	0	(127, 328)	62558
LH SomMot 37	LH Cont Par 8	0.0433	0	(75, 161)	38861
LH Vis 23	PUT-VP-rh	0.0433	0	(22, 514)	12449
LH Default PFC 9	mAMY-lh	0.0433	0	(214, 548)	96099
LH Default pCunPCC 6	RH SalVentAttn FrOperIns 4	0.0433	0	(241, 377)	104730
RH Default PFCdPFCm 8	PUT-VP-rh	0.0433	0	(481, 514)	151067
LH SomMot 43	RH Default pCunPCC 4	0.0433	0	(81, 492)	42045
RH Vis 28	RH Limbic TempPole 9	0.0433	0	(277, 412)	115367
RH Vis 16	THA-DP-rh	0.0433	0	(265, 522)	112087
LH DorsAttn Post 6	THA-DP-rh	0.0433	0	(91, 522)	46750
LH SomMot 38	RH SomMot 25	0.0433	0	(76, 309)	39487
RH SomMot 3	RH SomMot 22	0.0433	0	(287, 306)	117976
RH Cont PFCl 3	RH Default pCunPCC 11	0.0433	0	(425, 499)	145424
LH DorsAttn Post 7	LH Limbic TempPole 8	0.0433	0	(92, 151)	46841
LH Limbic OFC 5	RH Cont PFCl 1	0.0433	0	(142, 423)	68938
RH SomMot 33	RH DorsAttn PrCv 2	0.0433	0	(317, 363)	125578
LH DorsAttn PrCv 1	LH Default PFC 3	0.0433	0	(109, 208)	54599
LH SomMot 20	RH SomMot 49	0.0433	0	(58, 333)	30754
LH Cont pCun 1	RH Limbic OFC 3	0.0433	0	(176, 399)	82327
LH DorsAttn Post 3	RH Default pCunPCC 11	0.0433	0	(88, 499)	45335
LH SomMot 9	LH Default PFC 28	0.0433	0	(47, 233)	25143
LH SalVentAttn ParOper 4	CAU-DA-lh	0.0433	0	(114, 544)	57145
LH SomMot 21	LH Default PFC 3	0.0433	0	(59, 208)	31124
LH SomMot 33	RH SomMot 45	0.0433	0	(71, 329)	37107
LH Cont PFCd 2	RH Vis 8	0.0433	0	(164, 257)	77583
LH SalVentAttn FrOperIns 8	RH DorsAttn Post 14	0.0433	0	(124, 347)	61293
RH SomMot 48	CAU-VA-rh	0.0433	0	(332, 516)	129166
RH SomMot 18	RH Cont Par 3	0.0433	0	(302, 416)	121971
LH DorsAttn Post 5	RH DorsAttn Post 5	0.0433	0	(90, 338)	46103
LH Default PFC 3	RH Default pCunPCC 10	0.0433	0	(208, 498)	93994
RH SomMot 37	RH DorsAttn PrCv 2	0.0433	0	(321, 363)	126516
RH SomMot 46	RH Cont PFCl 7	0.0433	0	(330, 429)	128634
LH Default PFC 18	RH Cont PFCl 7	0.0433	0	(223, 429)	98995
LH Vis 9	HIP-tail-lh	0.0433	0	(8, 533)	4929
LH Cont Par 1	RH Default PFCdPFCm 15	0.0433	0	(154, 488)	73869
LH SomMot 27	RH SomMot 35	0.0433	0	(65, 319)	34184
LH DorsAttn Post 17	RH SomMot 41	0.0433	0	(102, 325)	51580
LH Cont PFCl 4	RH SalVentAttn FrOperIns 9	0.0433	0	(169, 382)	79643
RH DorsAttn Post 2	RH Default PFCdPFCm 10	0.0433	0	(335, 483)	129793
LH Vis 4	LH SomMot 3	0.0433	0	(3, 41)	1697
RH SomMot 48	RH Cont PFCl 8	0.0433	0	(332, 430)	129080
LH SomMot 28	RH DorsAttn Post 14	0.0433	0	(66, 347)	34700
LH Cont Par 5	RH SomMot 5	0.0433	0	(158, 289)	75260
RH Vis 8	RH Cont PFCl 17	0.0433	0	(257, 439)	109664
LH DorsAttn Post 10	PUT-VA-rh	0.0433	0	(95, 512)	48582
LH DorsAttn Post 18	RH Default Par 5	0.0433	0	(103, 456)	52162
RH Cont PFCl 13	RH Cont pCun 2	0.0433	0	(435, 444)	146604
LH Default PFC 25	RH DorsAttn Post 22	0.0432	0	(230, 355)	101210
LH Vis 30	LH Default PFC 14	0.0432	0	(29, 219)	15850
LH Default PHC 1	RH Default pCunPCC 10	0.0432	0	(248, 498)	107014
RH SomMot 29	RH Default PFCv 2	0.0432	0	(313, 471)	124732
LH SomMot 46	LH SalVentAttn FrOperIns 8	0.0432	0	(84, 124)	43090
LH SomMot 45	RH DorsAttn Post 14	0.0432	0	(83, 347)	42843
LH Default PFC 19	RH SomMot 44	0.0432	0	(224, 328)	99224
LH Default PFC 9	HIP-tail-lh	0.0432	0	(214, 533)	96084
LH DorsAttn Post 11	mAMY-lh	0.0432	0	(96, 548)	49076
RH Vis 29	RH Cont PFCl 1	0.0432	0	(278, 423)	115654
LH Default PFC 24	RH DorsAttn FEF 4	0.0432	0	(229, 361)	100892
RH Default Temp 9	RH Default PFCv 2	0.0432	0	(468, 471)	149997
PUT-VA-rh	PUT-VA-rh	0.0432	0	(512, 512)	152832
LH DorsAttn PrCv 2	THA-DAm-lh	0.0432	0	(110, 537)	55372
LH Vis 2	LH Limbic TempPole 2	0.0432	0	(1, 145)	698
LH Default Par 8	RH Cont PFCl 18	0.0432	0	(204, 440)	92546
RH SomMot 19	RH DorsAttn Post 15	0.0432	0	(303, 348)	122154
LH SomMot 12	LH SalVentAttn Med 9	0.0432	0	(50, 136)	26561
RH Vis 5	PUT-VP-rh	0.0432	0	(254, 514)	108845
LH Cont pCun 3	RH SomMot 38	0.0432	0	(178, 322)	83003
LH Cont PFCmp 2	RH SalVentAttn FrOperIns 9	0.0432	0	(183, 382)	84928
RH Limbic OFC 1	RH Default PFCv 2	0.0432	0	(397, 471)	141406
LH Vis 4	THA-VPl-lh	0.0432	0	(3, 535)	2191
LH Limbic TempPole 8	HIP-head-m2-lh	0.0432	0	(151, 528)	72706
LH SomMot 3	RH Limbic TempPole 9	0.0432	0	(41, 412)	22265
LH SomMot 7	LH Default Par 5	0.0432	0	(45, 201)	24096
LH Limbic TempPole 4	THA-DP-lh	0.0432	0	(147, 549)	71109
LH Default Par 5	RH Default PFCdPFCm 10	0.0432	0	(201, 483)	91536
LH DorsAttn Post 15	THA-DAm-lh	0.0432	0	(100, 537)	50887
LH DorsAttn Post 3	RH SomMot 37	0.0432	0	(88, 321)	45157
LH SomMot 34	RH Vis 32	0.0432	0	(72, 281)	37541
LH Cont PFCd 1	RH SalVentAttn Med 6	0.0432	0	(163, 389)	77325
LH SalVentAttn FrOperIns 9	LH Cont PFCl 2	0.0432	0	(125, 167)	61542
RH Vis 13	RH SomMot 5	0.0432	0	(262, 289)	110984
LH DorsAttn Post 16	LH SalVentAttn FrOperIns 3	0.0432	0	(101, 119)	50922
LH Vis 28	RH Vis 32	0.0432	0	(27, 281)	14861
RH SomMot 46	RH SalVentAttn PrC 1	0.0432	0	(330, 373)	128578
RH SomMot 37	RH SalVentAttn PrC 1	0.0432	0	(321, 373)	126526
RH Default pCunPCC 5	THA-DP-rh	0.0432	0	(493, 522)	151873
LH SomMot 38	RH SalVentAttn Med 11	0.0432	0	(76, 394)	39572
LH Cont Par 3	RH Default pCunPCC 9	0.0432	0	(156, 497)	74675
LH SomMot 33	RH SalVentAttn Med 4	0.0432	0	(71, 387)	37165
LH Default PFC 21	RH Default pCunPCC 8	0.0432	0	(226, 496)	100049
RH DorsAttn Post 13	PUT-DP-rh	0.0432	0	(346, 515)	132168
LH SomMot 8	LH DorsAttn Post 2	0.0432	0	(46, 87)	24490
RH Vis 23	RH Limbic OFC 2	0.0432	0	(272, 398)	113958
LH SomMot 47	RH Default Par 7	0.0432	0	(85, 458)	43893
LH Default PFC 21	RH DorsAttn Post 5	0.0432	0	(226, 338)	99891
RH SalVentAttn Med 1	RH Default pCunPCC 7	0.0432	0	(384, 495)	139311
RH DorsAttn Post 15	PUT-VA-lh	0.0432	0	(348, 539)	132605
LH SalVentAttn ParOper 4	PUT-DP-lh	0.0432	0	(114, 542)	57143
LH DorsAttn Post 7	RH DorsAttn Post 22	0.0432	0	(92, 355)	47045
RH Vis 32	RH SomMot 11	0.0432	0	(281, 295)	116348
RH SomMot 10	RH Default Temp 9	0.0432	0	(294, 468)	119979
LH SomMot 46	LH DorsAttn FEF 1	0.0432	0	(84, 105)	43071
RH SomMot 10	RH SomMot 46	0.0432	0	(294, 330)	119841
RH SomMot 49	RH Cont PFCl 4	0.0431	0	(333, 426)	129297
LH SalVentAttn ParOper 2	LH Default PFC 29	0.0431	0	(112, 234)	55954
RH SomMot 11	RH SomMot 12	0.0431	0	(295, 296)	120066
LH Vis 27	RH Cont pCun 1	0.0431	0	(26, 443)	14496
LH Cont PFCl 8	RH DorsAttn PrCv 3	0.0431	0	(173, 364)	81155
LH SomMot 18	LH Cont Par 3	0.0431	0	(56, 156)	29584
LH Default Par 9	RH Default pCunPCC 9	0.0431	0	(205, 497)	92952
LH SomMot 3	LH Default Par 3	0.0431	0	(41, 199)	22052
LH Cont Par 5	RH Default PFCdPFCm 12	0.0431	0	(158, 485)	75456
LH SalVentAttn ParOper 4	pGP-lh	0.0431	0	(114, 552)	57153
LH SomMot 31	RH DorsAttn Post 20	0.0431	0	(69, 353)	36164
LH SalVentAttn FrOperIns 2	RH DorsAttn Post 7	0.0431	0	(118, 340)	58691
LH DorsAttn Post 17	LH DorsAttn PrCv 1	0.0431	0	(102, 109)	51364
LH Limbic OFC 1	LH Default pCunPCC 11	0.0431	0	(138, 246)	67107
RH SomMot 4	RH SomMot 15	0.0431	0	(288, 299)	118235
LH SomMot 12	RH SomMot 34	0.0431	0	(50, 318)	26743
RH SomMot 15	RH Default PFCdPFCm 12	0.0431	0	(299, 485)	121281
LH SomMot 47	LH Default PFC 19	0.0431	0	(85, 224)	43659
LH DorsAttn Post 10	LH Cont OFC 1	0.0431	0	(95, 165)	48235
LH Cont PFCmp 1	RH SalVentAttn FrOperIns 1	0.0431	0	(182, 374)	84549
LH DorsAttn Post 19	RH Cont pCun 1	0.0431	0	(104, 443)	52599
LH Limbic OFC 6	RH Default PFCdPFCm 14	0.0431	0	(143, 487)	69413
LH Limbic OFC 2	RH Cont pCun 2	0.0431	0	(139, 444)	67720
LH Default PFC 29	RH Default pCunPCC 8	0.0431	0	(234, 496)	102637
LH Vis 13	THA-DP-lh	0.0431	0	(12, 549)	7119
LH Cont pCun 2	RH Default Par 5	0.0431	0	(177, 456)	82761
LH Default pCunPCC 11	RH Vis 30	0.0431	0	(246, 279)	106182
LH Default PFC 26	RH DorsAttn Post 14	0.0431	0	(231, 347)	101525
LH Default PFC 25	RH Cont pCun 3	0.0431	0	(230, 445)	101300
LH SomMot 31	RH SomMot 21	0.0431	0	(69, 305)	36116
LH Default PFC 23	RH DorsAttn PrCv 1	0.0431	0	(228, 362)	100568
LH Default pCunPCC 7	LH Default pCunPCC 7	0.0431	0	(242, 242)	104907
RH Vis 13	lAMY-rh	0.0431	0	(262, 520)	111215
LH DorsAttn Post 19	RH DorsAttn Post 21	0.0431	0	(104, 354)	52510
LH DorsAttn Post 19	RH SalVentAttn TempOccPar 8	0.0431	0	(104, 372)	52528
LH Limbic TempPole 5	THA-VPl-lh	0.0431	0	(148, 535)	71501
RH Vis 20	RH Default pCunPCC 5	0.0431	0	(269, 493)	113204
LH SomMot 23	pGP-lh	0.0431	0	(61, 552)	32455
RH SomMot 42	RH Cont PFCl 18	0.0431	0	(326, 440)	127743
RH DorsAttn Post 1	RH Default Temp 1	0.0431	0	(334, 460)	129551
RH Vis 35	RH Default PFCdPFCm 9	0.0431	0	(284, 482)	117348
LH Default pCunPCC 12	RH Cont PFCl 4	0.0431	0	(247, 426)	106636
RH SomMot 37	pGP-rh	0.0431	0	(321, 525)	126678
LH Cont Cing 1	NAc-shell-rh	0.0431	0	(179, 523)	83579
LH Vis 5	RH Vis 29	0.0431	0	(4, 278)	2484
LH Vis 9	LH SalVentAttn FrOperIns 10	0.0431	0	(8, 126)	4522
RH SomMot 1	RH SalVentAttn Med 6	0.0431	0	(285, 389)	117524
LH DorsAttn Post 6	RH Vis 27	0.0431	0	(91, 276)	46504
RH Default Temp 9	THA-VPm-rh	0.0431	0	(468, 507)	150033
LH Default Par 6	RH Default pCunPCC 7	0.0431	0	(202, 495)	91900
LH Cont PFCd 2	LH Default Par 6	0.0431	0	(164, 202)	77528
LH DorsAttn Post 17	RH SomMot 29	0.0431	0	(102, 313)	51568
LH SomMot 26	pGP-lh	0.0431	0	(64, 552)	33928
LH Default pCunPCC 4	RH Default Temp 3	0.0431	0	(239, 462)	104188
LH SomMot 5	LH Default PFC 19	0.0431	0	(43, 224)	23100
LH Cont PFCd 2	RH SalVentAttn FrOperIns 1	0.0431	0	(164, 374)	77700
RH SomMot 4	RH SomMot 10	0.0431	0	(288, 294)	118230
LH Cont PFCd 1	RH Cont PFCl 11	0.0431	0	(163, 433)	77369
RH Cont Par 2	THA-VAia-rh	0.0431	0	(415, 503)	144093
RH SomMot 49	RH Cont PFCv 1	0.043	0	(333, 422)	129293
LH Vis 22	RH DorsAttn Post 7	0.043	0	(21, 340)	11743
THA-VPm-lh	PUT-VA-lh	0.043	0	(534, 539)	153530
LH Vis 11	THA-VAs-lh	0.043	0	(10, 536)	6021
RH SalVentAttn TempOccPar 8	CAU-VA-rh	0.043	0	(372, 516)	137226
LH Vis 31	LH Cont PFCl 4	0.043	0	(30, 169)	16324
LH Default Par 5	LH Default PFC 29	0.043	0	(201, 234)	91287
LH Default PFC 23	RH SomMot 30	0.043	0	(228, 314)	100520
LH Default PFC 30	RH Cont PFCmp 1	0.043	0	(235, 449)	102909
RH DorsAttn Post 7	RH DorsAttn PrCv 2	0.043	0	(340, 363)	130753
LH Cont Par 5	RH Default PFCdPFCm 14	0.043	0	(158, 487)	75458
LH Default pCunPCC 8	RH SomMot 1	0.043	0	(243, 285)	105261
LH SomMot 47	RH SomMot 10	0.043	0	(85, 294)	43729
LH Cont pCun 2	RH SalVentAttn Med 10	0.043	0	(177, 393)	82698
LH SalVentAttn Med 7	RH SalVentAttn Med 7	0.043	0	(134, 390)	65581
LH SalVentAttn FrOperIns 1	LH Default Temp 12	0.043	0	(117, 196)	58111
LH Cont pCun 1	RH Cont PFCl 1	0.043	0	(176, 423)	82351
LH SomMot 34	RH DorsAttn Post 23	0.043	0	(72, 356)	37616
LH Default PFC 29	RH SalVentAttn PFCl 1	0.043	0	(234, 383)	102524
LH SomMot 41	RH Cont PFCl 19	0.043	0	(79, 441)	41047
LH Default PFC 29	RH SomMot 39	0.043	0	(234, 323)	102464
LH Vis 14	RH Cont pCun 1	0.043	0	(13, 443)	7554
LH DorsAttn Post 6	RH DorsAttn Post 5	0.043	0	(91, 338)	46566
LH SalVentAttn FrOperIns 9	LH Cont Par 5	0.043	0	(125, 158)	61533
RH SomMot 4	RH Limbic TempPole 4	0.043	0	(288, 407)	118343
LH Vis 2	LH DorsAttn Post 2	0.043	0	(1, 87)	640
LH Cont Temp 1	lAMY-lh	0.043	0	(162, 547)	77092
RH Vis 9	RH Cont PFCl 8	0.043	0	(258, 430)	109951
LH SalVentAttn Med 2	RH Default PFCdPFCm 11	0.043	0	(129, 484)	63565
RH SalVentAttn Med 5	RH Cont PFCmp 2	0.043	0	(388, 450)	139936
RH Cont pCun 1	lAMY-rh	0.043	0	(443, 520)	147596
LH SalVentAttn Med 3	LH Cont PFCd 2	0.043	0	(130, 164)	63669
LH Default PFC 20	HIP-body-rh	0.043	0	(225, 505)	99730
RH Limbic OFC 4	THA-DAl-rh	0.043	0	(400, 511)	141911
LH Default Temp 9	RH SalVentAttn Med 6	0.043	0	(193, 389)	88590
LH DorsAttn Post 10	pGP-lh	0.043	0	(95, 552)	48622
HIP-head-m1-rh	aGP-rh	0.043	0	(500, 526)	152276
RH SomMot 16	RH Default Temp 10	0.043	0	(300, 469)	121519
LH Vis 36	LH SomMot 13	0.043	0	(35, 51)	18811
RH SomMot 25	RH Default Par 7	0.043	0	(309, 458)	123749
LH Default PFC 23	THA-VPm-lh	0.043	0	(228, 534)	100740
LH DorsAttn Post 16	NAc-shell-rh	0.043	0	(101, 523)	51326
LH Cont Par 7	HIP-head-m2-lh	0.043	0	(160, 528)	76288
LH Default PFC 8	RH Default PFCdPFCm 2	0.043	0	(213, 475)	95686
LH SalVentAttn Med 1	THA-VAs-rh	0.043	0	(128, 509)	63165
LH Cont pCun 3	RH Vis 23	0.043	0	(178, 272)	82953
RH SalVentAttn TempOccPar 8	RH Default Par 3	0.043	0	(372, 454)	137164
LH Limbic TempPole 8	RH Default pCunPCC 5	0.043	0	(151, 493)	72671
LH Vis 20	RH Vis 5	0.043	0	(19, 254)	10590
LH Vis 30	LH Default PFC 10	0.043	0	(29, 215)	15846
LH Cont Par 1	pGP-rh	0.043	0	(154, 525)	73906
LH Default pCunPCC 6	RH Vis 13	0.043	0	(241, 262)	104615
LH SalVentAttn FrOperIns 8	RH Cont PFCl 9	0.043	0	(124, 431)	61377
LH Default PFC 15	RH Limbic OFC 5	0.043	0	(220, 401)	97971
LH SalVentAttn FrOperIns 8	RH Cont PFCmp 3	0.043	0	(124, 451)	61397
RH SomMot 1	RH DorsAttn Post 19	0.043	0	(285, 352)	117487
LH DorsAttn Post 16	RH SomMot 42	0.043	0	(101, 326)	51129
LH SomMot 35	RH SomMot 4	0.043	0	(73, 288)	38029
RH SalVentAttn Med 13	THA-VPl-rh	0.043	0	(396, 508)	141286
RH SalVentAttn FrOperIns 2	RH SalVentAttn PFCl 1	0.043	0	(375, 383)	137633
LH SomMot 40	RH SomMot 10	0.043	0	(78, 294)	40425
RH DorsAttn Post 15	RH Cont PFCl 19	0.043	0	(348, 441)	132507
LH SomMot 37	RH SalVentAttn FrOperIns 8	0.043	0	(75, 381)	39081
LH Default PFC 24	RH DorsAttn Post 5	0.043	0	(229, 338)	100869
LH Default Temp 4	CAU-tail-lh	0.043	0	(188, 546)	86932
RH Default PFCdPFCm 11	RH Default PFCdPFCm 12	0.043	0	(484, 485)	151251
LH SomMot 47	PUT-DA-rh	0.043	0	(85, 513)	43948
LH SomMot 5	LH DorsAttn Post 3	0.043	0	(43, 88)	22964
LH Cont Par 5	LH Default PFC 29	0.043	0	(158, 234)	75205
RH SomMot 29	RH SomMot 48	0.043	0	(313, 332)	124593
LH SomMot 17	RH SomMot 49	0.043	0	(55, 333)	29263
LH SomMot 25	LH SalVentAttn TempOcc 1	0.043	0	(63, 116)	33002
LH Default PFC 18	RH DorsAttn Post 5	0.043	0	(223, 338)	98904
LH Vis 8	LH Default PFC 12	0.043	0	(7, 217)	4067
RH Default pCunPCC 11	NAc-shell-lh	0.043	0	(499, 550)	152246
LH SalVentAttn ParOper 2	THA-VAip-lh	0.043	0	(112, 529)	56249
LH SomMot 47	RH Default pCunPCC 4	0.043	0	(85, 492)	43927
LH DorsAttn FEF 1	RH Default pCunPCC 10	0.043	0	(105, 498)	53103
LH DorsAttn Post 15	LH Default PFC 3	0.043	0	(100, 208)	50558
LH Cont OFC 1	RH DorsAttn Post 20	0.043	0	(165, 353)	78068
RH SomMot 3	RH Default Par 1	0.043	0	(287, 452)	118122
RH SalVentAttn FrOperIns 2	RH Default PFCv 3	0.0429	0	(375, 472)	137722
RH SomMot 39	RH Cont PFCl 7	0.0429	0	(323, 429)	127045
RH Vis 4	CAU-VA-rh	0.0429	0	(253, 516)	108547
LH Cont Par 5	RH DorsAttn Post 15	0.0429	0	(158, 348)	75319
RH Vis 5	RH Vis 5	0.0429	0	(254, 254)	108585
LH Default PFC 26	RH Cont pCun 2	0.0429	0	(231, 444)	101622
RH Vis 4	RH Default PFCdPFCm 11	0.0429	0	(253, 484)	108515
LH SomMot 25	LH SalVentAttn FrOperIns 5	0.0429	0	(63, 121)	33007
RH Vis 23	PUT-DP-rh	0.0429	0	(272, 515)	114075
LH Cont Par 2	PUT-VA-lh	0.0429	0	(155, 539)	74319
THA-DAm-rh	aGP-rh	0.0429	0	(510, 526)	152761
RH Cont PFCl 16	THA-DAl-lh	0.0429	0	(438, 538)	147049
LH SomMot 27	LH SomMot 46	0.0429	0	(65, 84)	33949
LH SalVentAttn FrOperIns 10	RH DorsAttn PrCv 1	0.0429	0	(126, 362)	62165
LH SomMot 18	LH Cont Par 4	0.0429	0	(56, 157)	29585
LH Default PFC 28	RH DorsAttn PrCv 2	0.0429	0	(233, 363)	102184
LH Default Temp 9	RH Default pCunPCC 7	0.0429	0	(193, 495)	88696
LH Limbic OFC 6	RH Cont PFCl 9	0.0429	0	(143, 431)	69357
RH Cont PFCl 6	RH Default PFCdPFCm 8	0.0429	0	(428, 481)	145787
LH Default pCunPCC 8	RH SomMot 41	0.0429	0	(243, 325)	105301
RH Cont pCun 1	THA-VAia-lh	0.0429	0	(443, 530)	147606
RH Default PFCv 1	RH Default pCunPCC 9	0.0429	0	(470, 497)	150192
LH Cont PFCl 9	RH SalVentAttn Med 4	0.0429	0	(174, 387)	81558
LH DorsAttn Post 10	HIP-body-lh	0.0429	0	(95, 532)	48602
RH DorsAttn Post 8	RH SalVentAttn FrOperIns 8	0.0429	0	(341, 381)	130984
LH Default PFC 11	NAc-core-rh	0.0429	0	(216, 524)	96752
LH Vis 20	RH Vis 6	0.0429	0	(19, 255)	10591
LH SalVentAttn FrOperIns 8	LH Default PFC 13	0.0429	0	(124, 218)	61164
LH SomMot 5	LH Cont Par 1	0.0429	0	(43, 154)	23030
LH Limbic OFC 4	RH Limbic OFC 6	0.0429	0	(141, 402)	68505
LH Default PFC 29	RH Cont PFCl 15	0.0429	0	(234, 437)	102578
RH DorsAttn Post 21	RH SalVentAttn FrOperIns 2	0.0429	0	(354, 375)	133656
LH Vis 21	RH DorsAttn Post 8	0.0429	0	(20, 341)	11211
LH Vis 10	LH Vis 36	0.0429	0	(9, 35)	4976
LH DorsAttn Post 18	RH SalVentAttn Med 3	0.0429	0	(103, 386)	52092
LH Cont pCun 2	PUT-DA-lh	0.0429	0	(177, 540)	82845
RH SalVentAttn Med 11	RH Default PFCdPFCm 4	0.0429	0	(394, 477)	140938
RH SomMot 26	RH SalVentAttn Med 5	0.0429	0	(310, 388)	123923
RH SomMot 45	RH Cont PFCl 14	0.0429	0	(329, 436)	128417
CAU-VA-rh	THA-DP-rh	0.0429	0	(516, 522)	153000
RH DorsAttn Post 3	RH SalVentAttn TempOccPar 3	0.0429	0	(336, 367)	129895
RH Vis 8	RH Cont pCun 1	0.0429	0	(257, 443)	109668
RH Vis 8	RH SalVentAttn FrOperIns 4	0.0429	0	(257, 377)	109602
RH SomMot 31	RH Cont PFCl 13	0.0429	0	(315, 435)	125175
LH DorsAttn Post 11	RH Default PFCdPFCm 10	0.0429	0	(96, 483)	49011
LH Cont pCun 1	RH Vis 14	0.0429	0	(176, 263)	82191
LH Default PFC 14	RH Cont PFCl 16	0.0429	0	(219, 438)	97674
LH Vis 15	LH Default PFC 8	0.0429	0	(14, 213)	7864
RH Vis 19	RH Limbic OFC 3	0.0429	0	(268, 399)	112825
LH Default pCunPCC 9	RH SomMot 46	0.0429	0	(244, 330)	105616
LH DorsAttn Post 11	RH Cont PFCl 16	0.0429	0	(96, 438)	48966
LH Cont Cing 2	LH Default PFC 29	0.0429	0	(180, 234)	83664
LH Vis 29	pGP-lh	0.0429	0	(28, 552)	15658
LH SomMot 40	LH DorsAttn FEF 1	0.0429	0	(78, 105)	40236
RH SalVentAttn Med 6	RH SalVentAttn Med 11	0.0429	0	(389, 394)	140045
LH DorsAttn Post 14	RH SalVentAttn Med 6	0.0429	0	(99, 389)	50285
RH Vis 34	PUT-VA-lh	0.0429	0	(283, 539)	117135
LH Default pCunPCC 7	RH Default PFCdPFCm 5	0.0429	0	(242, 478)	105143
LH SomMot 13	RH SomMot 46	0.0429	0	(51, 330)	27258
RH SalVentAttn TempOccPar 8	HIP-body-rh	0.0428	0	(372, 505)	137215
LH Cont OFC 1	RH Default pCunPCC 11	0.0428	0	(165, 499)	78214
RH Vis 4	RH Cont PFCl 13	0.0428	0	(253, 435)	108466
RH SomMot 11	RH DorsAttn PrCv 2	0.0428	0	(295, 363)	120133
LH Default PFC 19	LH Default pCunPCC 12	0.0428	0	(224, 247)	99143
LH Cont Temp 1	NAc-core-lh	0.0428	0	(162, 551)	77096
LH SomMot 34	RH Cont pCun 2	0.0428	0	(72, 444)	37704
LH Cont pCun 1	RH Default PFCdPFCm 10	0.0428	0	(176, 483)	82411
RH DorsAttn Post 23	RH SalVentAttn PrC 1	0.0428	0	(356, 373)	134051
RH DorsAttn Post 14	RH Default PFCdPFCm 12	0.0428	0	(347, 485)	132345
LH Vis 16	RH Default pCunPCC 2	0.0428	0	(15, 490)	8680
LH DorsAttn Post 5	PUT-VA-rh	0.0428	0	(90, 512)	46277
RH Cont PFCl 18	CAU-body-rh	0.0428	0	(440, 518)	147258
LH Vis 20	RH Vis 33	0.0428	0	(19, 282)	10618
LH Cont PFCl 6	aGP-lh	0.0428	0	(171, 553)	80581
LH SomMot 14	THA-DP-lh	0.0428	0	(52, 549)	27979
RH SomMot 48	RH Cont PFCl 12	0.0428	0	(332, 434)	129084
LH Limbic TempPole 1	THA-VAip-lh	0.0428	0	(144, 529)	69865
LH Default PFC 3	RH DorsAttn Post 23	0.0428	0	(208, 356)	93852
RH SalVentAttn FrOperIns 8	RH Default PFCdPFCm 8	0.0428	0	(381, 481)	138784
RH Cont pCun 3	PUT-DP-rh	0.0428	0	(445, 515)	147810
LH Default PFC 30	RH SalVentAttn FrOperIns 4	0.0428	0	(235, 377)	102837
LH DorsAttn Post 6	RH Limbic TempPole 9	0.0428	0	(91, 412)	46640
RH SomMot 18	RH SomMot 38	0.0428	0	(302, 322)	121877
RH SomMot 32	RH Default PFCdPFCm 10	0.0428	0	(316, 483)	125461
LH Default PFC 20	PUT-DP-lh	0.0428	0	(225, 542)	99767
LH Vis 6	RH Vis 19	0.0428	0	(5, 268)	3023
LH Default Par 8	RH Cont Cing 1	0.0428	0	(204, 446)	92552
LH Default PFC 13	RH Default pCunPCC 10	0.0428	0	(218, 498)	97399
LH Vis 5	LH Limbic TempPole 10	0.0428	0	(4, 153)	2359
LH SalVentAttn FrOperIns 8	LH Cont PFCl 8	0.0428	0	(124, 173)	61119
LH Default PFC 11	RH Cont PFCmp 2	0.0428	0	(216, 450)	96678
LH Vis 3	LH Limbic OFC 2	0.0428	0	(2, 139)	1244
RH Default pCunPCC 8	THA-DAm-rh	0.0428	0	(496, 510)	152038
LH Cont PFCl 4	CAU-VA-lh	0.0428	0	(169, 543)	79804
LH Limbic OFC 6	LH Cont pCun 2	0.0428	0	(143, 177)	69103
RH SomMot 30	RH DorsAttn FEF 1	0.0428	0	(314, 358)	124859
LH Cont Par 3	LH Default PFC 3	0.0428	0	(156, 208)	74386
LH DorsAttn Post 19	RH SomMot 33	0.0428	0	(104, 317)	52473
RH SomMot 29	RH DorsAttn Post 16	0.0428	0	(313, 349)	124610
LH DorsAttn Post 16	THA-DAm-lh	0.0428	0	(101, 537)	51340
LH DorsAttn PrCv 2	CAU-tail-lh	0.0428	0	(110, 546)	55381
LH Vis 31	LH SomMot 3	0.0428	0	(30, 41)	16196
RH DorsAttn Post 16	RH SalVentAttn FrOperIns 8	0.0428	0	(349, 381)	132652
LH Cont pCun 2	LH Default PFC 8	0.0428	0	(177, 213)	82518
LH SalVentAttn FrOperIns 9	RH DorsAttn Post 24	0.0428	0	(125, 357)	61732
LH SalVentAttn FrOperIns 9	RH SomMot 49	0.0428	0	(125, 333)	61708
LH DorsAttn Post 4	LH Default PFC 30	0.0428	0	(89, 235)	45536
LH Cont Par 1	RH Cont Par 6	0.0428	0	(154, 419)	73800
LH Default PFC 3	LH Default pCunPCC 12	0.0428	0	(208, 247)	93743
LH SomMot 22	RH SomMot 42	0.0428	0	(60, 326)	31736
RH SomMot 33	RH Default PFCv 1	0.0428	0	(317, 470)	125685
LH SomMot 15	HIP-head-m1-lh	0.0428	0	(53, 527)	28458
LH Default pCunPCC 8	RH Default PFCdPFCm 2	0.0428	0	(243, 475)	105451
RH SalVentAttn FrOperIns 1	RH Default pCunPCC 4	0.0428	0	(374, 492)	137563
LH Cont Par 4	RH SalVentAttn FrOperIns 1	0.0428	0	(157, 374)	74949
LH DorsAttn Post 10	PUT-VP-rh	0.0428	0	(95, 514)	48584
LH Cont Par 4	RH Limbic TempPole 9	0.0428	0	(157, 412)	74987
LH Cont PFCmp 1	RH Cont PFCl 8	0.0428	0	(182, 430)	84605
CAU-DA-rh	NAc-shell-lh	0.0428	0	(517, 550)	153065
LH Vis 31	RH DorsAttn Post 16	0.0428	0	(30, 349)	16504
LH SomMot 22	LH Cont Par 1	0.0428	0	(60, 154)	31564
LH Cont Par 1	RH Cont Cing 1	0.0428	0	(154, 446)	73827
LH SomMot 43	RH DorsAttn Post 6	0.0428	0	(81, 339)	41892
RH Default PFCdPFCm 9	RH Default pCunPCC 5	0.0428	0	(482, 493)	151118
LH Default PFC 13	RH DorsAttn Post 23	0.0428	0	(218, 356)	97257
LH SomMot 29	PUT-DA-lh	0.0428	0	(67, 540)	35380
RH DorsAttn Post 8	THA-VPl-lh	0.0428	0	(341, 535)	131138
RH Default PFCdPFCm 8	THA-VPm-rh	0.0428	0	(481, 507)	151060
LH DorsAttn Post 12	NAc-shell-rh	0.0428	0	(97, 523)	49508
LH SomMot 7	LH Cont PFCl 1	0.0428	0	(45, 166)	24061
LH DorsAttn Post 18	LH Cont PFCl 9	0.0428	0	(103, 174)	51880
LH Cont pCun 2	RH Cont PFCl 5	0.0428	0	(177, 427)	82732
LH Vis 35	RH Vis 14	0.0428	0	(34, 263)	18504
RH Default PFCdPFCm 6	CAU-VA-lh	0.0428	0	(479, 543)	150949
LH SomMot 33	HIP-head-m1-lh	0.0428	0	(71, 527)	37305
LH Default PFC 30	RH Cont PFCl 17	0.0428	0	(235, 439)	102899
LH SomMot 4	LH DorsAttn Post 13	0.0428	0	(42, 98)	22463
LH DorsAttn FEF 1	LH SalVentAttn FrOperIns 2	0.0428	0	(105, 118)	52723
LH Default PFC 25	RH Default pCunPCC 6	0.0428	0	(230, 494)	101349
RH SomMot 17	RH Cont PFCl 13	0.0428	0	(301, 435)	121738
LH DorsAttn Post 13	HIP-head-m2-lh	0.0428	0	(98, 528)	49969
LH Cont PFCd 2	RH SomMot 44	0.0428	0	(164, 328)	77654
LH SalVentAttn FrOperIns 2	RH Cont Par 6	0.0428	0	(118, 419)	58770
LH Cont PFCl 6	PUT-DP-rh	0.0428	0	(171, 515)	80543
LH Default PFC 13	RH SomMot 44	0.0427	0	(218, 328)	97229
LH Cont PFCd 2	RH SalVentAttn PFCl 1	0.0427	0	(164, 383)	77709
LH SalVentAttn FrOperIns 3	LH Cont pCun 2	0.0427	0	(119, 177)	58963
LH Default PFC 9	LH Default pCunPCC 6	0.0427	0	(214, 241)	95792
LH SomMot 32	RH Cont pCun 2	0.0427	0	(70, 444)	36739
RH SomMot 48	RH Default PFCdPFCm 9	0.0427	0	(332, 482)	129132
LH Cont PFCmp 1	RH Cont PFCl 11	0.0427	0	(182, 433)	84608
RH SomMot 10	RH Default PFCdPFCm 11	0.0427	0	(294, 484)	119995
LH Cont OFC 1	LH Default pCunPCC 11	0.0427	0	(165, 246)	77961
LH Cont Par 1	RH SalVentAttn FrOperIns 1	0.0427	0	(154, 374)	73755
LH Vis 35	pGP-lh	0.0427	0	(34, 552)	18793
RH Default PFCdPFCm 2	CAU-tail-rh	0.0427	0	(475, 519)	150619
LH DorsAttn FEF 1	LH SalVentAttn Med 9	0.0427	0	(105, 136)	52741
RH SalVentAttn FrOperIns 8	RH SalVentAttn FrOperIns 9	0.0427	0	(381, 382)	138685
LH SalVentAttn ParOper 2	LH Default Temp 12	0.0427	0	(112, 196)	55916
LH SalVentAttn FrOperIns 8	RH SalVentAttn Med 13	0.0427	0	(124, 396)	61342
RH DorsAttn Post 23	RH Cont PFCl 2	0.0427	0	(356, 424)	134102
RH Default PFCdPFCm 8	RH Default pCunPCC 8	0.0427	0	(481, 496)	151049
LH Default PFC 13	mAMY-lh	0.0427	0	(218, 548)	97449
RH SomMot 49	RH Cont PFCl 9	0.0427	0	(333, 431)	129302
LH Default pCunPCC 12	RH Default Par 5	0.0427	0	(247, 456)	106666
RH SomMot 46	RH Cont PFCv 1	0.0427	0	(330, 422)	128627
LH Cont Cing 3	RH Default PFCdPFCm 6	0.0427	0	(181, 479)	84282
RH Limbic OFC 3	RH Default Temp 4	0.0427	0	(399, 463)	141709
LH Default PFC 23	RH SomMot 26	0.0427	0	(228, 310)	100516
LH SomMot 29	RH SomMot 46	0.0427	0	(67, 330)	35170
LH SomMot 33	RH SomMot 48	0.0427	0	(71, 332)	37110
LH Default Par 6	RH DorsAttn Post 16	0.0427	0	(202, 349)	91754
RH Limbic OFC 1	THA-DAl-rh	0.0427	0	(397, 511)	141446
LH SomMot 25	LH DorsAttn Post 13	0.0427	0	(63, 98)	32984
RH SalVentAttn TempOccPar 6	RH Cont Temp 2	0.0427	0	(370, 421)	136766
RH Default Par 2	THA-VAia-rh	0.0427	0	(453, 503)	148634
RH Cont PFCl 2	THA-DAm-rh	0.0427	0	(424, 510)	145306
LH SomMot 6	RH Default pCunPCC 10	0.0427	0	(44, 498)	23884
LH Default pCunPCC 8	THA-DAm-rh	0.0427	0	(243, 510)	105486
LH Cont pCun 1	RH Vis 31	0.0427	0	(176, 280)	82208
LH SomMot 31	RH Cont pCun 2	0.0427	0	(69, 444)	36255
RH SomMot 33	RH Default PFCdPFCm 8	0.0427	0	(317, 481)	125696
RH Vis 14	RH Default PFCdPFCm 8	0.0427	0	(263, 481)	111467
LH Default PFC 6	RH Default PFCdPFCm 4	0.0427	0	(211, 477)	95005
RH Vis 28	PUT-VP-lh	0.0427	0	(277, 541)	115496
RH DorsAttn Post 19	PUT-VA-rh	0.0427	0	(352, 512)	133392
LH SomMot 45	RH DorsAttn FEF 1	0.0427	0	(83, 358)	42854
LH Vis 36	LH Default PFC 19	0.0427	0	(35, 224)	18984
LH SomMot 13	LH Default Par 2	0.0427	0	(51, 198)	27126
LH Vis 36	LH Default PFC 18	0.0427	0	(35, 223)	18983
LH SomMot 18	THA-VAs-lh	0.0427	0	(56, 536)	29964
LH DorsAttn Post 13	LH DorsAttn PrCv 2	0.0427	0	(98, 110)	49551
RH SomMot 1	RH SomMot 16	0.0427	0	(285, 300)	117435
LH Vis 36	LH Cont PFCl 7	0.0427	0	(35, 172)	18932
LH Limbic TempPole 3	HIP-head-m2-lh	0.0427	0	(146, 528)	70681
LH DorsAttn PrCv 1	LH DorsAttn PrCv 2	0.0427	0	(109, 110)	54501
LH SomMot 9	LH Default PFC 20	0.0427	0	(47, 225)	25135
LH Limbic TempPole 1	NAc-shell-rh	0.0427	0	(144, 523)	69859
LH Default PFC 26	RH Cont Par 6	0.0427	0	(231, 419)	101597
LH DorsAttn Post 5	LH DorsAttn PrCv 1	0.0427	0	(90, 109)	45874
LH DorsAttn PrCv 1	LH SalVentAttn ParOper 5	0.0427	0	(109, 115)	54506
LH Default PFC 22	LH Default pCunPCC 7	0.0427	0	(227, 242)	100122
RH Vis 14	THA-VPl-rh	0.0427	0	(263, 508)	111494
LH Default PFC 13	RH Default PFCdPFCm 2	0.0427	0	(218, 475)	97376
LH Default Par 5	RH Default PFCdPFCm 15	0.0427	0	(201, 488)	91541
LH DorsAttn Post 12	LH SalVentAttn PFCl 1	0.0426	0	(97, 127)	49112
LH Default PFC 20	RH DorsAttn Post 14	0.0426	0	(225, 347)	99572
LH Limbic OFC 6	RH SalVentAttn Med 11	0.0426	0	(143, 394)	69320
HIP-head-l-rh	PUT-VP-lh	0.0426	0	(504, 541)	152497
LH Default PFC 29	RH SomMot 30	0.0426	0	(234, 314)	102455
LH Default PFC 20	RH Cont Par 6	0.0426	0	(225, 419)	99644
RH Cont PFCl 9	RH Default PFCdPFCm 12	0.0426	0	(431, 485)	146163
RH SomMot 3	RH Default Temp 9	0.0426	0	(287, 468)	118138
LH Default pCunPCC 4	RH Vis 30	0.0426	0	(239, 279)	104005
RH SalVentAttn FrOperIns 3	RH Default pCunPCC 11	0.0426	0	(376, 499)	137927
RH SomMot 30	RH SalVentAttn FrOperIns 7	0.0426	0	(314, 380)	124881
RH DorsAttn Post 12	THA-DAl-rh	0.0426	0	(345, 511)	131956
RH Cont pCun 1	THA-VPl-rh	0.0426	0	(443, 508)	147584
LH Limbic OFC 2	LH Limbic OFC 6	0.0426	0	(139, 143)	67419
LH Cont Par 5	RH DorsAttn Post 7	0.0426	0	(158, 340)	75311
LH DorsAttn Post 15	RH Cont Par 2	0.0426	0	(100, 415)	50765
RH Cont pCun 1	HIP-tail-rh	0.0426	0	(443, 506)	147582
LH SomMot 38	RH SalVentAttn TempOccPar 7	0.0426	0	(76, 371)	39549
LH Cont pCun 3	RH SomMot 29	0.0426	0	(178, 313)	82994
RH Default Par 5	aGP-rh	0.0426	0	(456, 526)	148954
LH SalVentAttn PFCl 1	LH Cont pCun 2	0.0426	0	(127, 177)	62407
RH SomMot 20	PUT-VA-rh	0.0426	0	(304, 512)	122568
LH Default PFC 25	RH SomMot 41	0.0426	0	(230, 325)	101180
LH Default PFC 19	RH Default pCunPCC 9	0.0426	0	(224, 497)	99393
LH SomMot 25	RH SalVentAttn Med 10	0.0426	0	(63, 393)	33279
LH Vis 38	PUT-VP-lh	0.0426	0	(37, 541)	20336
LH Cont OFC 1	RH DorsAttn Post 16	0.0426	0	(165, 349)	78064
LH Default PFC 2	LH Default PHC 2	0.0426	0	(207, 249)	93399
LH DorsAttn Post 11	RH Vis 8	0.0426	0	(96, 257)	48785
LH Cont PFCl 2	RH Cont PFCl 4	0.0426	0	(167, 426)	78916
RH DorsAttn Post 16	RH DorsAttn PrCv 1	0.0426	0	(349, 362)	132633
LH Default PFC 24	RH SomMot 30	0.0426	0	(229, 314)	100845
RH SomMot 12	RH Cont Temp 2	0.0426	0	(296, 421)	120449
LH Cont Par 4	RH Vis 35	0.0426	0	(157, 284)	74859
LH Default PFC 30	RH SomMot 44	0.0426	0	(235, 328)	102788
LH SomMot 9	LH Default PFC 30	0.0426	0	(47, 235)	25145
LH DorsAttn PrCv 1	LH Default PFC 30	0.0426	0	(109, 235)	54626
LH Cont Par 6	RH Default Par 7	0.0426	0	(159, 458)	75824
RH Limbic TempPole 3	RH Cont PFCl 1	0.0426	0	(406, 423)	142726
LH Default pCunPCC 11	RH Limbic OFC 7	0.0426	0	(246, 403)	106306
LH SomMot 6	LH Cont Par 2	0.0426	0	(44, 155)	23541
LH Cont PFCmp 3	LH Default pCunPCC 4	0.0426	0	(184, 239)	85155
LH Default pCunPCC 7	RH Cont PFCl 19	0.0426	0	(242, 441)	105106
LH SomMot 20	RH SomMot 4	0.0426	0	(58, 288)	30709
LH Default PFC 22	PUT-DA-rh	0.0426	0	(227, 513)	100393
LH Default PFC 23	RH Cont Par 6	0.0426	0	(228, 419)	100625
LH SomMot 9	THA-DAm-lh	0.0426	0	(47, 537)	25447
LH Default PFC 13	RH Cont PFCl 14	0.0426	0	(218, 436)	97337
RH DorsAttn Post 2	NAc-core-rh	0.0426	0	(335, 524)	129834
LH Cont PFCl 5	RH SalVentAttn FrOperIns 8	0.0426	0	(170, 381)	80026
RH SomMot 17	RH Default Temp 10	0.0426	0	(301, 469)	121772
LH DorsAttn Post 4	RH Cont pCun 1	0.0426	0	(89, 443)	45744
LH DorsAttn Post 3	LH SalVentAttn FrOperIns 6	0.0426	0	(88, 122)	44958
LH DorsAttn Post 16	RH SomMot 45	0.0426	0	(101, 329)	51132
RH Limbic TempPole 1	HIP-tail-rh	0.0426	0	(404, 506)	142512
LH SomMot 43	RH Default Par 8	0.0426	0	(81, 459)	42012
LH DorsAttn Post 6	RH DorsAttn Post 21	0.0426	0	(91, 354)	46582
LH Default pCunPCC 8	NAc-shell-lh	0.0426	0	(243, 550)	105526
LH Cont Par 5	RH SalVentAttn FrOperIns 4	0.0426	0	(158, 377)	75348
LH DorsAttn Post 6	LH Default PFC 4	0.0426	0	(91, 209)	46437
LH Vis 19	aGP-lh	0.0426	0	(18, 553)	10354
RH SomMot 6	RH SomMot 16	0.0426	0	(290, 300)	118765
LH Cont PFCl 2	LH Default PFC 3	0.0426	0	(167, 208)	78698
RH Vis 28	THA-VAia-rh	0.0426	0	(277, 503)	115458
RH Vis 32	RH SomMot 7	0.0426	0	(281, 291)	116344
LH SalVentAttn FrOperIns 2	LH Cont PFCl 8	0.0426	0	(118, 173)	58524
LH Vis 29	LH SomMot 12	0.0425	0	(28, 50)	15156
RH SomMot 42	RH Default PFCv 3	0.0425	0	(326, 472)	127775
LH Cont Par 5	RH Default pCunPCC 6	0.0425	0	(158, 494)	75465
LH SomMot 13	RH SomMot 49	0.0425	0	(51, 333)	27261
LH Vis 31	RH Vis 21	0.0425	0	(30, 270)	16425
LH Vis 36	RH DorsAttn Post 19	0.0425	0	(35, 352)	19112
RH DorsAttn Post 6	RH Default PFCdPFCm 11	0.0425	0	(339, 484)	130660
RH SomMot 6	RH DorsAttn Post 21	0.0425	0	(290, 354)	118819
RH SomMot 47	RH Cont PFCl 6	0.0425	0	(331, 428)	128856
RH SalVentAttn TempOccPar 3	RH Cont Temp 2	0.0425	0	(367, 421)	136211
LH Cont PFCl 1	RH Default PFCdPFCm 9	0.0425	0	(166, 482)	78585
LH DorsAttn Post 19	RH Cont Par 3	0.0425	0	(104, 416)	52572
LH Vis 20	THA-DP-lh	0.0425	0	(19, 549)	10885
LH Cont pCun 3	NAc-shell-rh	0.0425	0	(178, 523)	83204
LH Default Temp 10	LH Default PFC 19	0.0425	0	(194, 224)	88785
LH DorsAttn Post 12	RH SomMot 49	0.0425	0	(97, 333)	49318
LH Cont pCun 1	RH Vis 18	0.0425	0	(176, 267)	82195
LH Cont PFCmp 2	PUT-VP-rh	0.0425	0	(183, 514)	85060
LH SomMot 43	RH Cont Par 2	0.0425	0	(81, 415)	41968
RH SalVentAttn Med 11	RH Default PFCdPFCm 9	0.0425	0	(394, 482)	140943
RH DorsAttn PrCv 3	RH Cont Par 5	0.0425	0	(364, 418)	135644
LH Vis 8	aGP-lh	0.0425	0	(7, 553)	4403
LH SalVentAttn Med 9	HIP-head-l-rh	0.0425	0	(136, 504)	66532
LH SalVentAttn Med 9	RH SomMot 39	0.0425	0	(136, 323)	66351
LH SomMot 10	RH Default pCunPCC 10	0.0425	0	(48, 498)	25914
LH Cont pCun 3	PUT-DA-lh	0.0425	0	(178, 540)	83221
RH Default PFCdPFCm 11	PUT-DP-lh	0.0425	0	(484, 542)	151308
LH Vis 8	LH DorsAttn PrCv 1	0.0425	0	(7, 109)	3959
LH Cont PFCmp 1	RH SalVentAttn FrOperIns 7	0.0425	0	(182, 380)	84555
LH SomMot 6	LH Cont Temp 1	0.0425	0	(44, 162)	23548
LH SomMot 25	LH Default PFC 3	0.0425	0	(63, 208)	33094
LH SalVentAttn Med 6	RH SalVentAttn FrOperIns 4	0.0425	0	(133, 377)	65148
RH SomMot 15	CAU-VA-rh	0.0425	0	(299, 516)	121312
RH Vis 4	RH SalVentAttn FrOperIns 1	0.0425	0	(253, 374)	108405
LH Limbic OFC 5	RH Default PFCdPFCm 6	0.0425	0	(142, 479)	68994
RH DorsAttn Post 16	RH Default PFCdPFCm 11	0.0425	0	(349, 484)	132755
RH SomMot 39	RH Cont PFCl 10	0.0425	0	(323, 432)	127048
LH Vis 7	LH Default PFC 14	0.0425	0	(6, 219)	3522
RH Vis 13	RH Default Temp 9	0.0425	0	(262, 468)	111163
LH Cont Par 5	RH SalVentAttn TempOccPar 5	0.0425	0	(158, 369)	75340
LH Default PFC 19	RH Cont Cing 2	0.0425	0	(224, 447)	99343
RH SalVentAttn TempOccPar 2	RH Default Par 1	0.0425	0	(366, 452)	136055
LH Default PHC 2	THA-DP-lh	0.0425	0	(249, 549)	107370
LH Default PFC 30	RH DorsAttn Post 14	0.0425	0	(235, 347)	102807
LH SalVentAttn Med 6	RH DorsAttn FEF 3	0.0425	0	(133, 360)	65131
LH DorsAttn FEF 1	RH Vis 8	0.0425	0	(105, 257)	52862
LH SomMot 20	RH SalVentAttn FrOperIns 1	0.0425	0	(58, 374)	30795
LH SalVentAttn FrOperIns 1	THA-VPl-lh	0.0425	0	(117, 535)	58450
THA-DAm-rh	THA-DAl-rh	0.0425	0	(510, 511)	152746
LH Vis 35	RH Vis 26	0.0425	0	(34, 275)	18516
RH Default PFCdPFCm 6	RH Default pCunPCC 8	0.0425	0	(479, 496)	150902
RH SalVentAttn TempOccPar 6	RH Default PFCdPFCm 11	0.0425	0	(370, 484)	136829
LH Default PFC 14	RH SalVentAttn Med 11	0.0425	0	(219, 394)	97630
LH SomMot 35	RH SomMot 31	0.0425	0	(73, 315)	38056
LH Vis 10	LH Cont Par 1	0.0425	0	(9, 154)	5095
RH DorsAttn Post 4	RH Default Par 2	0.0425	0	(337, 453)	130198
LH SomMot 39	RH SomMot 42	0.0425	0	(77, 326)	39981
LH Limbic OFC 3	LH Default PFC 13	0.0425	0	(140, 218)	67908
LH SalVentAttn Med 3	RH Default pCunPCC 9	0.0425	0	(130, 497)	64002
RH SomMot 5	RH SalVentAttn FrOperIns 8	0.0425	0	(289, 381)	118582
LH SomMot 16	LH SomMot 16	0.0425	0	(54, 54)	28485
LH Default pCunPCC 11	THA-VAs-rh	0.0425	0	(246, 509)	106412
RH DorsAttn Post 2	CAU-body-rh	0.0425	0	(335, 518)	129828
LH DorsAttn Post 2	aGP-lh	0.0425	0	(87, 553)	44923
LH Default pCunPCC 4	RH Cont PFCl 5	0.0425	0	(239, 427)	104153
LH Vis 38	RH DorsAttn Post 3	0.0424	0	(37, 336)	20131
LH DorsAttn Post 4	RH DorsAttn Post 21	0.0424	0	(89, 354)	45655
LH Cont PFCl 3	RH SalVentAttn PFCl 1	0.0424	0	(168, 383)	79259
LH DorsAttn Post 3	LH Default PFC 12	0.0424	0	(88, 217)	45053
LH Default PFC 30	RH SomMot 10	0.0424	0	(235, 294)	102754
RH SalVentAttn FrOperIns 1	PUT-VP-lh	0.0424	0	(374, 541)	137612
RH Cont Cing 3	RH Cont PFCmp 3	0.0424	0	(448, 451)	148067
LH SalVentAttn ParOper 2	RH Default pCunPCC 7	0.0424	0	(112, 495)	56215
LH SomMot 38	RH SomMot 21	0.0424	0	(76, 305)	39483
LH SalVentAttn PFCl 1	RH SalVentAttn FrOperIns 6	0.0424	0	(127, 379)	62609
RH SomMot 37	HIP-body-rh	0.0424	0	(321, 505)	126658
LH SalVentAttn Med 9	RH Cont PFCl 4	0.0424	0	(136, 426)	66454
RH DorsAttn Post 2	RH Limbic TempPole 5	0.0424	0	(335, 408)	129718
RH Vis 3	RH Vis 13	0.0424	0	(252, 262)	107992
LH SomMot 44	RH Cont pCun 2	0.0424	0	(82, 444)	42469
RH SomMot 46	PUT-VP-rh	0.0424	0	(330, 514)	128719
RH SomMot 46	CAU-VA-rh	0.0424	0	(330, 516)	128721
LH SomMot 38	RH DorsAttn PrCv 2	0.0424	0	(76, 363)	39541
LH SalVentAttn FrOperIns 7	RH Cont PFCl 20	0.0424	0	(123, 442)	60958
LH SalVentAttn PFCl 1	RH SomMot 31	0.0424	0	(127, 315)	62545
LH Default Par 6	RH Default pCunPCC 11	0.0424	0	(202, 499)	91904
RH Vis 7	RH SalVentAttn FrOperIns 1	0.0424	0	(256, 374)	109302
LH SomMot 33	RH SalVentAttn TempOccPar 8	0.0424	0	(71, 372)	37150
RH SomMot 5	RH Cont PFCl 8	0.0424	0	(289, 430)	118631
RH Default Par 5	PUT-DP-rh	0.0424	0	(456, 515)	148943
RH SalVentAttn Med 9	THA-VAs-rh	0.0424	0	(392, 509)	140649
LH Default Par 5	LH Default PFC 30	0.0424	0	(201, 235)	91288
LH Limbic TempPole 10	HIP-tail-lh	0.0424	0	(153, 533)	73514
LH Default PFC 2	RH Limbic OFC 7	0.0424	0	(207, 403)	93553
LH Default Par 5	RH SomMot 8	0.0424	0	(201, 292)	91345
LH SomMot 17	LH Default PFC 7	0.0424	0	(55, 212)	29142
LH SomMot 30	RH Default pCunPCC 11	0.0424	0	(68, 499)	35825
RH DorsAttn Post 15	CAU-DA-rh	0.0424	0	(348, 517)	132583
LH Default PFC 27	THA-DP-lh	0.0424	0	(232, 549)	102049
LH Limbic TempPole 10	LH Default Par 2	0.0424	0	(153, 198)	73179
LH SomMot 41	RH SomMot 24	0.0424	0	(79, 308)	40914
LH Vis 25	RH Cont pCun 2	0.0424	0	(24, 444)	13440
LH SomMot 18	PUT-DA-lh	0.0424	0	(56, 540)	29968
RH Default PFCdPFCm 6	NAc-core-lh	0.0424	0	(479, 551)	150957
LH Cont PFCl 3	RH Cont PFCmp 1	0.0424	0	(168, 449)	79325
LH Limbic OFC 3	THA-DAl-lh	0.0424	0	(140, 538)	68228
RH SomMot 24	CAU-tail-rh	0.0424	0	(308, 519)	123565
RH Default Par 8	HIP-head-l-rh	0.0424	0	(459, 504)	149220
LH Cont PFCl 1	RH Cont PFCl 10	0.0424	0	(166, 432)	78535
LH Default PFC 26	THA-VAs-lh	0.0424	0	(231, 536)	101714
LH Default PFC 3	LH Default PFC 7	0.0424	0	(208, 212)	93708
RH SomMot 20	RH Cont Par 5	0.0424	0	(304, 418)	122474
LH Vis 25	RH DorsAttn Post 8	0.0424	0	(24, 341)	13337
LH SomMot 36	RH SomMot 42	0.0424	0	(74, 326)	38547
RH SomMot 33	RH Cont PFCv 1	0.0424	0	(317, 422)	125637
LH SomMot 28	RH SomMot 42	0.0424	0	(66, 326)	34679
LH Vis 21	LH Cont OFC 1	0.0424	0	(20, 165)	11035
RH Cont PFCl 17	THA-VAip-rh	0.0424	0	(439, 502)	147128
RH Default PFCdPFCm 15	RH Default pCunPCC 4	0.0424	0	(488, 492)	151528
RH DorsAttn Post 7	RH SalVentAttn TempOccPar 5	0.0424	0	(340, 369)	130759
LH DorsAttn Post 5	RH SalVentAttn FrOperIns 1	0.0424	0	(90, 374)	46139
LH SomMot 3	LH Default PFC 20	0.0424	0	(41, 225)	22078
LH DorsAttn Post 13	LH DorsAttn PrCv 1	0.0424	0	(98, 109)	49550
RH Default pCunPCC 8	pGP-rh	0.0424	0	(496, 525)	152053
LH SomMot 4	CAU-tail-lh	0.0424	0	(42, 546)	22911
LH Default PFC 22	THA-VPl-rh	0.0424	0	(227, 508)	100388
LH DorsAttn Post 4	LH Limbic OFC 3	0.0424	0	(89, 140)	45441
RH Vis 8	RH Cont Par 5	0.0424	0	(257, 418)	109643
LH Default Par 2	RH SomMot 44	0.0424	0	(198, 328)	90319
LH SomMot 37	RH Default pCunPCC 9	0.0424	0	(75, 497)	39197
LH SomMot 14	HIP-head-m1-lh	0.0424	0	(52, 527)	27957
LH DorsAttn Post 5	RH DorsAttn Post 8	0.0424	0	(90, 341)	46106
LH Default pCunPCC 3	THA-DP-lh	0.0424	0	(238, 549)	103960
RH SomMot 5	RH SalVentAttn FrOperIns 9	0.0424	0	(289, 382)	118583
LH SalVentAttn ParOper 2	RH SalVentAttn Med 9	0.0423	0	(112, 392)	56112
RH SalVentAttn FrOperIns 2	RH Default Par 2	0.0423	0	(375, 453)	137703
LH Default PFC 8	RH Cont pCun 2	0.0423	0	(213, 444)	95655
RH SomMot 19	RH Default Par 5	0.0423	0	(303, 456)	122262
RH DorsAttn Post 24	RH Cont PFCv 1	0.0423	0	(357, 422)	134297
RH SomMot 15	RH SomMot 27	0.0423	0	(299, 311)	121107
LH SalVentAttn Med 4	RH SomMot 37	0.0423	0	(131, 321)	64249
RH SomMot 1	RH Cont Par 4	0.0423	0	(285, 417)	117552
LH SalVentAttn Med 5	RH Vis 8	0.0423	0	(132, 257)	64607
LH Vis 21	RH Default pCunPCC 5	0.0423	0	(20, 493)	11363
LH Default PFC 23	RH Default PFCdPFCm 6	0.0423	0	(228, 479)	100685
LH DorsAttn Post 6	LH Limbic TempPole 10	0.0423	0	(91, 153)	46381
LH Limbic OFC 6	RH DorsAttn Post 23	0.0423	0	(143, 356)	69282
LH Default PFC 30	RH DorsAttn Post 15	0.0423	0	(235, 348)	102808
RH SomMot 6	RH SomMot 17	0.0423	0	(290, 301)	118766
LH Default Par 7	RH Default pCunPCC 7	0.0423	0	(203, 495)	92251
LH SalVentAttn ParOper 4	HIP-head-m2-lh	0.0423	0	(114, 528)	57129
LH DorsAttn Post 10	PUT-DP-lh	0.0423	0	(95, 542)	48612
LH Cont Par 1	RH Cont Par 2	0.0423	0	(154, 415)	73796
LH Vis 10	LH Default pCunPCC 4	0.0423	0	(9, 239)	5180
LH SomMot 18	LH Default Par 2	0.0423	0	(56, 198)	29626
RH SomMot 11	RH SalVentAttn Med 9	0.0423	0	(295, 392)	120162
LH Cont PFCl 2	RH Cont pCun 2	0.0423	0	(167, 444)	78934
LH SalVentAttn PFCl 1	RH Default pCunPCC 8	0.0423	0	(127, 496)	62726
RH SomMot 43	RH SalVentAttn FrOperIns 2	0.0423	0	(327, 375)	127905
LH Limbic OFC 4	RH Default pCunPCC 9	0.0423	0	(141, 497)	68600
RH Cont PFCmp 2	RH Default Par 7	0.0423	0	(450, 458)	148283
RH SalVentAttn FrOperIns 9	RH Cont Par 4	0.0423	0	(382, 417)	138892
LH Default Par 3	RH Default pCunPCC 7	0.0423	0	(199, 495)	90841
LH SomMot 32	RH Vis 8	0.0423	0	(70, 257)	36552
LH Vis 22	LH Cont PFCl 4	0.0423	0	(21, 169)	11572
LH SalVentAttn ParOper 4	PUT-VA-lh	0.0423	0	(114, 539)	57140
LH SomMot 8	LH DorsAttn PrCv 1	0.0423	0	(46, 109)	24512
LH DorsAttn Post 12	LH Default PFC 2	0.0423	0	(97, 207)	49192
RH SomMot 32	RH SalVentAttn Med 11	0.0423	0	(316, 394)	125372
LH Cont PFCl 4	HIP-head-m1-lh	0.0423	0	(169, 527)	79788
LH Default Par 2	RH DorsAttn Post 24	0.0423	0	(198, 357)	90348
RH DorsAttn PrCv 2	RH SalVentAttn Med 13	0.0423	0	(363, 396)	135432
RH Cont PFCl 5	HIP-head-m2-rh	0.0423	0	(427, 501)	145681
LH DorsAttn FEF 4	RH SomMot 35	0.0423	0	(108, 319)	54265
LH SomMot 43	RH SalVentAttn Med 4	0.0423	0	(81, 387)	41940
LH SalVentAttn FrOperIns 10	RH SomMot 49	0.0423	0	(126, 333)	62136
RH Vis 8	RH Vis 13	0.0423	0	(257, 262)	109487
LH Default Par 6	LH Default PFC 14	0.0423	0	(202, 219)	91624
RH SomMot 27	RH SalVentAttn FrOperIns 2	0.0423	0	(311, 375)	124153
LH Default PFC 28	THA-DP-rh	0.0423	0	(233, 522)	102343
RH Limbic OFC 2	CAU-VA-rh	0.0423	0	(398, 516)	141607
LH Default Par 6	LH Default PFC 4	0.0423	0	(202, 209)	91614
LH Cont pCun 2	RH SalVentAttn Med 5	0.0423	0	(177, 388)	82693
LH SalVentAttn Med 6	RH Cont PFCl 16	0.0423	0	(133, 438)	65209
LH Cont Temp 1	THA-VAia-lh	0.0423	0	(162, 530)	77075
RH SomMot 8	RH SomMot 37	0.0423	0	(292, 321)	119311
HIP-head-m2-lh	CAU-VA-lh	0.0423	0	(528, 543)	153399
LH Cont Par 5	THA-VPl-rh	0.0423	0	(158, 508)	75479
RH DorsAttn Post 21	RH Cont PFCl 5	0.0423	0	(354, 427)	133708
RH SomMot 8	RH DorsAttn Post 9	0.0423	0	(292, 342)	119332
RH SalVentAttn TempOccPar 7	pGP-rh	0.0423	0	(371, 525)	137053
LH SomMot 44	LH Default PHC 1	0.0423	0	(82, 248)	42273
RH SomMot 8	RH SomMot 16	0.0423	0	(292, 300)	119290
RH Default Par 7	RH Default PFCdPFCm 12	0.0423	0	(458, 485)	149106
RH DorsAttn Post 8	RH Cont PFCl 9	0.0423	0	(341, 431)	131034
LH Cont Par 4	CAU-VA-lh	0.0423	0	(157, 543)	75118
LH SomMot 33	RH SomMot 15	0.0423	0	(71, 299)	37077
LH Limbic OFC 5	RH Default PFCdPFCm 5	0.0423	0	(142, 478)	68993
LH Cont Par 5	pGP-rh	0.0423	0	(158, 525)	75496
LH SalVentAttn Med 9	RH Cont PFCl 3	0.0423	0	(136, 425)	66453
LH Default PFC 13	RH DorsAttn Post 16	0.0423	0	(218, 349)	97250
LH Cont PFCl 2	LH Cont PFCv 1	0.0423	0	(167, 175)	78665
LH SalVentAttn FrOperIns 3	RH Vis 35	0.0423	0	(119, 284)	59070
LH SomMot 33	LH Default PFC 10	0.0422	0	(71, 215)	36993
LH DorsAttn Post 3	pGP-lh	0.0422	0	(88, 552)	45388
RH DorsAttn Post 5	RH Cont PFCl 13	0.0422	0	(338, 435)	130396
LH SomMot 31	RH SomMot 39	0.0422	0	(69, 323)	36134
RH Vis 13	CAU-VA-rh	0.0422	0	(262, 516)	111211
LH Default PFC 19	RH DorsAttn PrCv 1	0.0422	0	(224, 362)	99258
LH Vis 29	CAU-VA-lh	0.0422	0	(28, 543)	15649
LH Default PFC 9	RH Cont PFCl 16	0.0422	0	(214, 438)	95989
LH Cont PFCl 8	RH SalVentAttn FrOperIns 9	0.0422	0	(173, 382)	81173
LH Vis 29	RH Default pCunPCC 7	0.0422	0	(28, 495)	15601
LH DorsAttn Post 1	LH Default PFC 3	0.0422	0	(86, 208)	44111
RH Cont Par 4	THA-VAs-rh	0.0422	0	(417, 509)	144374
LH Default PFC 28	RH Cont PFCmp 1	0.0422	0	(233, 449)	102270
RH Cont Par 5	THA-VAip-rh	0.0422	0	(418, 502)	144503
LH Vis 32	RH Vis 8	0.0422	0	(31, 257)	16935
RH SomMot 37	THA-VPl-rh	0.0422	0	(321, 508)	126661
LH SomMot 35	RH SomMot 22	0.0422	0	(73, 306)	38047
LH Vis 37	RH Default pCunPCC 4	0.0422	0	(36, 492)	19770
LH Vis 16	RH DorsAttn Post 7	0.0422	0	(15, 340)	8530
RH SomMot 19	PUT-DA-rh	0.0422	0	(303, 513)	122319
RH Cont Cing 1	RH Default PFCdPFCm 12	0.0422	0	(446, 485)	147888
LH SalVentAttn FrOperIns 8	LH Default Par 9	0.0422	0	(124, 205)	61151
LH SomMot 43	CAU-body-lh	0.0422	0	(81, 545)	42098
RH SalVentAttn TempOccPar 1	RH Default Temp 10	0.0422	0	(365, 469)	135884
LH DorsAttn Post 17	RH SomMot 36	0.0422	0	(102, 320)	51575
LH Cont Par 5	RH DorsAttn FEF 4	0.0422	0	(158, 361)	75332
LH SomMot 24	PUT-DA-lh	0.0422	0	(62, 540)	32935
LH Cont OFC 1	RH DorsAttn Post 14	0.0422	0	(165, 347)	78062
LH SomMot 20	RH SomMot 42	0.0422	0	(58, 326)	30747
LH Cont pCun 2	RH SomMot 41	0.0422	0	(177, 325)	82630
RH Cont PFCl 13	PUT-DP-rh	0.0422	0	(435, 515)	146675
LH SomMot 27	RH SalVentAttn Med 7	0.0422	0	(65, 390)	34255
RH SalVentAttn Med 11	PUT-VP-lh	0.0422	0	(394, 541)	141002
LH Limbic OFC 6	RH Cont PFCl 13	0.0422	0	(143, 435)	69361
LH Default pCunPCC 12	RH Cont Par 5	0.0422	0	(247, 418)	106628
LH Default PFC 25	RH SomMot 34	0.0422	0	(230, 318)	101173
RH SomMot 22	RH Default PFCdPFCm 15	0.0422	0	(306, 488)	123041
LH Default pCunPCC 5	RH DorsAttn Post 7	0.0422	0	(240, 340)	104380
LH Default pCunPCC 6	RH Vis 4	0.0422	0	(241, 253)	104606
RH Default Par 3	THA-VAip-rh	0.0422	0	(454, 502)	148733
LH SalVentAttn Med 10	RH Cont Par 6	0.0422	0	(137, 419)	66864
LH Vis 15	THA-DAm-lh	0.0422	0	(14, 537)	8188
LH Cont Cing 2	LH Cont PFCmp 3	0.0422	0	(180, 184)	83614
LH Default Temp 11	RH SalVentAttn Med 6	0.0422	0	(195, 389)	89309
RH SalVentAttn FrOperIns 1	RH Cont PFCl 18	0.0422	0	(374, 440)	137511
LH Default PFC 25	HIP-body-rh	0.0422	0	(230, 505)	101360
LH Default PFC 28	RH SalVentAttn FrOperIns 6	0.0422	0	(233, 379)	102200
LH Default Par 7	LH Default PFC 3	0.0422	0	(203, 208)	91964
RH SalVentAttn FrOperIns 1	RH Cont Par 4	0.0422	0	(374, 417)	137488
RH DorsAttn Post 8	RH Limbic OFC 2	0.0422	0	(341, 398)	131001
LH DorsAttn Post 18	LH Default PFC 13	0.0422	0	(103, 218)	51924
RH SalVentAttn TempOccPar 1	RH SalVentAttn FrOperIns 7	0.0422	0	(365, 380)	135795
LH Vis 4	RH Cont pCun 1	0.0422	0	(3, 443)	2099
LH Default Temp 10	LH Default PFC 3	0.0422	0	(194, 208)	88769
LH Default PFC 21	RH SomMot 29	0.0422	0	(226, 313)	99866
LH SalVentAttn ParOper 4	LH Default PFC 13	0.0422	0	(114, 218)	56819
RH SalVentAttn Med 11	RH Default pCunPCC 4	0.0422	0	(394, 492)	140953
RH Limbic TempPole 10	RH Default Temp 7	0.0422	0	(413, 466)	143777
RH DorsAttn Post 20	PUT-VA-rh	0.0422	0	(353, 512)	133593
RH DorsAttn Post 16	RH Cont PFCl 17	0.0422	0	(349, 439)	132710
LH Vis 36	RH SalVentAttn Med 12	0.0422	0	(35, 395)	19155
LH SomMot 30	RH SalVentAttn Med 10	0.0422	0	(68, 393)	35719
RH SomMot 1	RH DorsAttn PrCv 2	0.0422	0	(285, 363)	117498
LH Cont pCun 1	RH Cont PFCl 6	0.0422	0	(176, 428)	82356
RH SomMot 32	RH SalVentAttn FrOperIns 8	0.0422	0	(316, 381)	125359
RH Vis 9	RH Cont PFCv 1	0.0422	0	(258, 422)	109943
LH Default PFC 30	RH SomMot 32	0.0422	0	(235, 316)	102776
RH Cont Par 3	RH Default pCunPCC 10	0.0422	0	(416, 498)	144226
LH Default PFC 30	RH DorsAttn Post 16	0.0422	0	(235, 349)	102809
LH SomMot 26	LH Limbic TempPole 8	0.0422	0	(64, 151)	33527
LH Cont PFCd 2	RH SalVentAttn Med 2	0.0422	0	(164, 385)	77711
RH SomMot 10	RH SomMot 11	0.0421	0	(294, 295)	119806
LH Default PFC 28	THA-VAip-lh	0.0421	0	(233, 529)	102350
RH SomMot 40	RH SalVentAttn FrOperIns 1	0.0421	0	(324, 374)	127220
LH Cont pCun 3	RH Cont PFCl 19	0.0421	0	(178, 441)	83122
RH Vis 23	PUT-VP-lh	0.0421	0	(272, 541)	114101
RH Vis 33	HIP-head-m1-rh	0.0421	0	(282, 500)	116825
LH DorsAttn Post 17	LH Default PFC 27	0.0421	0	(102, 232)	51487
RH Cont Par 1	THA-VAia-rh	0.0421	0	(414, 503)	143954
RH SomMot 19	THA-DAm-rh	0.0421	0	(303, 510)	122316
RH Vis 35	RH Limbic OFC 3	0.0421	0	(284, 399)	117265
LH DorsAttn Post 3	RH Cont PFCl 20	0.0421	0	(88, 442)	45278
RH DorsAttn Post 5	RH Cont PFCmp 3	0.0421	0	(338, 451)	130412
LH Default PFC 29	RH Default Par 1	0.0421	0	(234, 452)	102593
LH DorsAttn Post 18	RH Default pCunPCC 2	0.0421	0	(103, 490)	52196
LH DorsAttn Post 19	RH Cont PFCv 1	0.0421	0	(104, 422)	52578
LH Cont Cing 3	NAc-shell-rh	0.0421	0	(181, 523)	84326
LH Default PFC 29	RH DorsAttn Post 14	0.0421	0	(234, 347)	102488
LH SomMot 46	RH SomMot 27	0.0421	0	(84, 311)	43277
LH SomMot 35	LH DorsAttn Post 11	0.0421	0	(73, 96)	37837
RH SalVentAttn FrOperIns 8	RH SalVentAttn Med 6	0.0421	0	(381, 389)	138692
RH DorsAttn Post 20	HIP-body-rh	0.0421	0	(353, 505)	133586
LH Default PFC 24	RH SalVentAttn Med 1	0.0421	0	(229, 384)	100915
LH SomMot 1	LH Default Temp 10	0.0421	0	(39, 194)	21020
RH SomMot 19	RH SomMot 38	0.0421	0	(303, 322)	122128
RH SomMot 45	RH Cont PFCl 3	0.0421	0	(329, 425)	128406
LH Vis 2	LH Default PFC 3	0.0421	0	(1, 208)	761
LH SalVentAttn Med 9	RH Default Par 6	0.0421	0	(136, 457)	66485
LH Cont PFCl 6	RH SalVentAttn PFCl 1	0.0421	0	(171, 383)	80411
RH SomMot 12	RH SomMot 18	0.0421	0	(296, 302)	120330
HIP-head-l-rh	THA-VPl-rh	0.0421	0	(504, 508)	152464
LH Vis 5	CAU-VA-lh	0.0421	0	(4, 543)	2749
RH Cont Par 2	RH Default pCunPCC 10	0.0421	0	(415, 498)	144088
LH DorsAttn Post 4	HIP-tail-lh	0.0421	0	(89, 533)	45834
LH Limbic OFC 6	RH Cont pCun 3	0.0421	0	(143, 445)	69371
LH Vis 3	LH Vis 10	0.0421	0	(2, 9)	1114
LH SalVentAttn Med 9	RH SomMot 22	0.0421	0	(136, 306)	66334
LH SomMot 38	RH Vis 32	0.0421	0	(76, 281)	39459
LH SalVentAttn Med 3	LH Default PFC 24	0.0421	0	(130, 229)	63734
LH Vis 36	RH Vis 26	0.0421	0	(35, 275)	19035
LH Vis 4	RH Vis 19	0.0421	0	(3, 268)	1924
RH SalVentAttn Med 12	RH Cont PFCl 15	0.0421	0	(395, 437)	141057
LH DorsAttn Post 18	RH Vis 23	0.0421	0	(103, 272)	51978
LH Default Temp 9	THA-VPl-lh	0.0421	0	(193, 535)	88736
LH Default pCunPCC 6	NAc-shell-lh	0.0421	0	(241, 550)	104903
LH DorsAttn Post 5	RH SalVentAttn Med 6	0.0421	0	(90, 389)	46154
LH Vis 16	LH Default PFC 4	0.0421	0	(15, 209)	8399
LH Cont Par 1	RH DorsAttn Post 7	0.0421	0	(154, 340)	73721
RH SomMot 16	RH Default PFCdPFCm 14	0.0421	0	(300, 487)	121537
LH DorsAttn Post 16	RH SalVentAttn FrOperIns 8	0.0421	0	(101, 381)	51184
LH Vis 5	LH Vis 10	0.0421	0	(4, 9)	2215
LH SomMot 43	RH Default PFCv 4	0.0421	0	(81, 473)	42026
LH SalVentAttn Med 1	RH Cont Par 6	0.0421	0	(128, 419)	63075
LH SomMot 30	RH SomMot 11	0.0421	0	(68, 295)	35621
LH DorsAttn Post 17	RH DorsAttn Post 9	0.0421	0	(102, 342)	51597
LH SalVentAttn FrOperIns 6	RH SalVentAttn Med 12	0.0421	0	(122, 395)	60480
LH Default PFC 30	RH Default PFCdPFCm 9	0.0421	0	(235, 482)	102942
LH Default pCunPCC 4	RH SomMot 4	0.0421	0	(239, 288)	104014
LH SomMot 40	RH SomMot 40	0.0421	0	(78, 324)	40455
LH Default pCunPCC 5	LH Default pCunPCC 12	0.0421	0	(240, 247)	104287
LH Vis 19	RH Default pCunPCC 11	0.0421	0	(18, 499)	10300
RH DorsAttn Post 21	THA-VAip-rh	0.0421	0	(354, 502)	133783
LH Vis 22	RH Vis 28	0.0421	0	(21, 277)	11680
RH SomMot 44	RH Default PFCv 2	0.0421	0	(328, 471)	128227
LH SalVentAttn FrOperIns 10	RH Cont PFCl 9	0.0421	0	(126, 431)	62234
RH Default PFCdPFCm 1	NAc-shell-lh	0.0421	0	(474, 550)	150571
LH DorsAttn Post 10	RH SalVentAttn FrOperIns 1	0.0421	0	(95, 374)	48444
LH DorsAttn Post 10	RH DorsAttn Post 2	0.0421	0	(95, 335)	48405
RH Cont PFCv 1	RH Cont PFCl 7	0.042	0	(422, 429)	144964
RH DorsAttn Post 5	RH Limbic OFC 7	0.042	0	(338, 403)	130364
RH Vis 6	RH Vis 16	0.042	0	(255, 265)	108895
RH SomMot 21	RH SalVentAttn Med 5	0.042	0	(305, 388)	122693
LH Cont PFCd 1	RH SomMot 44	0.042	0	(163, 328)	77264
LH Default pCunPCC 8	RH Cont Par 2	0.042	0	(243, 415)	105391
LH SomMot 38	RH SomMot 17	0.042	0	(76, 301)	39479
LH Cont Par 5	RH SomMot 9	0.042	0	(158, 293)	75264
LH DorsAttn Post 6	LH Default PFC 9	0.042	0	(91, 214)	46442
LH Cont PFCd 2	RH SalVentAttn PrC 1	0.042	0	(164, 373)	77699
RH SomMot 15	RH Default Par 2	0.042	0	(299, 453)	121249
RH DorsAttn Post 5	RH DorsAttn PrCv 1	0.042	0	(338, 362)	130323
LH Default PFC 3	RH Default pCunPCC 4	0.042	0	(208, 492)	93988
LH SomMot 33	LH Default PFC 20	0.042	0	(71, 225)	37003
RH SomMot 23	CAU-body-rh	0.042	0	(307, 518)	123318
RH Default Temp 7	THA-VPm-rh	0.042	0	(466, 507)	149860
LH Default pCunPCC 7	RH Default PFCdPFCm 6	0.042	0	(242, 479)	105144
LH Vis 21	RH DorsAttn Post 7	0.042	0	(20, 340)	11210
RH DorsAttn Post 23	RH SalVentAttn TempOccPar 3	0.042	0	(356, 367)	134045
RH Vis 8	RH SalVentAttn FrOperIns 5	0.042	0	(257, 378)	109603
LH SomMot 27	RH DorsAttn Post 16	0.042	0	(65, 349)	34214
LH SalVentAttn Med 1	RH Default pCunPCC 7	0.042	0	(128, 495)	63151
LH Cont OFC 1	CAU-tail-rh	0.042	0	(165, 519)	78234
RH Cont PFCl 3	PUT-DP-rh	0.042	0	(425, 515)	145440
LH SomMot 18	LH Limbic TempPole 8	0.042	0	(56, 151)	29579
RH SomMot 22	RH DorsAttn Post 3	0.042	0	(306, 336)	122889
LH Default Par 3	LH Default PFC 13	0.042	0	(199, 218)	90564
LH Default PFC 13	RH Limbic OFC 2	0.042	0	(218, 398)	97299
RH SomMot 32	THA-DP-rh	0.042	0	(316, 522)	125500
LH Cont Par 6	RH DorsAttn Post 14	0.042	0	(159, 347)	75713
LH SomMot 20	LH Default PFC 19	0.042	0	(58, 224)	30645
LH SomMot 47	RH DorsAttn Post 8	0.042	0	(85, 341)	43776
LH Default pCunPCC 11	RH Default pCunPCC 3	0.042	0	(246, 491)	106394
RH SalVentAttn Med 12	RH Cont PFCl 16	0.042	0	(395, 438)	141058
LH DorsAttn Post 2	RH Vis 33	0.042	0	(87, 282)	44652
LH DorsAttn Post 3	RH DorsAttn Post 24	0.042	0	(88, 357)	45193
LH Cont PFCd 2	RH Cont PFCl 4	0.042	0	(164, 426)	77752
LH DorsAttn Post 9	THA-VPl-lh	0.042	0	(94, 535)	48146
LH DorsAttn Post 15	RH SalVentAttn TempOccPar 8	0.042	0	(100, 372)	50722
LH Cont Par 5	LH Default PFC 19	0.042	0	(158, 224)	75195
LH SomMot 38	RH Cont Cing 3	0.042	0	(76, 448)	39626
LH SomMot 32	RH SomMot 33	0.042	0	(70, 317)	36612
LH Vis 6	LH SalVentAttn PFCl 1	0.042	0	(5, 127)	2882
LH SomMot 26	LH Default Par 6	0.042	0	(64, 202)	33578
RH SomMot 30	RH DorsAttn Post 16	0.042	0	(314, 349)	124850
RH SomMot 43	RH DorsAttn FEF 1	0.042	0	(327, 358)	127888
LH Cont Cing 3	LH Default pCunPCC 7	0.042	0	(181, 242)	84045
LH SomMot 31	PUT-DA-lh	0.042	0	(69, 540)	36351
LH Default PFC 18	PUT-VP-rh	0.042	0	(223, 514)	99080
LH DorsAttn Post 10	LH Default PHC 1	0.042	0	(95, 248)	48318
LH DorsAttn Post 10	LH Default PFC 4	0.042	0	(95, 209)	48279
LH DorsAttn Post 10	RH SomMot 37	0.042	0	(95, 321)	48391
LH Cont PFCl 8	RH DorsAttn PrCv 2	0.042	0	(173, 363)	81154
RH Default pCunPCC 5	NAc-shell-lh	0.042	0	(493, 550)	151901
LH Cont PFCl 2	pGP-rh	0.042	0	(167, 525)	79015
LH Default PFC 13	RH Default pCunPCC 7	0.042	0	(218, 495)	97396
LH SomMot 30	RH Vis 8	0.042	0	(68, 257)	35583
RH DorsAttn PrCv 2	RH Default Temp 10	0.042	0	(363, 469)	135505
LH DorsAttn FEF 1	RH DorsAttn Post 24	0.042	0	(105, 357)	52962
LH Limbic TempPole 2	LH Limbic TempPole 8	0.042	0	(145, 151)	69896
LH Default pCunPCC 4	RH Cont PFCl 3	0.042	0	(239, 425)	104151
LH Default pCunPCC 4	RH DorsAttn Post 24	0.042	0	(239, 357)	104083
RH Default PFCdPFCm 6	RH Default pCunPCC 6	0.042	0	(479, 494)	150900
RH SomMot 8	RH SomMot 22	0.042	0	(292, 306)	119296
RH SalVentAttn FrOperIns 7	RH Default Par 1	0.042	0	(380, 452)	138582
LH Cont PFCl 5	RH SalVentAttn FrOperIns 7	0.042	0	(170, 380)	80025
LH DorsAttn Post 2	NAc-shell-rh	0.042	0	(87, 523)	44893
RH Default PFCv 4	HIP-head-m1-rh	0.042	0	(473, 500)	150441
RH Default PFCdPFCm 11	THA-DAm-lh	0.042	0	(484, 537)	151303
LH Default pCunPCC 7	RH SalVentAttn Med 5	0.042	0	(242, 388)	105053
LH Default pCunPCC 12	PUT-VA-lh	0.0419	0	(247, 539)	106749
LH SalVentAttn FrOperIns 10	RH Cont PFCmp 3	0.0419	0	(126, 451)	62254
LH Cont PFCl 9	pGP-lh	0.0419	0	(174, 552)	81723
LH Vis 31	RH Default pCunPCC 11	0.0419	0	(30, 499)	16654
LH SomMot 25	LH DorsAttn Post 15	0.0419	0	(63, 100)	32986
LH Limbic OFC 6	LH Cont pCun 3	0.0419	0	(143, 178)	69104
LH DorsAttn Post 11	LH Default pCunPCC 12	0.0419	0	(96, 247)	48775
RH Cont pCun 1	lAMY-lh	0.0419	0	(443, 547)	147623
LH SalVentAttn FrOperIns 1	LH Default Par 7	0.0419	0	(117, 203)	58118
RH Limbic TempPole 9	RH Default PFCdPFCm 11	0.0419	0	(412, 484)	143654
LH DorsAttn Post 2	RH Vis 32	0.0419	0	(87, 281)	44651
LH Vis 31	RH Vis 26	0.0419	0	(30, 275)	16430
RH Cont PFCl 11	PUT-VP-rh	0.0419	0	(433, 514)	146435
RH SomMot 29	RH Cont PFCl 2	0.0419	0	(313, 424)	124685
RH DorsAttn Post 20	THA-VPl-rh	0.0419	0	(353, 508)	133589
LH Vis 39	RH Vis 20	0.0419	0	(38, 269)	20580
RH Cont pCun 3	PUT-VA-lh	0.0419	0	(445, 539)	147834
LH DorsAttn Post 2	LH Limbic TempPole 10	0.0419	0	(87, 153)	44523
RH Vis 3	mAMY-rh	0.0419	0	(252, 521)	108251
LH Default PFC 26	RH DorsAttn Post 15	0.0419	0	(231, 348)	101526
LH Default PFC 29	RH SomMot 31	0.0419	0	(234, 315)	102456
RH DorsAttn Post 16	CAU-body-rh	0.0419	0	(349, 518)	132789
LH Default PFC 29	RH SomMot 11	0.0419	0	(234, 295)	102436
LH SomMot 12	LH Default PFC 22	0.0419	0	(50, 227)	26652
LH Default PFC 28	RH DorsAttn FEF 2	0.0419	0	(233, 359)	102180
LH Cont pCun 1	LH Default PFC 23	0.0419	0	(176, 228)	82156
LH SalVentAttn FrOperIns 2	RH SomMot 11	0.0419	0	(118, 295)	58646
LH Vis 39	LH SomMot 2	0.0419	0	(38, 40)	20351
LH SomMot 47	RH SomMot 1	0.0419	0	(85, 285)	43720
LH SalVentAttn FrOperIns 7	RH SalVentAttn Med 11	0.0419	0	(123, 394)	60910
LH SomMot 7	LH Default PFC 10	0.0419	0	(45, 215)	24110
RH SalVentAttn Med 12	RH Cont PFCl 19	0.0419	0	(395, 441)	141061
LH SomMot 33	RH Default Par 8	0.0419	0	(71, 459)	37237
LH SomMot 40	RH SalVentAttn FrOperIns 3	0.0419	0	(78, 376)	40507
LH Default Par 9	RH DorsAttn Post 8	0.0419	0	(205, 341)	92796
LH Default pCunPCC 4	RH Default PFCdPFCm 15	0.0419	0	(239, 488)	104214
LH SomMot 40	RH DorsAttn Post 9	0.0419	0	(78, 342)	40473
LH Default pCunPCC 12	RH SalVentAttn Med 4	0.0419	0	(247, 387)	106597
LH DorsAttn Post 11	RH SomMot 8	0.0419	0	(96, 292)	48820
RH SalVentAttn FrOperIns 7	RH Cont PFCl 9	0.0419	0	(380, 431)	138561
LH Default Par 2	CAU-VA-lh	0.0419	0	(198, 543)	90534
LH Default Par 5	RH SomMot 42	0.0419	0	(201, 326)	91379
LH Default PFC 23	RH Cont PFCl 11	0.0419	0	(228, 433)	100639
RH SomMot 31	RH Cont PFCl 4	0.0419	0	(315, 426)	125166
LH Default pCunPCC 7	RH Vis 18	0.0419	0	(242, 267)	104932
LH Cont pCun 3	RH Vis 29	0.0419	0	(178, 278)	82959
RH SomMot 43	RH Cont PFCl 5	0.0419	0	(327, 427)	127957
LH Default pCunPCC 8	RH Default PFCdPFCm 6	0.0419	0	(243, 479)	105455
LH Default PFC 16	RH Cont PFCl 16	0.0419	0	(221, 438)	98341
LH Cont Par 5	RH Default Temp 3	0.0419	0	(158, 462)	75433
LH DorsAttn FEF 3	RH SomMot 45	0.0419	0	(107, 329)	53829
LH Default PFC 16	LH Default pCunPCC 10	0.0419	0	(221, 245)	98148
RH SomMot 27	CAU-tail-rh	0.0419	0	(311, 519)	124297
LH DorsAttn Post 5	LH SalVentAttn FrOperIns 6	0.0419	0	(90, 122)	45887
LH DorsAttn Post 11	RH Limbic TempPole 5	0.0419	0	(96, 408)	48936
LH Default pCunPCC 7	RH SalVentAttn Med 11	0.0419	0	(242, 394)	105059
LH Vis 10	LH DorsAttn Post 3	0.0419	0	(9, 88)	5029
LH SalVentAttn Med 3	LH Default PFC 11	0.0419	0	(130, 216)	63721
LH Vis 10	LH SomMot 41	0.0419	0	(9, 79)	5020
LH Vis 12	LH Default PFC 7	0.0419	0	(11, 212)	6240
RH SalVentAttn TempOccPar 3	RH Default Temp 7	0.0419	0	(367, 466)	136256
RH SomMot 12	RH SomMot 38	0.0419	0	(296, 322)	120350
LH Default PFC 9	RH DorsAttn Post 23	0.0419	0	(214, 356)	95907
LH Default PFC 28	RH DorsAttn Post 5	0.0418	0	(233, 338)	102159
LH SomMot 38	RH DorsAttn Post 15	0.0418	0	(76, 348)	39526
LH Cont PFCl 2	LH Cont pCun 3	0.0418	0	(167, 178)	78668
LH Cont pCun 1	LH Default PFC 25	0.0418	0	(176, 230)	82158
RH Limbic OFC 5	NAc-shell-lh	0.0418	0	(401, 550)	142103
RH Vis 9	RH Cont PFCl 9	0.0418	0	(258, 431)	109952
RH Cont Par 1	PUT-VP-rh	0.0418	0	(414, 514)	143965
RH Vis 32	RH Cont PFCl 13	0.0418	0	(281, 435)	116488
LH SalVentAttn ParOper 5	LH Default Temp 10	0.0418	0	(115, 194)	57234
RH SomMot 5	THA-DAm-rh	0.0418	0	(289, 510)	118711
LH Default pCunPCC 8	mAMY-rh	0.0418	0	(243, 521)	105497
LH DorsAttn Post 17	RH SomMot 46	0.0418	0	(102, 330)	51585
LH SalVentAttn FrOperIns 8	THA-DAl-rh	0.0418	0	(124, 511)	61457
RH DorsAttn Post 2	RH Default PFCdPFCm 9	0.0418	0	(335, 482)	129792
LH Default Par 9	lAMY-lh	0.0418	0	(205, 547)	93002
LH SomMot 39	RH SomMot 21	0.0418	0	(77, 305)	39960
LH SalVentAttn ParOper 5	RH Vis 35	0.0418	0	(115, 284)	57324
LH Default pCunPCC 7	THA-VPm-rh	0.0418	0	(242, 507)	105172
LH Default PFC 29	CAU-tail-rh	0.0418	0	(234, 519)	102660
LH Default pCunPCC 11	RH Default PFCdPFCm 11	0.0418	0	(246, 484)	106387
LH Vis 4	CAU-tail-lh	0.0418	0	(3, 546)	2202
RH DorsAttn FEF 1	RH SalVentAttn Med 9	0.0418	0	(358, 392)	134463
LH DorsAttn FEF 3	RH Cont PFCl 19	0.0418	0	(107, 441)	53941
LH Default pCunPCC 8	THA-VPl-rh	0.0418	0	(243, 508)	105484
LH Default pCunPCC 8	RH Default Par 8	0.0418	0	(243, 459)	105435
LH Default PFC 29	RH Vis 35	0.0418	0	(234, 284)	102425
RH DorsAttn Post 2	CAU-DA-rh	0.0418	0	(335, 517)	129827
RH Cont Par 6	RH Default PFCdPFCm 12	0.0418	0	(419, 485)	144621
RH SomMot 31	THA-VPl-rh	0.0418	0	(315, 508)	125248
LH Default pCunPCC 4	RH Vis 19	0.0418	0	(239, 268)	103994
LH DorsAttn Post 2	RH Default pCunPCC 10	0.0418	0	(87, 498)	44868
RH Limbic TempPole 5	THA-VAip-rh	0.0418	0	(408, 502)	143098
LH Vis 8	LH SomMot 12	0.0418	0	(7, 50)	3900
LH SomMot 17	LH Default PFC 22	0.0418	0	(55, 227)	29157
LH Default Par 1	THA-DAm-lh	0.0418	0	(197, 537)	90172
RH Default PFCdPFCm 2	NAc-core-lh	0.0418	0	(475, 551)	150651
LH SalVentAttn Med 2	RH SalVentAttn FrOperIns 2	0.0418	0	(129, 375)	63456
RH Limbic TempPole 7	CAU-body-rh	0.0418	0	(410, 518)	143403
RH Default Temp 9	RH Default PFCv 1	0.0418	0	(468, 470)	149996
LH SalVentAttn Med 1	RH SomMot 29	0.0418	0	(128, 313)	62969
RH SomMot 4	RH SalVentAttn TempOccPar 7	0.0418	0	(288, 371)	118307
RH DorsAttn Post 4	RH Default Temp 3	0.0418	0	(337, 462)	130207
LH SalVentAttn Med 1	RH SomMot 30	0.0418	0	(128, 314)	62970
RH DorsAttn Post 9	THA-DAm-rh	0.0418	0	(342, 510)	131325
RH SomMot 31	RH Default PFCv 3	0.0418	0	(315, 472)	125212
RH SomMot 4	RH Cont PFCl 5	0.0418	0	(288, 427)	118363
LH DorsAttn Post 4	RH Default pCunPCC 7	0.0418	0	(89, 495)	45796
LH Vis 21	LH Limbic OFC 6	0.0418	0	(20, 143)	11013
LH DorsAttn Post 19	LH Cont PFCl 4	0.0418	0	(104, 169)	52325
LH Vis 29	RH DorsAttn Post 20	0.0418	0	(28, 353)	15459
LH Default Par 2	RH Cont pCun 3	0.0418	0	(198, 445)	90436
LH SalVentAttn Med 6	RH Cont Par 3	0.0418	0	(133, 416)	65187
RH DorsAttn Post 14	NAc-shell-lh	0.0418	0	(347, 550)	132410
LH Cont PFCmp 2	RH Cont PFCl 3	0.0418	0	(183, 425)	84971
LH Cont Par 1	RH DorsAttn Post 5	0.0417	0	(154, 338)	73719
RH SomMot 27	THA-VAs-rh	0.0417	0	(311, 509)	124287
LH SalVentAttn PFCl 1	RH DorsAttn Post 16	0.0417	0	(127, 349)	62579
LH SomMot 36	RH DorsAttn FEF 4	0.0417	0	(74, 361)	38582
RH SomMot 38	RH Cont PFCv 1	0.0417	0	(322, 422)	126807
LH SomMot 25	RH SalVentAttn Med 9	0.0417	0	(63, 392)	33278
LH SomMot 23	LH Cont Par 5	0.0417	0	(61, 158)	32061
LH SalVentAttn Med 6	LH Default PFC 19	0.0417	0	(133, 224)	64995
RH Vis 18	RH SalVentAttn FrOperIns 3	0.0417	0	(267, 376)	112516
RH DorsAttn Post 7	RH Cont PFCl 7	0.0417	0	(340, 429)	130819
RH DorsAttn Post 3	RH SalVentAttn FrOperIns 4	0.0417	0	(336, 377)	129905
LH SomMot 13	RH SomMot 37	0.0417	0	(51, 321)	27249
LH Cont PFCl 2	LH Default Par 2	0.0417	0	(167, 198)	78688
LH SomMot 30	RH Default pCunPCC 6	0.0417	0	(68, 494)	35820
RH Vis 29	RH SomMot 5	0.0417	0	(278, 289)	115520
RH Vis 29	RH SalVentAttn FrOperIns 5	0.0417	0	(278, 378)	115609
LH DorsAttn Post 11	NAc-core-lh	0.0417	0	(96, 551)	49079
LH Cont Par 8	RH SalVentAttn Med 12	0.0417	0	(161, 395)	76548
LH Default PFC 18	RH SalVentAttn Med 4	0.0417	0	(223, 387)	98953
RH DorsAttn PrCv 2	NAc-core-rh	0.0417	0	(363, 524)	135560
LH SalVentAttn Med 6	RH SalVentAttn Med 11	0.0417	0	(133, 394)	65165
RH SomMot 12	CAU-DA-rh	0.0417	0	(296, 517)	120545
RH SalVentAttn PFCl 1	RH SalVentAttn Med 13	0.0417	0	(383, 396)	139042
LH Cont PFCl 5	RH SomMot 44	0.0417	0	(170, 328)	79973
LH Cont Par 5	RH Cont Par 3	0.0417	0	(158, 416)	75387
LH SalVentAttn Med 7	RH DorsAttn Post 22	0.0417	0	(134, 355)	65546
RH Default PFCdPFCm 1	CAU-VA-lh	0.0417	0	(474, 543)	150564
LH DorsAttn FEF 2	RH DorsAttn FEF 2	0.0417	0	(106, 359)	53412
LH Vis 13	CAU-tail-lh	0.0417	0	(12, 546)	7116
LH SalVentAttn FrOperIns 8	RH SomMot 47	0.0417	0	(124, 331)	61277
RH Vis 6	RH Cont PFCl 1	0.0417	0	(255, 423)	109053
LH Default PFC 14	RH Default PFCdPFCm 15	0.0417	0	(219, 488)	97724
LH Vis 35	LH Default Par 3	0.0417	0	(34, 199)	18440
LH Default PFC 24	LH Default pCunPCC 9	0.0417	0	(229, 244)	100775
LH DorsAttn Post 15	RH SomMot 8	0.0417	0	(100, 292)	50642
LH SomMot 31	RH DorsAttn Post 8	0.0417	0	(69, 341)	36152
LH SalVentAttn Med 1	RH Cont PFCl 14	0.0417	0	(128, 436)	63092
LH Default Temp 12	CAU-body-lh	0.0417	0	(196, 545)	89823
LH DorsAttn Post 3	LH SalVentAttn ParOper 4	0.0417	0	(88, 114)	44950
LH SalVentAttn FrOperIns 10	LH Cont Par 8	0.0417	0	(126, 161)	61964
LH Default pCunPCC 11	RH Vis 13	0.0417	0	(246, 262)	106165
RH SalVentAttn FrOperIns 1	RH Cont PFCl 3	0.0417	0	(374, 425)	137496
LH SomMot 21	LH Default PFC 24	0.0417	0	(59, 229)	31145
LH Vis 36	LH Default Temp 12	0.0417	0	(35, 196)	18956
RH DorsAttn Post 2	RH Default PFCdPFCm 6	0.0417	0	(335, 479)	129789
LH Default pCunPCC 8	RH Vis 20	0.0417	0	(243, 269)	105245
RH SalVentAttn FrOperIns 8	RH Cont PFCl 5	0.0417	0	(381, 427)	138730
RH SomMot 10	RH Default Par 1	0.0417	0	(294, 452)	119963
RH DorsAttn Post 3	RH SalVentAttn TempOccPar 8	0.0417	0	(336, 372)	129900
RH Limbic OFC 4	NAc-core-lh	0.0417	0	(400, 551)	141951
LH Default pCunPCC 7	RH Default PFCdPFCm 15	0.0417	0	(242, 488)	105153
LH Default pCunPCC 7	RH Cont PFCl 9	0.0417	0	(242, 431)	105096
LH DorsAttn Post 16	RH SalVentAttn Med 5	0.0417	0	(101, 388)	51191
RH SomMot 47	RH Default PFCdPFCm 8	0.0417	0	(331, 481)	128909
LH DorsAttn Post 7	RH Default pCunPCC 11	0.0417	0	(92, 499)	47189
RH SomMot 9	RH Default Par 1	0.0417	0	(293, 452)	119703
LH Default PFC 30	RH Cont PFCl 2	0.0417	0	(235, 424)	102884
LH DorsAttn Post 18	RH Cont Cing 1	0.0417	0	(103, 446)	52152
RH Vis 8	RH DorsAttn FEF 2	0.0417	0	(257, 359)	109584
LH Default PFC 8	LH Default PFC 30	0.0417	0	(213, 235)	95446
LH SomMot 44	RH SalVentAttn FrOperIns 1	0.0417	0	(82, 374)	42399
LH Default Par 8	RH Vis 33	0.0416	0	(204, 282)	92388
LH DorsAttn PrCv 2	RH DorsAttn PrCv 3	0.0416	0	(110, 364)	55199
RH Vis 7	RH Default PFCdPFCm 11	0.0416	0	(256, 484)	109412
LH Cont Temp 1	RH Vis 35	0.0416	0	(162, 284)	76829
RH Vis 32	RH DorsAttn FEF 1	0.0416	0	(281, 358)	116411
LH Default PFC 28	RH SalVentAttn Med 6	0.0416	0	(233, 389)	102210
LH Default PFC 28	RH SalVentAttn PFCl 1	0.0416	0	(233, 383)	102204
RH SalVentAttn Med 13	RH Cont PFCl 13	0.0416	0	(396, 435)	141213
LH Vis 3	LH Cont PFCl 1	0.0416	0	(2, 166)	1271
LH SalVentAttn Med 2	RH DorsAttn PrCv 2	0.0416	0	(129, 363)	63444
LH SalVentAttn Med 1	RH Cont PFCmp 1	0.0416	0	(128, 449)	63105
LH Limbic OFC 6	THA-VPl-lh	0.0416	0	(143, 535)	69461
LH SalVentAttn Med 10	RH Cont PFCl 9	0.0416	0	(137, 431)	66876
LH SalVentAttn Med 10	RH Vis 32	0.0416	0	(137, 281)	66726
LH SalVentAttn Med 10	RH SomMot 37	0.0416	0	(137, 321)	66766
LH SalVentAttn Med 5	RH SomMot 45	0.0416	0	(132, 329)	64679
LH Default PFC 19	CAU-DA-lh	0.0416	0	(224, 544)	99440
LH Cont PFCl 5	RH Cont PFCl 8	0.0416	0	(170, 430)	80075
LH DorsAttn Post 6	PUT-DP-lh	0.0416	0	(91, 542)	46770
LH SomMot 3	RH SomMot 49	0.0416	0	(41, 333)	22186
LH SalVentAttn PFCl 1	PUT-DA-lh	0.0416	0	(127, 540)	62770
RH SomMot 47	RH Cont PFCl 7	0.0416	0	(331, 429)	128857
RH SomMot 3	RH Cont PFCl 18	0.0416	0	(287, 440)	118110
LH SalVentAttn Med 10	RH DorsAttn Post 23	0.0416	0	(137, 356)	66801
LH SomMot 7	LH Default PFC 9	0.0416	0	(45, 214)	24109
RH SomMot 29	RH Cont PFCl 7	0.0416	0	(313, 429)	124690
LH Cont PFCd 1	LH Cont pCun 1	0.0416	0	(163, 176)	77112
RH SomMot 24	RH SalVentAttn FrOperIns 1	0.0416	0	(308, 374)	123420
RH Default PFCdPFCm 7	RH Default pCunPCC 7	0.0416	0	(480, 495)	150975
LH Default pCunPCC 9	RH Vis 35	0.0416	0	(244, 284)	105570
LH SomMot 11	THA-DAm-lh	0.0416	0	(49, 537)	26458
RH DorsAttn Post 24	RH Default PFCdPFCm 10	0.0416	0	(357, 483)	134358
RH SomMot 37	RH Cont PFCv 1	0.0416	0	(321, 422)	126575
LH Default PFC 28	CAU-tail-rh	0.0416	0	(233, 519)	102340
LH SalVentAttn FrOperIns 9	RH Cont PFCl 18	0.0416	0	(125, 440)	61815
RH SomMot 18	RH DorsAttn Post 15	0.0416	0	(302, 348)	121903
LH Default PFC 10	RH Default pCunPCC 11	0.0416	0	(215, 499)	96389
RH Cont pCun 3	THA-DAm-rh	0.0416	0	(445, 510)	147805
RH SomMot 48	HIP-body-rh	0.0416	0	(332, 505)	129155
LH Default PFC 27	RH SalVentAttn Med 2	0.0416	0	(232, 385)	101885
LH Vis 36	LH Default PFC 21	0.0416	0	(35, 226)	18986
RH SalVentAttn FrOperIns 4	THA-VPm-rh	0.0416	0	(377, 507)	138112
RH Vis 9	RH SalVentAttn FrOperIns 1	0.0416	0	(258, 374)	109895
LH SomMot 20	LH Default Par 9	0.0416	0	(58, 205)	30626
LH Default PFC 26	RH DorsAttn Post 20	0.0416	0	(231, 353)	101531
LH Default pCunPCC 7	RH Default Temp 6	0.0416	0	(242, 465)	105130
RH SomMot 27	pGP-rh	0.0416	0	(311, 525)	124303
LH Default pCunPCC 8	RH SalVentAttn Med 13	0.0416	0	(243, 396)	105372
LH Default PFC 27	RH SomMot 42	0.0416	0	(232, 326)	101826
RH Vis 4	THA-VAip-rh	0.0416	0	(253, 502)	108533
RH DorsAttn Post 20	RH Cont PFCl 16	0.0416	0	(353, 438)	133519
LH DorsAttn Post 15	RH DorsAttn FEF 1	0.0416	0	(100, 358)	50708
THA-VAia-lh	PUT-VA-lh	0.0416	0	(530, 539)	153444
RH DorsAttn Post 20	RH Cont PFCl 3	0.0416	0	(353, 425)	133506
LH Default Par 5	RH SalVentAttn Med 8	0.0416	0	(201, 391)	91444
LH Default pCunPCC 7	RH Cont PFCl 8	0.0416	0	(242, 430)	105095
RH SomMot 19	RH DorsAttn Post 8	0.0416	0	(303, 341)	122147
LH Default PFC 30	LH Default pCunPCC 9	0.0416	0	(235, 244)	102704
LH Default PFC 14	RH Cont PFCl 19	0.0416	0	(219, 441)	97677
LH SomMot 46	RH Cont PFCl 18	0.0416	0	(84, 440)	43406
RH DorsAttn Post 14	PUT-DA-rh	0.0416	0	(347, 513)	132373
LH Vis 14	LH Default PFC 19	0.0416	0	(13, 224)	7335
RH SalVentAttn FrOperIns 2	THA-VAia-rh	0.0416	0	(375, 503)	137753
LH Vis 5	LH SalVentAttn FrOperIns 2	0.0416	0	(4, 118)	2324
LH Cont Temp 1	LH Default PFC 13	0.0416	0	(162, 218)	76763
LH Vis 15	LH Default PFC 9	0.0416	0	(14, 214)	7865
LH Default Temp 2	THA-DAm-lh	0.0416	0	(186, 537)	86190
RH Vis 22	RH SomMot 1	0.0416	0	(271, 285)	113563
RH SomMot 7	RH Default PFCdPFCm 11	0.0416	0	(291, 484)	119212
LH Cont PFCmp 1	CAU-body-rh	0.0416	0	(182, 518)	84693
LH SomMot 26	RH SomMot 47	0.0416	0	(64, 331)	33707
RH SomMot 16	RH SomMot 44	0.0416	0	(300, 328)	121378
LH SalVentAttn Med 5	THA-DAl-rh	0.0416	0	(132, 511)	64861
LH SomMot 7	LH SomMot 12	0.0416	0	(45, 50)	23945
LH Cont PFCl 4	aGP-lh	0.0416	0	(169, 553)	79814
RH DorsAttn PrCv 2	RH Cont PFCl 20	0.0416	0	(363, 442)	135478
RH Cont PFCl 5	RH Default PFCv 1	0.0416	0	(427, 470)	145650
LH Vis 7	LH Default PFC 2	0.0416	0	(6, 207)	3510
RH SomMot 15	RH Cont pCun 2	0.0415	0	(299, 444)	121240
RH Cont PFCl 11	RH Cont PFCl 20	0.0415	0	(433, 442)	146363
LH Cont pCun 2	LH Default PFC 27	0.0415	0	(177, 232)	82537
LH Default pCunPCC 9	RH SomMot 4	0.0415	0	(244, 288)	105574
LH Vis 39	LH SomMot 1	0.0415	0	(38, 39)	20350
LH SomMot 28	CAU-DA-lh	0.0415	0	(66, 544)	34897
LH SomMot 25	RH DorsAttn Post 23	0.0415	0	(63, 356)	33242
LH SalVentAttn ParOper 2	HIP-body-lh	0.0415	0	(112, 532)	56252
LH DorsAttn Post 6	RH Default pCunPCC 4	0.0415	0	(91, 492)	46720
RH SalVentAttn Med 3	RH Cont PFCmp 1	0.0415	0	(386, 449)	139602
LH SomMot 28	LH Default Par 6	0.0415	0	(66, 202)	34555
LH Cont PFCl 3	RH SalVentAttn Med 4	0.0415	0	(168, 387)	79263
LH SomMot 21	LH Cont Par 8	0.0415	0	(59, 161)	31077
LH Default pCunPCC 11	NAc-shell-lh	0.0415	0	(246, 550)	106453
LH Cont Par 2	RH Default pCunPCC 8	0.0415	0	(155, 496)	74276
LH Default PFC 26	RH DorsAttn PrCv 2	0.0415	0	(231, 363)	101541
LH DorsAttn Post 11	LH Limbic TempPole 8	0.0415	0	(96, 151)	48679
LH DorsAttn Post 11	LH SalVentAttn FrOperIns 4	0.0415	0	(96, 120)	48648
LH DorsAttn Post 7	PUT-DP-lh	0.0415	0	(92, 542)	47232
RH Cont Par 5	PUT-DP-rh	0.0415	0	(418, 515)	144516
LH Vis 21	NAc-shell-lh	0.0415	0	(20, 550)	11420
LH SomMot 25	LH Cont PFCl 7	0.0415	0	(63, 172)	33058
LH Limbic OFC 1	CAU-DA-rh	0.0415	0	(138, 517)	67378
LH Default PHC 1	RH Cont pCun 1	0.0415	0	(248, 443)	106959
RH DorsAttn Post 7	THA-DAm-lh	0.0415	0	(340, 537)	130927
LH Vis 26	CAU-tail-lh	0.0415	0	(25, 546)	14071
LH SomMot 47	RH SomMot 25	0.0415	0	(85, 309)	43744
LH Cont Temp 1	mAMY-lh	0.0415	0	(162, 548)	77093
LH Default pCunPCC 11	THA-DP-lh	0.0415	0	(246, 549)	106452
LH Default PFC 25	RH Default pCunPCC 5	0.0415	0	(230, 493)	101348
RH SalVentAttn Med 13	RH Cont PFCl 15	0.0415	0	(396, 437)	141215
LH Cont PFCmp 1	RH Cont PFCl 3	0.0415	0	(182, 425)	84600
RH DorsAttn Post 15	RH SalVentAttn FrOperIns 9	0.0415	0	(348, 382)	132448
RH DorsAttn Post 7	RH Cont PFCl 19	0.0415	0	(340, 441)	130831
LH Vis 37	LH Default PFC 8	0.0415	0	(36, 213)	19491
LH Default PFC 20	RH Default PFCdPFCm 3	0.0415	0	(225, 476)	99701
LH Default Par 3	RH Vis 35	0.0415	0	(199, 284)	90630
LH SalVentAttn FrOperIns 2	RH Vis 27	0.0415	0	(118, 276)	58627
RH Vis 26	THA-VPl-rh	0.0415	0	(275, 508)	114908
LH Cont Par 5	RH Vis 23	0.0415	0	(158, 272)	75243
RH SalVentAttn PrC 1	RH Cont Par 5	0.0415	0	(373, 418)	137309
LH SalVentAttn Med 9	RH DorsAttn Post 6	0.0415	0	(136, 339)	66367
LH Vis 29	aGP-lh	0.0415	0	(28, 553)	15659
LH SomMot 33	LH Default PFC 13	0.0415	0	(71, 218)	36996
LH Vis 29	LH Default Temp 12	0.0415	0	(28, 196)	15302
LH SomMot 6	RH Limbic TempPole 9	0.0414	0	(44, 412)	23798
RH Cont PFCmp 1	RH Cont PFCmp 1	0.0414	0	(449, 449)	148170
RH SomMot 18	RH SomMot 47	0.0414	0	(302, 331)	121886
LH Cont pCun 3	LH Default PFC 26	0.0414	0	(178, 231)	82912
RH Limbic TempPole 2	THA-VAs-rh	0.0414	0	(405, 509)	142664
LH Vis 35	LH Default PFC 19	0.0414	0	(34, 224)	18465
LH Limbic OFC 5	LH Default pCunPCC 12	0.0414	0	(142, 247)	68762
LH Limbic OFC 5	LH Default pCunPCC 8	0.0414	0	(142, 243)	68758
LH Default pCunPCC 12	RH Cont PFCl 9	0.0414	0	(247, 431)	106641
LH Default pCunPCC 4	RH Default PFCdPFCm 4	0.0414	0	(239, 477)	104203
LH Vis 37	LH Cont PFCl 1	0.0414	0	(36, 166)	19444
RH Cont Temp 1	THA-VAs-rh	0.0414	0	(420, 509)	144779
LH DorsAttn Post 16	RH Default PFCdPFCm 10	0.0414	0	(101, 483)	51286
RH Default pCunPCC 8	PUT-DA-lh	0.0414	0	(496, 540)	152068
LH SomMot 47	PUT-VA-rh	0.0414	0	(85, 512)	43947
LH SomMot 30	RH SomMot 39	0.0414	0	(68, 323)	35649
RH SomMot 48	RH Default PFCv 2	0.0414	0	(332, 471)	129121
LH SomMot 1	LH Cont Par 8	0.0414	0	(39, 161)	20987
LH SalVentAttn ParOper 1	RH SalVentAttn Med 6	0.0414	0	(111, 389)	55667
LH Default pCunPCC 7	RH Vis 4	0.0414	0	(242, 253)	104918
LH SalVentAttn Med 7	RH SalVentAttn Med 5	0.0414	0	(134, 388)	65579
LH Vis 31	RH DorsAttn Post 5	0.0414	0	(30, 338)	16493
LH DorsAttn Post 18	RH Default Par 6	0.0414	0	(103, 457)	52163
LH Vis 22	RH Vis 19	0.0414	0	(21, 268)	11671
LH SomMot 47	LH Default PFC 20	0.0414	0	(85, 225)	43660
LH DorsAttn Post 13	CAU-VA-lh	0.0414	0	(98, 543)	49984
LH Vis 10	LH DorsAttn Post 19	0.0414	0	(9, 104)	5045
LH Cont Par 6	RH DorsAttn Post 22	0.0414	0	(159, 355)	75721
RH SomMot 6	RH DorsAttn Post 22	0.0414	0	(290, 355)	118820
LH DorsAttn Post 6	RH Cont Par 6	0.0414	0	(91, 419)	46647
LH Vis 4	LH Default PFC 14	0.0414	0	(3, 219)	1875
LH SalVentAttn FrOperIns 9	RH SomMot 46	0.0414	0	(125, 330)	61705
LH DorsAttn Post 19	RH SomMot 34	0.0414	0	(104, 318)	52474
LH Vis 30	RH DorsAttn Post 7	0.0414	0	(29, 340)	15971
LH Vis 36	LH SalVentAttn FrOperIns 7	0.0414	0	(35, 123)	18883
LH SomMot 36	RH SomMot 35	0.0414	0	(74, 319)	38540
LH DorsAttn Post 7	RH SomMot 5	0.0414	0	(92, 289)	46979
LH SomMot 3	LH Default PFC 25	0.0414	0	(41, 230)	22083
LH Cont OFC 1	RH Cont pCun 1	0.0414	0	(165, 443)	78158
LH SomMot 46	RH SomMot 11	0.0414	0	(84, 295)	43261
LH Default Par 8	LH Default pCunPCC 12	0.0414	0	(204, 247)	92353
LH SalVentAttn Med 3	RH SomMot 40	0.0414	0	(130, 324)	63829
LH DorsAttn Post 17	RH SomMot 49	0.0414	0	(102, 333)	51588
LH Cont Par 5	HIP-head-l-lh	0.0414	0	(158, 531)	75502
LH Vis 35	RH DorsAttn Post 21	0.0414	0	(34, 354)	18595
LH Cont pCun 3	PUT-VP-rh	0.0414	0	(178, 514)	83195
LH DorsAttn Post 11	RH SomMot 35	0.0414	0	(96, 319)	48847
LH Vis 31	LH Cont OFC 1	0.0414	0	(30, 165)	16320
RH Limbic OFC 3	NAc-shell-rh	0.0414	0	(399, 523)	141769
RH DorsAttn Post 10	THA-VAs-rh	0.0414	0	(343, 509)	131535
LH SomMot 4	THA-DAm-lh	0.0414	0	(42, 537)	22902
RH Cont PFCl 4	HIP-head-m1-rh	0.0414	0	(426, 500)	145553
LH SomMot 16	CAU-DA-lh	0.0414	0	(54, 544)	28975
LH DorsAttn Post 16	RH SomMot 33	0.0414	0	(101, 317)	51120
LH Vis 22	PUT-DA-lh	0.0414	0	(21, 540)	11943
RH Vis 7	THA-VAip-rh	0.0414	0	(256, 502)	109430
LH Default PFC 5	NAc-shell-lh	0.0414	0	(210, 550)	94735
LH DorsAttn Post 16	RH SomMot 34	0.0414	0	(101, 318)	51121
LH Cont pCun 3	LH Default PFC 23	0.0414	0	(178, 228)	82909
LH SalVentAttn ParOper 2	HIP-head-m2-lh	0.0414	0	(112, 528)	56248
LH SalVentAttn Med 1	RH Cont Cing 2	0.0414	0	(128, 447)	63103
LH SomMot 7	LH Cont Par 5	0.0413	0	(45, 158)	24053
RH DorsAttn Post 7	RH Default PFCdPFCm 4	0.0413	0	(340, 477)	130867
RH SomMot 13	RH SomMot 29	0.0413	0	(297, 313)	120598
LH SomMot 33	RH SalVentAttn TempOccPar 5	0.0413	0	(71, 369)	37147
RH SalVentAttn Med 6	HIP-body-lh	0.0413	0	(389, 532)	140183
LH SalVentAttn Med 9	RH SalVentAttn FrOperIns 8	0.0413	0	(136, 381)	66409
LH SalVentAttn Med 9	RH Cont PFCl 2	0.0413	0	(136, 424)	66452
LH Cont Par 6	LH Default PFC 4	0.0413	0	(159, 209)	75575
LH Default PFC 3	RH Cont PFCl 5	0.0413	0	(208, 427)	93923
LH Default pCunPCC 8	THA-DAl-lh	0.0413	0	(243, 538)	105514
LH Cont PFCl 9	RH SalVentAttn FrOperIns 1	0.0413	0	(174, 374)	81545
LH SomMot 22	LH DorsAttn Post 11	0.0413	0	(60, 96)	31506
LH SomMot 41	RH SomMot 28	0.0413	0	(79, 312)	40918
LH DorsAttn Post 15	RH Default Par 6	0.0413	0	(100, 457)	50807
RH DorsAttn Post 16	CAU-VA-rh	0.0413	0	(349, 516)	132787
RH SalVentAttn TempOccPar 6	RH Cont PFCl 5	0.0413	0	(370, 427)	136772
LH Default Par 6	LH Default PFC 8	0.0413	0	(202, 213)	91618
LH SalVentAttn ParOper 2	RH SomMot 47	0.0413	0	(112, 331)	56051
LH SomMot 3	CAU-body-lh	0.0413	0	(41, 545)	22398
LH Cont PFCl 6	HIP-head-m1-lh	0.0413	0	(171, 527)	80555
LH Limbic OFC 4	LH Default Par 2	0.0413	0	(141, 198)	68301
LH Vis 36	HIP-body-rh	0.0413	0	(35, 505)	19265
LH Vis 35	RH DorsAttn Post 23	0.0413	0	(34, 356)	18597
LH Cont PFCl 8	HIP-head-m1-lh	0.0413	0	(173, 527)	81318
LH Default PFC 29	HIP-body-rh	0.0413	0	(234, 505)	102646
LH SalVentAttn Med 9	RH Default PFCdPFCm 11	0.0413	0	(136, 484)	66512
LH Default Par 8	RH DorsAttn Post 19	0.0413	0	(204, 352)	92458
RH Default PFCdPFCm 6	NAc-shell-lh	0.0413	0	(479, 550)	150956
LH DorsAttn FEF 4	LH DorsAttn PrCv 1	0.0413	0	(108, 109)	54055
LH SomMot 42	RH DorsAttn Post 24	0.0413	0	(80, 357)	41437
LH Default Par 3	HIP-body-lh	0.0413	0	(199, 532)	90878
RH Cont PFCl 3	RH Cont pCun 1	0.0413	0	(425, 443)	145368
RH DorsAttn Post 21	RH Default PFCdPFCm 12	0.0413	0	(354, 485)	133766
LH Default Temp 7	RH SalVentAttn Med 6	0.0413	0	(191, 389)	87867
LH Cont Par 5	THA-DAm-rh	0.0413	0	(158, 510)	75481
RH DorsAttn PrCv 3	RH SalVentAttn Med 8	0.0413	0	(364, 391)	135617
LH Default Par 9	RH Cont PFCl 19	0.0413	0	(205, 441)	92896
LH Vis 34	RH Default pCunPCC 5	0.0413	0	(33, 493)	18214
RH SomMot 20	RH Default PFCdPFCm 8	0.0413	0	(304, 481)	122537
LH Cont Cing 2	LH Default PFC 12	0.0413	0	(180, 217)	83647
LH Default pCunPCC 3	RH SalVentAttn FrOperIns 1	0.0413	0	(238, 374)	103785
LH Default PFC 28	RH SalVentAttn Med 5	0.0413	0	(233, 388)	102209
RH SomMot 1	RH SalVentAttn FrOperIns 9	0.0413	0	(285, 382)	117517
LH SalVentAttn FrOperIns 10	RH Cont PFCl 16	0.0413	0	(126, 438)	62241
LH SomMot 46	RH Default pCunPCC 7	0.0413	0	(84, 495)	43461
LH DorsAttn Post 10	RH DorsAttn Post 7	0.0413	0	(95, 340)	48410
LH SomMot 25	LH SomMot 28	0.0413	0	(63, 66)	32952
LH Cont Cing 2	RH Default PFCdPFCm 10	0.0413	0	(180, 483)	83913
LH SomMot 27	RH SomMot 34	0.0413	0	(65, 318)	34183
LH Default pCunPCC 12	RH Default PFCdPFCm 4	0.0413	0	(247, 477)	106687
LH Cont pCun 2	RH DorsAttn Post 22	0.0413	0	(177, 355)	82660
LH SomMot 35	RH Default pCunPCC 8	0.0413	0	(73, 496)	38237
LH Cont Par 5	RH Cont Par 2	0.0413	0	(158, 415)	75386
LH Cont pCun 2	PUT-DP-lh	0.0413	0	(177, 542)	82847
LH SomMot 26	LH SalVentAttn FrOperIns 2	0.0413	0	(64, 118)	33494
LH DorsAttn Post 18	RH Vis 33	0.0413	0	(103, 282)	51988
LH Limbic OFC 1	RH Default PFCdPFCm 1	0.0413	0	(138, 474)	67335
LH Cont Cing 1	LH Default PFC 11	0.0413	0	(179, 216)	83272
RH SalVentAttn Med 5	RH Default PFCdPFCm 12	0.0413	0	(388, 485)	139971
RH SalVentAttn FrOperIns 8	RH Cont Par 3	0.0413	0	(381, 416)	138719
RH SalVentAttn PrC 1	RH Default Par 5	0.0413	0	(373, 456)	137347
RH SomMot 29	RH Cont PFCv 1	0.0413	0	(313, 422)	124683
RH Vis 22	RH Default PFCdPFCm 10	0.0413	0	(271, 483)	113761
LH Limbic TempPole 8	LH Default PFC 3	0.0413	0	(151, 208)	72386
RH DorsAttn Post 24	RH SalVentAttn FrOperIns 9	0.0413	0	(357, 382)	134257
LH Cont pCun 3	RH SalVentAttn Med 12	0.0413	0	(178, 395)	83076
LH Default Temp 10	PUT-VP-lh	0.0413	0	(194, 541)	89102
LH Default PHC 2	RH Default pCunPCC 4	0.0413	0	(249, 492)	107313
LH SomMot 47	RH SomMot 24	0.0413	0	(85, 308)	43743
LH DorsAttn FEF 2	RH DorsAttn PrCv 2	0.0413	0	(106, 363)	53416
PUT-VA-rh	PUT-DA-rh	0.0413	0	(512, 513)	152833
RH SomMot 47	RH Cont PFCv 1	0.0413	0	(331, 422)	128850
RH SomMot 6	RH SomMot 44	0.0413	0	(290, 328)	118793
LH SomMot 22	RH SomMot 49	0.0413	0	(60, 333)	31743
LH SalVentAttn Med 3	RH Cont PFCl 16	0.0413	0	(130, 438)	63943
RH SomMot 25	CAU-DA-rh	0.0412	0	(309, 517)	123808
LH SomMot 44	RH Limbic TempPole 9	0.0412	0	(82, 412)	42437
LH SomMot 37	RH SomMot 22	0.0412	0	(75, 306)	39006
RH SomMot 29	RH DorsAttn Post 19	0.0412	0	(313, 352)	124613
RH SomMot 4	RH DorsAttn Post 10	0.0412	0	(288, 343)	118279
RH DorsAttn Post 3	RH SalVentAttn FrOperIns 5	0.0412	0	(336, 378)	129906
RH Vis 35	RH Cont PFCl 19	0.0412	0	(284, 441)	117307
LH DorsAttn Post 2	LH SalVentAttn ParOper 2	0.0412	0	(87, 112)	44482
RH SomMot 38	PUT-DA-rh	0.0412	0	(322, 513)	126898
LH Cont PFCv 1	LH Default PFC 3	0.0412	0	(175, 208)	81758
LH Cont Par 3	HIP-body-rh	0.0412	0	(156, 505)	74683
LH SomMot 43	RH Vis 32	0.0412	0	(81, 281)	41834
LH SomMot 6	RH SomMot 33	0.0412	0	(44, 317)	23703
LH DorsAttn Post 12	RH Default Par 8	0.0412	0	(97, 459)	49444
LH Default PFC 27	RH Default PFCdPFCm 11	0.0412	0	(232, 484)	101984
PUT-DA-lh	CAU-VA-lh	0.0412	0	(540, 543)	153633
LH SalVentAttn TempOcc 1	LH Default PFC 13	0.0412	0	(116, 218)	57696
RH Cont PFCl 18	RH Default Par 8	0.0412	0	(440, 459)	147199
LH SomMot 32	RH Limbic TempPole 9	0.0412	0	(70, 412)	36707
RH Limbic OFC 2	CAU-VA-lh	0.0412	0	(398, 543)	141634
RH SalVentAttn FrOperIns 9	RH Default Par 2	0.0412	0	(382, 453)	138928
LH Cont Par 1	LH Default PFC 8	0.0412	0	(154, 213)	73594
HIP-head-m2-rh	CAU-DA-rh	0.0412	0	(501, 517)	152320
RH Default Par 3	HIP-head-m2-rh	0.0412	0	(454, 501)	148732
LH DorsAttn Post 3	RH DorsAttn Post 21	0.0412	0	(88, 354)	45190
RH DorsAttn Post 7	RH SalVentAttn FrOperIns 5	0.0412	0	(340, 378)	130768
LH Limbic OFC 6	RH Default PFCv 2	0.0412	0	(143, 471)	69397
LH Cont Par 7	RH Vis 35	0.0412	0	(160, 284)	76044
LH DorsAttn Post 5	RH Cont Cing 1	0.0412	0	(90, 446)	46211
LH SalVentAttn PFCl 1	THA-VPl-rh	0.0412	0	(127, 508)	62738
RH DorsAttn Post 20	NAc-shell-lh	0.0412	0	(353, 550)	133631
RH Limbic TempPole 10	RH Default Par 3	0.0412	0	(413, 454)	143765
LH DorsAttn Post 19	RH Cont PFCl 6	0.0412	0	(104, 428)	52584
LH SalVentAttn PFCl 1	HIP-body-rh	0.0412	0	(127, 505)	62735
RH DorsAttn Post 24	CAU-body-rh	0.0412	0	(357, 518)	134393
LH Cont Par 3	CAU-DA-lh	0.0412	0	(156, 544)	74722
LH SalVentAttn Med 10	RH DorsAttn Post 7	0.0412	0	(137, 340)	66785
LH SalVentAttn FrOperIns 8	LH Default PHC 2	0.0412	0	(124, 249)	61195
LH SomMot 16	pGP-lh	0.0412	0	(54, 552)	28983
RH SomMot 10	RH SalVentAttn Med 11	0.0412	0	(294, 394)	119905
LH SalVentAttn ParOper 4	LH Default PFC 22	0.0412	0	(114, 227)	56828
LH DorsAttn Post 19	RH SalVentAttn Med 10	0.0412	0	(104, 393)	52549
RH SomMot 46	RH SalVentAttn FrOperIns 9	0.0412	0	(330, 382)	128587
RH SomMot 11	RH SomMot 16	0.0412	0	(295, 300)	120070
LH SomMot 21	LH Default Par 9	0.0412	0	(59, 205)	31121
LH Default PFC 19	RH DorsAttn Post 24	0.0412	0	(224, 357)	99253
LH Default PFC 22	RH Cont pCun 2	0.0412	0	(227, 444)	100324
LH DorsAttn Post 17	RH Default Par 5	0.0412	0	(102, 456)	51711
LH Default PFC 7	NAc-shell-lh	0.0412	0	(212, 550)	95420
LH SalVentAttn FrOperIns 9	RH DorsAttn Post 23	0.0412	0	(125, 356)	61731
LH Vis 16	LH Default PHC 2	0.0412	0	(15, 249)	8439
LH SalVentAttn FrOperIns 1	RH Cont pCun 1	0.0412	0	(117, 443)	58358
LH Vis 12	THA-DAm-lh	0.0412	0	(11, 537)	6565
LH SomMot 41	RH DorsAttn Post 6	0.0412	0	(79, 339)	40945
RH SomMot 45	RH Cont PFCl 8	0.0412	0	(329, 430)	128411
LH Vis 6	CAU-tail-lh	0.0412	0	(5, 546)	3301
LH Limbic OFC 3	RH Default PFCdPFCm 9	0.0412	0	(140, 482)	68172
RH Vis 4	RH Cont PFCv 1	0.0412	0	(253, 422)	108453
HIP-head-l-rh	lAMY-rh	0.0412	0	(504, 520)	152476
LH SomMot 46	LH Default PFC 8	0.0412	0	(84, 213)	43179
RH Vis 9	RH Limbic OFC 7	0.0411	0	(258, 403)	109924
RH Vis 18	RH Default PFCdPFCm 10	0.0411	0	(267, 483)	112623
RH Vis 6	RH Cont PFCl 6	0.0411	0	(255, 428)	109058
RH Vis 6	RH Cont PFCl 9	0.0411	0	(255, 431)	109061
RH SomMot 37	RH SalVentAttn FrOperIns 9	0.0411	0	(321, 382)	126535
LH DorsAttn FEF 1	RH SomMot 21	0.0411	0	(105, 305)	52910
LH Default pCunPCC 9	RH DorsAttn Post 22	0.0411	0	(244, 355)	105641
LH Default PHC 1	RH DorsAttn Post 23	0.0411	0	(248, 356)	106872
LH Vis 39	LH Default PFC 8	0.0411	0	(38, 213)	20524
LH Cont PFCl 6	RH Default PFCdPFCm 9	0.0411	0	(171, 482)	80510
RH SalVentAttn FrOperIns 9	RH SalVentAttn Med 6	0.0411	0	(382, 389)	138864
RH SomMot 29	RH Cont PFCl 9	0.0411	0	(313, 431)	124692
LH Cont Par 1	RH SalVentAttn Med 11	0.0411	0	(154, 394)	73775
LH Limbic TempPole 8	RH Cont pCun 2	0.0411	0	(151, 444)	72622
LH Cont Par 1	HIP-head-l-rh	0.0411	0	(154, 504)	73885
RH SalVentAttn FrOperIns 5	RH Cont pCun 2	0.0411	0	(378, 444)	138225
RH SalVentAttn FrOperIns 7	RH Default Par 8	0.0411	0	(380, 459)	138589
LH DorsAttn Post 11	RH DorsAttn Post 3	0.0411	0	(96, 336)	48864
RH Cont PFCl 10	HIP-head-m1-rh	0.0411	0	(432, 500)	146300
LH Vis 39	RH Vis 4	0.0411	0	(38, 253)	20564
LH SalVentAttn Med 6	RH Default Par 6	0.0411	0	(133, 457)	65228
LH SomMot 5	LH DorsAttn Post 11	0.0411	0	(43, 96)	22972
LH Default Par 9	pGP-lh	0.0411	0	(205, 552)	93007
LH Default PFC 6	CAU-tail-rh	0.0411	0	(211, 519)	95047
LH SomMot 47	RH Cont PFCl 14	0.0411	0	(85, 436)	43871
RH SalVentAttn FrOperIns 9	PUT-DA-rh	0.0411	0	(382, 513)	138988
LH SomMot 47	RH SalVentAttn Med 12	0.0411	0	(85, 395)	43830
LH Cont Par 8	THA-DAm-lh	0.0411	0	(161, 537)	76690
LH Default PFC 27	RH Default Par 6	0.0411	0	(232, 457)	101957
LH SomMot 46	LH Default PFC 10	0.0411	0	(84, 215)	43181
LH SomMot 3	LH Default PFC 19	0.0411	0	(41, 224)	22077
LH SomMot 20	LH DorsAttn PrCv 1	0.0411	0	(58, 109)	30530
LH Limbic TempPole 5	HIP-head-m2-lh	0.0411	0	(148, 528)	71494
LH Default PFC 25	RH DorsAttn Post 20	0.0411	0	(230, 353)	101208
RH Cont PFCl 2	THA-DAl-lh	0.0411	0	(424, 538)	145334
LH Default PFC 24	RH Default Par 6	0.0411	0	(229, 457)	100988
LH Vis 12	RH Vis 5	0.0411	0	(11, 254)	6282
LH SomMot 39	RH SomMot 22	0.0411	0	(77, 306)	39961
RH SalVentAttn TempOccPar 8	RH Default pCunPCC 10	0.0411	0	(372, 498)	137208
LH Default PFC 19	NAc-core-rh	0.0411	0	(224, 524)	99420
LH SomMot 39	RH SomMot 43	0.0411	0	(77, 327)	39982
LH DorsAttn Post 17	RH SomMot 48	0.0411	0	(102, 332)	51587
LH Cont Par 5	RH Default Par 8	0.0411	0	(158, 459)	75430
LH Cont Par 4	RH Cont pCun 3	0.0411	0	(157, 445)	75020
RH SomMot 6	RH DorsAttn Post 24	0.0411	0	(290, 357)	118822
RH SomMot 6	RH SomMot 46	0.0411	0	(290, 330)	118795
RH Cont Par 4	THA-VPm-rh	0.0411	0	(417, 507)	144372
LH SomMot 4	THA-DP-lh	0.0411	0	(42, 549)	22914
RH Limbic TempPole 10	RH Default Temp 4	0.0411	0	(413, 463)	143774
LH SomMot 31	LH Default PFC 20	0.0411	0	(69, 225)	36036
LH Default Par 5	HIP-head-l-rh	0.0411	0	(201, 504)	91557
LH Default Par 2	RH Cont pCun 2	0.0411	0	(198, 444)	90435
LH Default Par 9	RH SalVentAttn Med 9	0.0411	0	(205, 392)	92847
LH Vis 39	RH Vis 23	0.0411	0	(38, 272)	20583
LH SomMot 42	RH Cont PFCl 18	0.041	0	(80, 440)	41520
LH DorsAttn FEF 1	RH SomMot 48	0.041	0	(105, 332)	52937
RH Default PFCdPFCm 10	PUT-DP-rh	0.041	0	(483, 515)	151211
LH Cont pCun 1	RH Vis 4	0.041	0	(176, 253)	82181
LH Cont pCun 1	RH SalVentAttn Med 11	0.041	0	(176, 394)	82322
LH Vis 11	LH Default PHC 1	0.041	0	(10, 248)	5733
LH Default pCunPCC 12	RH Cont PFCl 13	0.041	0	(247, 435)	106645
RH SomMot 8	RH Limbic TempPole 4	0.041	0	(292, 407)	119397
LH Vis 35	LH Cont PFCl 3	0.041	0	(34, 168)	18409
LH DorsAttn Post 18	RH SalVentAttn Med 11	0.041	0	(103, 394)	52100
LH Vis 29	LH Limbic OFC 4	0.041	0	(28, 141)	15247
LH DorsAttn Post 17	RH SomMot 26	0.041	0	(102, 310)	51565
LH DorsAttn Post 17	RH DorsAttn Post 22	0.041	0	(102, 355)	51610
RH SalVentAttn Med 4	RH Default pCunPCC 6	0.041	0	(387, 494)	139814
LH Cont Par 4	pGP-lh	0.041	0	(157, 552)	75127
LH SomMot 9	RH SomMot 41	0.041	0	(47, 325)	25235
RH SomMot 2	RH DorsAttn PrCv 2	0.041	0	(286, 363)	117766
LH DorsAttn Post 16	RH SalVentAttn Med 10	0.041	0	(101, 393)	51196
RH Default pCunPCC 10	HIP-body-lh	0.041	0	(498, 532)	152173
RH SalVentAttn PrC 1	RH Cont Par 3	0.041	0	(373, 416)	137307
LH Vis 3	LH Limbic OFC 1	0.041	0	(2, 138)	1243
LH Default PFC 18	RH SomMot 29	0.041	0	(223, 313)	98879
LH DorsAttn Post 2	CAU-tail-lh	0.041	0	(87, 546)	44916
LH Default PFC 13	RH Default pCunPCC 11	0.041	0	(218, 499)	97400
LH Default PFC 8	RH Default PFCdPFCm 13	0.041	0	(213, 486)	95697
LH SalVentAttn FrOperIns 8	RH Cont PFCl 18	0.041	0	(124, 440)	61386
LH DorsAttn PrCv 1	LH SalVentAttn FrOperIns 1	0.041	0	(109, 117)	54508
LH Cont PFCmp 1	THA-VPm-rh	0.041	0	(182, 507)	84682
LH Cont PFCmp 1	RH Cont PFCl 10	0.041	0	(182, 432)	84607
LH SalVentAttn Med 10	RH SalVentAttn FrOperIns 1	0.041	0	(137, 374)	66819
RH DorsAttn PrCv 3	RH Cont PFCl 10	0.041	0	(364, 432)	135658
LH SomMot 42	RH DorsAttn FEF 4	0.041	0	(80, 361)	41441
RH SalVentAttn Med 12	RH Cont PFCl 12	0.041	0	(395, 434)	141054
LH Default pCunPCC 7	RH Default Temp 1	0.041	0	(242, 460)	105125
LH Default pCunPCC 7	RH Cont PFCl 16	0.041	0	(242, 438)	105103
LH Default pCunPCC 6	RH Limbic OFC 4	0.041	0	(241, 400)	104753
LH SalVentAttn Med 10	THA-VPl-lh	0.041	0	(137, 535)	66980
LH SomMot 43	LH Limbic TempPole 8	0.041	0	(81, 151)	41704
RH SalVentAttn FrOperIns 7	RH Default Par 5	0.041	0	(380, 456)	138586
LH Cont Par 1	RH Default PFCv 1	0.041	0	(154, 470)	73851
LH Limbic TempPole 10	LH Cont Temp 1	0.041	0	(153, 162)	73143
LH SomMot 40	RH Default PFCv 1	0.041	0	(78, 470)	40601
LH DorsAttn FEF 4	RH Cont PFCl 20	0.041	0	(108, 442)	54388
RH SomMot 38	RH DorsAttn Post 15	0.041	0	(322, 348)	126733
LH Default Par 8	RH SalVentAttn TempOccPar 8	0.041	0	(204, 372)	92478
LH SalVentAttn Med 3	RH DorsAttn Post 9	0.041	0	(130, 342)	63847
LH SalVentAttn PFCl 1	RH Cont pCun 2	0.041	0	(127, 444)	62674
RH DorsAttn Post 3	mAMY-rh	0.041	0	(336, 521)	130049
RH DorsAttn Post 3	lAMY-rh	0.041	0	(336, 520)	130048
LH SalVentAttn FrOperIns 7	RH Cont PFCl 19	0.041	0	(123, 441)	60957
LH Default PFC 24	RH SomMot 26	0.041	0	(229, 310)	100841
LH Default PFC 27	RH SomMot 31	0.041	0	(232, 315)	101815
LH SalVentAttn FrOperIns 2	RH Default Par 8	0.041	0	(118, 459)	58810
LH DorsAttn Post 5	THA-DAm-rh	0.041	0	(90, 510)	46275
LH Default PFC 14	RH Vis 8	0.041	0	(219, 257)	97493
LH Default PFC 20	RH Default pCunPCC 6	0.041	0	(225, 494)	99719
HIP-head-m1-lh	THA-VAia-lh	0.041	0	(527, 530)	153360
RH SomMot 15	RH Default Temp 7	0.041	0	(299, 466)	121262
RH SalVentAttn PrC 1	THA-VAip-rh	0.041	0	(373, 502)	137393
LH Default PFC 25	RH SomMot 43	0.041	0	(230, 327)	101182
RH SomMot 15	RH SalVentAttn TempOccPar 2	0.041	0	(299, 366)	121162
RH SomMot 40	RH Cont PFCl 5	0.041	0	(324, 427)	127273
LH Cont PFCd 2	RH DorsAttn FEF 1	0.041	0	(164, 358)	77684
LH Default Par 8	RH Default PFCdPFCm 10	0.041	0	(204, 483)	92589
LH SomMot 36	RH SalVentAttn Med 7	0.041	0	(74, 390)	38611
LH SomMot 37	RH SomMot 9	0.041	0	(75, 293)	38993
LH SomMot 20	RH SomMot 41	0.041	0	(58, 325)	30746
LH SalVentAttn Med 6	RH Default PFCdPFCm 11	0.041	0	(133, 484)	65255
RH SalVentAttn FrOperIns 5	RH Cont Par 6	0.041	0	(378, 419)	138200
LH Cont PFCd 1	RH SomMot 42	0.041	0	(163, 326)	77262
RH SomMot 24	RH SomMot 37	0.041	0	(308, 321)	123367
LH DorsAttn Post 11	RH SomMot 42	0.041	0	(96, 326)	48854
LH Default pCunPCC 3	RH DorsAttn Post 8	0.041	0	(238, 341)	103752
RH SomMot 31	RH DorsAttn Post 16	0.041	0	(315, 349)	125089
LH Limbic OFC 5	RH Cont PFCl 3	0.041	0	(142, 425)	68940
LH Default PFC 22	RH SomMot 30	0.041	0	(227, 314)	100194
LH Default PFC 22	RH DorsAttn PrCv 2	0.041	0	(227, 363)	100243
RH SomMot 18	RH SomMot 44	0.041	0	(302, 328)	121883
LH SomMot 6	LH SalVentAttn Med 9	0.041	0	(44, 136)	23522
LH Limbic TempPole 3	PUT-VP-lh	0.041	0	(146, 541)	70694
LH Vis 12	RH Vis 33	0.041	0	(11, 282)	6310
LH Limbic OFC 4	LH Limbic TempPole 3	0.0409	0	(141, 146)	68249
LH DorsAttn Post 15	LH Default PFC 24	0.0409	0	(100, 229)	50579
RH SomMot 8	RH SomMot 17	0.0409	0	(292, 301)	119291
RH Default Temp 8	THA-VPl-rh	0.0409	0	(467, 508)	149948
LH DorsAttn Post 15	LH DorsAttn PrCv 1	0.0409	0	(100, 109)	50459
LH DorsAttn Post 18	PUT-VA-rh	0.0409	0	(103, 512)	52218
LH DorsAttn Post 13	RH DorsAttn Post 5	0.0409	0	(98, 338)	49779
LH Default pCunPCC 8	RH DorsAttn Post 7	0.0409	0	(243, 340)	105316
LH Limbic OFC 2	RH Cont PFCl 2	0.0409	0	(139, 424)	67700
LH SomMot 41	RH SomMot 25	0.0409	0	(79, 309)	40915
LH Vis 39	LH SomMot 6	0.0409	0	(38, 44)	20355
LH Default Temp 4	LH Default Par 9	0.0409	0	(188, 205)	86591
LH SomMot 43	RH SalVentAttn FrOperIns 9	0.0409	0	(81, 382)	41935
LH SomMot 27	RH SomMot 46	0.0409	0	(65, 330)	34195
LH Default pCunPCC 12	RH SomMot 3	0.0409	0	(247, 287)	106497
LH Default pCunPCC 4	HIP-head-m2-rh	0.0409	0	(239, 501)	104227
LH SalVentAttn Med 8	RH SalVentAttn FrOperIns 2	0.0409	0	(135, 375)	65985
RH Vis 23	RH SomMot 15	0.0409	0	(272, 299)	113859
LH SomMot 3	LH Default PFC 13	0.0409	0	(41, 218)	22071
LH Vis 22	LH Default pCunPCC 6	0.0409	0	(21, 241)	11644
LH SomMot 1	LH Default Par 3	0.0409	0	(39, 199)	21025
RH Vis 29	RH Limbic OFC 3	0.0409	0	(278, 399)	115630
LH Default PFC 30	RH Vis 35	0.0409	0	(235, 284)	102744
RH SomMot 31	RH Cont PFCl 7	0.0409	0	(315, 429)	125169
RH SomMot 25	RH SomMot 29	0.0409	0	(309, 313)	123604
LH DorsAttn Post 10	LH SalVentAttn FrOperIns 3	0.0409	0	(95, 119)	48189
RH Cont PFCl 4	RH Cont pCun 3	0.0409	0	(426, 445)	145498
LH DorsAttn Post 2	RH Default pCunPCC 7	0.0409	0	(87, 495)	44865
LH Default PFC 7	RH Vis 34	0.0409	0	(212, 283)	95153
LH Default PFC 2	RH Limbic OFC 4	0.0409	0	(207, 400)	93550
LH Vis 9	LH Cont PFCd 2	0.0409	0	(8, 164)	4560
RH SomMot 21	RH SalVentAttn Med 6	0.0409	0	(305, 389)	122694
RH Cont PFCl 5	PUT-VA-rh	0.0409	0	(427, 512)	145692
LH DorsAttn Post 9	PUT-VP-lh	0.0409	0	(94, 541)	48152
LH Cont PFCd 1	RH Default pCunPCC 7	0.0409	0	(163, 495)	77431
LH SalVentAttn ParOper 2	LH Default PFC 8	0.0409	0	(112, 213)	55933
LH SomMot 29	LH SalVentAttn FrOperIns 9	0.0409	0	(67, 125)	34965
LH Cont PFCl 5	LH Default PHC 2	0.0409	0	(170, 249)	79894
RH DorsAttn Post 9	CAU-VA-rh	0.0409	0	(342, 516)	131331
RH SomMot 22	RH Cont Par 4	0.0409	0	(306, 417)	122970
LH SalVentAttn Med 3	LH Default PFC 13	0.0409	0	(130, 218)	63723
LH Default PFC 23	RH SalVentAttn PFCl 1	0.0409	0	(228, 383)	100589
LH Default PFC 19	RH Default Par 7	0.0409	0	(224, 458)	99354
LH Default PFC 19	RH Default pCunPCC 4	0.0409	0	(224, 492)	99388
LH Default PFC 20	RH Vis 23	0.0409	0	(225, 272)	99497
LH SomMot 7	RH SomMot 49	0.0409	0	(45, 333)	24228
LH SomMot 40	LH Default PFC 26	0.0409	0	(78, 231)	40362
LH Vis 26	LH Default Temp 6	0.0409	0	(25, 190)	13715
LH SalVentAttn FrOperIns 3	RH Cont pCun 2	0.0409	0	(119, 444)	59230
LH Default PFC 13	RH SomMot 30	0.0409	0	(218, 314)	97215
LH DorsAttn Post 18	LH Default PFC 9	0.0409	0	(103, 214)	51920
LH Default PFC 16	RH SalVentAttn Med 8	0.0409	0	(221, 391)	98294
LH Limbic TempPole 2	THA-VPl-lh	0.0409	0	(145, 535)	70280
RH SalVentAttn Med 5	RH Default PFCdPFCm 10	0.0409	0	(388, 483)	139969
RH Default Temp 2	RH Default PFCv 1	0.0409	0	(461, 470)	149373
LH SomMot 35	LH Default PFC 13	0.0409	0	(73, 218)	37959
LH Cont Par 2	RH Cont pCun 2	0.0409	0	(155, 444)	74224
LH DorsAttn Post 17	RH Cont Par 2	0.0409	0	(102, 415)	51670
LH Cont Par 5	RH Default PFCv 2	0.0408	0	(158, 471)	75442
RH Vis 18	RH Cont PFCl 13	0.0408	0	(267, 435)	112575
RH Vis 13	HIP-tail-rh	0.0408	0	(262, 506)	111201
RH Vis 13	RH Default Temp 1	0.0408	0	(262, 460)	111155
LH Vis 13	RH Vis 29	0.0408	0	(12, 278)	6848
RH DorsAttn Post 13	HIP-head-m1-rh	0.0408	0	(346, 500)	132153
RH SomMot 16	RH Default PFCv 2	0.0408	0	(300, 471)	121521
LH Vis 31	LH SalVentAttn FrOperIns 4	0.0408	0	(30, 120)	16275
LH Limbic TempPole 2	NAc-shell-lh	0.0408	0	(145, 550)	70295
LH Cont OFC 1	RH Vis 35	0.0408	0	(165, 284)	77999
LH DorsAttn Post 3	RH Default pCunPCC 7	0.0408	0	(88, 495)	45331
LH Vis 8	LH Default Temp 12	0.0408	0	(7, 196)	4046
LH SomMot 14	RH SomMot 42	0.0408	0	(52, 326)	27756
RH Limbic TempPole 9	RH Cont PFCl 16	0.0408	0	(412, 438)	143608
LH SomMot 15	RH SalVentAttn Med 6	0.0408	0	(53, 389)	28320
RH SomMot 22	RH DorsAttn Post 21	0.0408	0	(306, 354)	122907
LH Vis 30	RH Default pCunPCC 2	0.0408	0	(29, 490)	16121
RH DorsAttn Post 21	NAc-shell-lh	0.0408	0	(354, 550)	133831
LH Limbic OFC 6	RH Cont pCun 1	0.0408	0	(143, 443)	69369
LH SalVentAttn FrOperIns 9	RH DorsAttn FEF 4	0.0408	0	(125, 361)	61736
LH Default PFC 23	RH Cont PFCl 6	0.0408	0	(228, 428)	100634
LH Default PFC 24	RH SomMot 31	0.0408	0	(229, 315)	100846
LH DorsAttn Post 6	RH DorsAttn Post 14	0.0408	0	(91, 347)	46575
LH Limbic TempPole 3	LH Default PFC 3	0.0408	0	(146, 208)	70361
LH SomMot 40	RH Cont PFCl 10	0.0408	0	(78, 432)	40563
LH Vis 10	LH Default PFC 25	0.0408	0	(9, 230)	5171
LH Default pCunPCC 7	RH SomMot 41	0.0408	0	(242, 325)	104990
LH Vis 39	RH Default PFCdPFCm 11	0.0408	0	(38, 484)	20795
LH Default Par 1	THA-VAs-lh	0.0408	0	(197, 536)	90171
LH SomMot 3	LH Default PFC 24	0.0408	0	(41, 229)	22082
LH SomMot 28	RH SomMot 8	0.0408	0	(66, 292)	34645
LH SomMot 36	RH Default PFCdPFCm 11	0.0408	0	(74, 484)	38705
RH SomMot 43	RH Cont PFCl 6	0.0408	0	(327, 428)	127958
RH SalVentAttn FrOperIns 5	RH Default PFCdPFCm 11	0.0408	0	(378, 484)	138265
LH SomMot 36	RH SomMot 41	0.0408	0	(74, 325)	38546
RH Default pCunPCC 7	THA-DAm-lh	0.0408	0	(495, 537)	152007
LH SalVentAttn Med 9	RH Default PFCdPFCm 8	0.0408	0	(136, 481)	66509
RH Default PFCv 3	pGP-rh	0.0408	0	(472, 525)	150385
LH Cont PFCl 9	RH Default Par 7	0.0408	0	(174, 458)	81629
RH SomMot 6	RH Default Par 6	0.0408	0	(290, 457)	118922
LH DorsAttn Post 19	RH SalVentAttn FrOperIns 8	0.0408	0	(104, 381)	52537
LH Vis 35	RH DorsAttn Post 7	0.0408	0	(34, 340)	18581
LH Vis 36	LH Default Temp 5	0.0408	0	(35, 189)	18949
LH Cont Par 1	RH SomMot 40	0.0408	0	(154, 324)	73705
RH SalVentAttn Med 12	PUT-DA-lh	0.0408	0	(395, 540)	141160
RH SalVentAttn Med 13	RH Cont PFCl 19	0.0408	0	(396, 441)	141219
LH Cont PFCl 8	RH Cont PFCmp 2	0.0408	0	(173, 450)	81241
RH SomMot 32	RH SalVentAttn FrOperIns 7	0.0408	0	(316, 380)	125358
LH Default PFC 30	RH DorsAttn Post 3	0.0408	0	(235, 336)	102796
LH Default PFC 29	RH Default Par 3	0.0408	0	(234, 454)	102595
LH Default PFC 29	RH Default pCunPCC 5	0.0408	0	(234, 493)	102634
LH SomMot 20	LH Cont Par 5	0.0408	0	(58, 158)	30579
LH Default pCunPCC 7	RH DorsAttn FEF 1	0.0408	0	(242, 358)	105023
LH Vis 20	RH Vis 35	0.0408	0	(19, 284)	10620
LH Default Temp 3	LH Default Temp 4	0.0408	0	(187, 188)	86208
RH Default PFCdPFCm 8	PUT-VP-lh	0.0408	0	(481, 541)	151094
LH Cont PFCd 2	RH SomMot 10	0.0408	0	(164, 294)	77620
LH Limbic TempPole 8	RH DorsAttn Post 16	0.0408	0	(151, 349)	72527
LH SomMot 37	RH SalVentAttn FrOperIns 4	0.0408	0	(75, 377)	39077
LH Default PFC 28	RH SomMot 35	0.0408	0	(233, 319)	102140
LH SalVentAttn Med 5	RH SomMot 21	0.0408	0	(132, 305)	64655
RH Vis 26	pGP-rh	0.0408	0	(275, 525)	114925
LH SomMot 2	LH Default Par 3	0.0408	0	(40, 199)	21539
LH Default Par 5	RH Cont PFCl 16	0.0408	0	(201, 438)	91491
LH Cont PFCd 1	RH SalVentAttn FrOperIns 2	0.0408	0	(163, 375)	77311
LH SalVentAttn Med 4	RH DorsAttn Post 23	0.0408	0	(131, 356)	64284
LH DorsAttn Post 10	RH DorsAttn Post 22	0.0408	0	(95, 355)	48425
RH DorsAttn Post 14	RH Cont PFCl 1	0.0407	0	(347, 423)	132283
LH Default Par 2	RH Vis 35	0.0407	0	(198, 284)	90275
LH SalVentAttn FrOperIns 7	RH SalVentAttn Med 12	0.0407	0	(123, 395)	60911
LH Vis 22	RH Vis 27	0.0407	0	(21, 276)	11679
LH Vis 7	LH Default PFC 8	0.0407	0	(6, 213)	3516
LH Vis 6	LH Default PFC 22	0.0407	0	(5, 227)	2982
RH SomMot 6	RH SalVentAttn FrOperIns 9	0.0407	0	(290, 382)	118847
LH Limbic OFC 2	LH Limbic TempPole 2	0.0407	0	(139, 145)	67421
RH SomMot 22	RH DorsAttn Post 9	0.0407	0	(306, 342)	122895
LH DorsAttn Post 16	RH SomMot 48	0.0407	0	(101, 332)	51135
RH Default pCunPCC 7	HIP-head-l-lh	0.0407	0	(495, 531)	152001
RH SomMot 6	RH SomMot 42	0.0407	0	(290, 326)	118791
RH Vis 8	pGP-lh	0.0407	0	(257, 552)	109777
LH Cont pCun 2	RH Default PFCv 4	0.0407	0	(177, 473)	82778
LH Cont Cing 2	RH SalVentAttn Med 9	0.0407	0	(180, 392)	83822
LH Cont Par 5	RH Default PFCdPFCm 10	0.0407	0	(158, 483)	75454
LH Vis 36	RH Vis 21	0.0407	0	(35, 270)	19030
RH DorsAttn PrCv 3	RH Default PFCv 3	0.0407	0	(364, 472)	135698
LH DorsAttn FEF 1	RH DorsAttn PrCv 3	0.0407	0	(105, 364)	52969
LH Cont PFCl 7	LH Default Par 8	0.0407	0	(172, 204)	80614
LH SalVentAttn Med 10	RH Cont PFCl 11	0.0407	0	(137, 433)	66878
LH SomMot 22	LH Limbic TempPole 8	0.0407	0	(60, 151)	31561
RH Limbic OFC 1	RH Limbic TempPole 1	0.0407	0	(397, 404)	141339
RH SomMot 39	RH Cont PFCl 14	0.0407	0	(323, 436)	127052
RH SomMot 33	RH SalVentAttn FrOperIns 5	0.0407	0	(317, 378)	125593
LH SomMot 33	RH DorsAttn Post 21	0.0407	0	(71, 354)	37132
RH Default PFCdPFCm 10	RH Default pCunPCC 9	0.0407	0	(483, 497)	151193
LH Cont Par 6	mAMY-lh	0.0407	0	(159, 548)	75914
LH SomMot 33	RH Cont PFCv 1	0.0407	0	(71, 422)	37200
LH Cont Par 1	RH Limbic TempPole 5	0.0407	0	(154, 408)	73789
RH Vis 29	THA-VPm-rh	0.0407	0	(278, 507)	115738
LH Cont Par 5	RH Default pCunPCC 3	0.0407	0	(158, 491)	75462
LH Vis 19	LH DorsAttn PrCv 1	0.0407	0	(18, 109)	9910
LH Cont PFCl 6	RH SalVentAttn FrOperIns 7	0.0407	0	(171, 380)	80408
LH SomMot 37	RH DorsAttn Post 7	0.0407	0	(75, 340)	39040
LH SomMot 17	LH Default Par 5	0.0407	0	(55, 201)	29131
RH DorsAttn Post 4	RH DorsAttn Post 4	0.0407	0	(337, 337)	130082
HIP-head-l-rh	CAU-body-rh	0.0407	0	(504, 518)	152474
RH SomMot 42	RH Default PFCdPFCm 10	0.0407	0	(326, 483)	127786
RH SomMot 47	PUT-VA-rh	0.0407	0	(331, 512)	128940
LH DorsAttn Post 11	RH SomMot 47	0.0407	0	(96, 331)	48859
LH SomMot 10	LH DorsAttn Post 6	0.0407	0	(48, 91)	25507
LH DorsAttn Post 18	LH SalVentAttn PFCl 1	0.0407	0	(103, 127)	51833
LH SomMot 38	RH DorsAttn FEF 3	0.0407	0	(76, 360)	39538
LH Cont PFCl 1	RH Vis 35	0.0407	0	(166, 284)	78387
LH Cont PFCl 1	RH DorsAttn Post 14	0.0407	0	(166, 347)	78450
LH Vis 7	LH Vis 8	0.0407	0	(6, 7)	3310
RH Default PFCv 2	RH Default PFCv 2	0.0407	0	(471, 471)	150249
LH DorsAttn Post 7	RH SalVentAttn TempOccPar 3	0.0407	0	(92, 367)	47057
LH SalVentAttn PFCl 1	RH SomMot 40	0.0407	0	(127, 324)	62554
LH Default Par 9	RH Vis 27	0.0407	0	(205, 276)	92731
LH Default PFC 3	RH Cont PFCl 2	0.0407	0	(208, 424)	93920
LH Default Temp 8	CAU-body-lh	0.0407	0	(192, 545)	88385
LH Cont PFCl 4	RH Cont PFCl 7	0.0407	0	(169, 429)	79690
RH DorsAttn Post 3	PUT-DP-rh	0.0407	0	(336, 515)	130043
LH Vis 16	LH Default PFC 20	0.0407	0	(15, 225)	8415
RH Cont pCun 2	THA-DP-lh	0.0407	0	(444, 549)	147735
LH SalVentAttn Med 7	RH SomMot 21	0.0407	0	(134, 305)	65496
LH SomMot 21	LH Default Par 6	0.0407	0	(59, 202)	31118
RH Default Temp 7	RH Default Temp 8	0.0407	0	(466, 467)	149820
RH Cont PFCmp 3	PUT-VP-lh	0.0407	0	(451, 541)	148469
LH Default Temp 4	RH Default pCunPCC 4	0.0407	0	(188, 492)	86878
LH DorsAttn Post 12	LH Default PFC 27	0.0407	0	(97, 232)	49217
RH SomMot 45	PUT-DA-rh	0.0407	0	(329, 513)	128494
LH Default pCunPCC 3	RH DorsAttn Post 2	0.0407	0	(238, 335)	103746
LH SomMot 37	RH SomMot 16	0.0407	0	(75, 300)	39000
LH SalVentAttn FrOperIns 2	LH Default PFC 19	0.0406	0	(118, 224)	58575
LH SalVentAttn FrOperIns 3	LH Cont Temp 1	0.0406	0	(119, 162)	58948
LH SomMot 35	RH DorsAttn Post 21	0.0406	0	(73, 354)	38095
LH Cont Par 5	RH Cont PFCl 5	0.0406	0	(158, 427)	75398
RH Vis 25	THA-DP-rh	0.0406	0	(274, 522)	114643
LH Vis 13	LH Default PFC 2	0.0406	0	(12, 207)	6777
LH Vis 3	LH Cont OFC 1	0.0406	0	(2, 165)	1270
LH Default Par 2	CAU-DA-lh	0.0406	0	(198, 544)	90535
RH Limbic TempPole 9	PUT-DA-rh	0.0406	0	(412, 513)	143683
LH Default Par 9	RH Default pCunPCC 5	0.0406	0	(205, 493)	92948
LH Default Par 8	RH Default PFCv 3	0.0406	0	(204, 472)	92578
LH SomMot 14	LH Default Temp 7	0.0406	0	(52, 191)	27621
LH SomMot 38	RH SalVentAttn FrOperIns 8	0.0406	0	(76, 381)	39559
RH Cont Par 3	CAU-tail-rh	0.0406	0	(416, 519)	144247
RH SalVentAttn PFCl 1	THA-VPm-rh	0.0406	0	(383, 507)	139153
LH SomMot 40	RH SomMot 35	0.0406	0	(78, 319)	40450
RH DorsAttn Post 2	RH SalVentAttn FrOperIns 5	0.0406	0	(335, 378)	129688
LH Cont PFCd 2	RH DorsAttn Post 16	0.0406	0	(164, 349)	77675
RH DorsAttn Post 1	RH Limbic OFC 3	0.0406	0	(334, 399)	129490
LH Default PFC 24	RH Default pCunPCC 10	0.0406	0	(229, 498)	101029
LH Default PFC 25	RH SomMot 39	0.0406	0	(230, 323)	101178
RH DorsAttn Post 21	RH Default PFCdPFCm 11	0.0406	0	(354, 484)	133765
LH Vis 6	NAc-core-rh	0.0406	0	(5, 524)	3279
LH Default PFC 13	RH Cont Cing 2	0.0406	0	(218, 447)	97348
LH Default PFC 13	RH Vis 23	0.0406	0	(218, 272)	97173
LH Default PFC 13	RH Cont pCun 3	0.0406	0	(218, 445)	97346
LH Vis 7	RH Vis 33	0.0406	0	(6, 282)	3585
LH Default PFC 17	LH Default PFC 20	0.0406	0	(222, 225)	98460
LH DorsAttn Post 18	RH SalVentAttn FrOperIns 9	0.0406	0	(103, 382)	52088
LH Default PFC 18	RH Default PFCdPFCm 13	0.0406	0	(223, 486)	99052
LH Default PFC 12	LH Default pCunPCC 9	0.0406	0	(217, 244)	96809
LH Default PFC 8	RH Limbic OFC 5	0.0406	0	(213, 401)	95612
LH Default pCunPCC 4	RH Vis 14	0.0406	0	(239, 263)	103989
RH Limbic TempPole 7	THA-VPl-rh	0.0406	0	(410, 508)	143393
LH SomMot 31	RH Default pCunPCC 7	0.0406	0	(69, 495)	36306
LH Cont Temp 1	RH Default pCunPCC 8	0.0406	0	(162, 496)	77041
RH Default PFCdPFCm 3	CAU-tail-rh	0.0406	0	(476, 519)	150697
LH Default Temp 10	LH Default PFC 13	0.0406	0	(194, 218)	88779
RH Default pCunPCC 8	HIP-tail-lh	0.0406	0	(496, 533)	152061
LH Default pCunPCC 7	RH Cont Par 1	0.0406	0	(242, 414)	105079
HIP-head-m2-lh	HIP-head-l-lh	0.0406	0	(528, 531)	153387
LH SalVentAttn Med 9	LH Cont PFCl 2	0.0406	0	(136, 167)	66195
LH SalVentAttn Med 9	RH Vis 20	0.0406	0	(136, 269)	66297
LH DorsAttn Post 10	RH Default PFCv 2	0.0406	0	(95, 471)	48541
LH DorsAttn Post 12	RH SomMot 36	0.0406	0	(97, 320)	49305
RH SomMot 29	RH Cont Par 3	0.0406	0	(313, 416)	124677
LH Vis 10	LH DorsAttn Post 5	0.0406	0	(9, 90)	5031
LH Vis 15	LH Default PFC 10	0.0406	0	(14, 215)	7866
LH SomMot 40	RH DorsAttn PrCv 3	0.0406	0	(78, 364)	40495
LH SomMot 43	RH SalVentAttn FrOperIns 7	0.0406	0	(81, 380)	41933
RH Default PFCdPFCm 10	RH Default PFCdPFCm 10	0.0406	0	(483, 483)	151179
LH Cont Par 6	RH DorsAttn Post 5	0.0406	0	(159, 338)	75704
LH Default pCunPCC 12	RH Cont PFCmp 1	0.0406	0	(247, 449)	106659
RH DorsAttn Post 8	THA-DAm-lh	0.0406	0	(341, 537)	131140
LH Cont Par 2	RH DorsAttn Post 5	0.0406	0	(155, 338)	74118
LH SalVentAttn Med 10	LH Cont PFCl 2	0.0406	0	(137, 167)	66612
LH SomMot 23	LH Default Par 6	0.0406	0	(61, 202)	32105
LH Default pCunPCC 6	RH Vis 14	0.0406	0	(241, 263)	104616
LH Cont Par 6	LH Default Temp 4	0.0406	0	(159, 188)	75554
RH SomMot 10	RH SomMot 47	0.0406	0	(294, 331)	119842
RH SomMot 10	RH Default Par 6	0.0406	0	(294, 457)	119968
LH Vis 4	LH SalVentAttn FrOperIns 8	0.0406	0	(3, 124)	1780
RH DorsAttn PrCv 1	RH SalVentAttn Med 9	0.0406	0	(362, 392)	135237
LH Default pCunPCC 12	aGP-rh	0.0406	0	(247, 526)	106736
LH SomMot 25	PUT-VA-lh	0.0406	0	(63, 539)	33425
LH Vis 10	THA-DAm-lh	0.0406	0	(9, 537)	5478
LH Cont Cing 1	RH Default PFCdPFCm 4	0.0406	0	(179, 477)	83533
LH SomMot 41	RH DorsAttn Post 9	0.0406	0	(79, 342)	40948
RH SomMot 5	RH DorsAttn Post 20	0.0406	0	(289, 353)	118554
RH SalVentAttn TempOccPar 1	RH Default PFCdPFCm 15	0.0406	0	(365, 488)	135903
LH DorsAttn Post 16	RH SomMot 22	0.0406	0	(101, 306)	51109
RH Vis 9	RH Default PFCdPFCm 4	0.0405	0	(258, 477)	109998
LH DorsAttn Post 16	RH SomMot 40	0.0405	0	(101, 324)	51127
RH Vis 13	RH Limbic OFC 4	0.0405	0	(262, 400)	111095
RH SomMot 37	RH DorsAttn Post 15	0.0405	0	(321, 348)	126501
RH SomMot 37	RH Cont PFCl 4	0.0405	0	(321, 426)	126579
RH Vis 23	CAU-DA-rh	0.0405	0	(272, 517)	114077
RH SomMot 38	RH DorsAttn PrCv 3	0.0405	0	(322, 364)	126749
LH Vis 25	LH Default PFC 9	0.0405	0	(24, 214)	13210
LH Limbic OFC 2	LH Limbic OFC 4	0.0405	0	(139, 141)	67417
RH Limbic OFC 5	RH Default PFCdPFCm 12	0.0405	0	(401, 485)	142038
LH Cont PFCmp 2	RH SalVentAttn Med 13	0.0405	0	(183, 396)	84942
LH Vis 22	CAU-VA-lh	0.0405	0	(21, 543)	11946
LH Limbic OFC 6	LH Cont Temp 1	0.0405	0	(143, 162)	69088
RH Vis 23	RH SalVentAttn FrOperIns 9	0.0405	0	(272, 382)	113942
LH Vis 10	RH Cont pCun 1	0.0405	0	(9, 443)	5384
LH SomMot 21	CAU-DA-lh	0.0405	0	(59, 544)	31460
LH Limbic OFC 2	LH Default Par 8	0.0405	0	(139, 204)	67480
RH SomMot 4	THA-VPm-rh	0.0405	0	(288, 507)	118443
LH Default pCunPCC 4	RH Cont PFCv 1	0.0405	0	(239, 422)	104148
LH DorsAttn Post 12	LH Default PFC 22	0.0405	0	(97, 227)	49212
LH Vis 5	LH Default Temp 5	0.0405	0	(4, 189)	2395
LH SomMot 33	RH SomMot 46	0.0405	0	(71, 330)	37108
RH Cont PFCl 12	RH Cont PFCl 20	0.0405	0	(434, 442)	146483
RH DorsAttn PrCv 1	CAU-tail-rh	0.0405	0	(362, 519)	135364
LH DorsAttn Post 17	RH Cont PFCl 5	0.0405	0	(102, 427)	51682
LH Vis 16	LH SalVentAttn FrOperIns 1	0.0405	0	(15, 117)	8307
LH Cont PFCl 4	RH DorsAttn FEF 1	0.0405	0	(169, 358)	79619
LH SalVentAttn Med 3	RH SalVentAttn Med 7	0.0405	0	(130, 390)	63895
LH SomMot 29	RH SomMot 41	0.0405	0	(67, 325)	35165
RH SalVentAttn Med 11	pGP-rh	0.0405	0	(394, 525)	140986
LH Default Temp 10	LH Default PFC 22	0.0405	0	(194, 227)	88788
RH SomMot 27	RH Cont PFCl 6	0.0405	0	(311, 428)	124206
LH SalVentAttn Med 1	RH SalVentAttn FrOperIns 1	0.0405	0	(128, 374)	63030
LH Limbic OFC 6	RH Default PFCdPFCm 1	0.0405	0	(143, 474)	69400
LH Cont PFCl 2	RH SalVentAttn FrOperIns 5	0.0405	0	(167, 378)	78868
LH DorsAttn Post 4	LH Default PFC 8	0.0405	0	(89, 213)	45514
LH Cont PFCl 1	RH Default PFCdPFCm 4	0.0405	0	(166, 477)	78580
RH SomMot 49	RH Cont PFCl 13	0.0405	0	(333, 435)	129306
RH Default PFCdPFCm 12	THA-VAip-rh	0.0405	0	(485, 502)	151337
RH SomMot 48	RH Cont PFCl 10	0.0405	0	(332, 432)	129082
LH SomMot 38	RH SalVentAttn FrOperIns 2	0.0405	0	(76, 375)	39553
LH SomMot 13	CAU-VA-lh	0.0405	0	(51, 543)	27471
LH SalVentAttn FrOperIns 10	RH SalVentAttn FrOperIns 9	0.0405	0	(126, 382)	62185
RH Cont Par 2	mAMY-rh	0.0405	0	(415, 521)	144111
RH SalVentAttn Med 1	RH Default PFCdPFCm 6	0.0405	0	(384, 479)	139295
LH DorsAttn PrCv 2	LH Cont Par 4	0.0405	0	(110, 157)	54992
LH SomMot 37	RH SomMot 15	0.0405	0	(75, 299)	38999
LH Vis 6	THA-VPm-lh	0.0405	0	(5, 534)	3289
RH SomMot 16	RH DorsAttn Post 5	0.0405	0	(300, 338)	121388
LH Default PFC 28	RH Cont PFCl 2	0.0405	0	(233, 424)	102245
RH SalVentAttn TempOccPar 1	RH Default PFCdPFCm 14	0.0405	0	(365, 487)	135902
RH Vis 26	RH SomMot 5	0.0405	0	(275, 289)	114689
LH DorsAttn FEF 4	RH SalVentAttn Med 8	0.0405	0	(108, 391)	54337
LH SomMot 3	LH Limbic TempPole 10	0.0405	0	(41, 153)	22006
LH Cont Par 1	LH Default Temp 8	0.0405	0	(154, 192)	73573
LH Cont Par 1	LH Default PFC 24	0.0405	0	(154, 229)	73610
LH Default PFC 30	RH Cont pCun 2	0.0405	0	(235, 444)	102904
RH SomMot 9	RH SomMot 20	0.0405	0	(293, 304)	119555
LH Vis 35	LH SomMot 8	0.0405	0	(34, 46)	18287
LH Cont Par 4	RH SomMot 37	0.0405	0	(157, 321)	74896
LH DorsAttn Post 19	RH SomMot 4	0.0405	0	(104, 288)	52444
LH Vis 31	RH DorsAttn Post 14	0.0405	0	(30, 347)	16502
LH DorsAttn Post 19	RH SomMot 36	0.0405	0	(104, 320)	52476
LH Vis 36	RH SomMot 33	0.0405	0	(35, 317)	19077
RH Vis 1	HIP-body-rh	0.0405	0	(250, 505)	107630
LH DorsAttn Post 10	THA-VAs-rh	0.0405	0	(95, 509)	48579
LH SomMot 4	RH SalVentAttn Med 9	0.0405	0	(42, 392)	22757
RH Vis 8	RH DorsAttn Post 10	0.0404	0	(257, 343)	109568
RH Vis 8	RH SomMot 14	0.0404	0	(257, 298)	109523
RH Vis 13	CAU-body-rh	0.0404	0	(262, 518)	111213
LH SomMot 34	RH SalVentAttn FrOperIns 2	0.0404	0	(72, 375)	37635
LH DorsAttn Post 17	RH SomMot 45	0.0404	0	(102, 329)	51584
LH DorsAttn Post 16	RH Default Par 5	0.0404	0	(101, 456)	51259
RH Default pCunPCC 7	HIP-head-m2-lh	0.0404	0	(495, 528)	151998
LH Cont pCun 2	RH Vis 13	0.0404	0	(177, 262)	82567
LH SalVentAttn Med 2	LH SalVentAttn Med 3	0.0404	0	(129, 130)	63211
LH Cont pCun 3	RH Cont PFCl 18	0.0404	0	(178, 440)	83121
LH SomMot 44	RH SomMot 30	0.0404	0	(82, 314)	42339
THA-VPl-lh	lAMY-lh	0.0404	0	(535, 547)	153557
LH Cont PFCmp 3	RH Cont Par 6	0.0404	0	(184, 419)	85335
RH SomMot 33	RH Cont PFCl 9	0.0404	0	(317, 431)	125646
RH Default pCunPCC 11	THA-DP-rh	0.0404	0	(499, 522)	152218
LH DorsAttn Post 6	RH Default pCunPCC 2	0.0404	0	(91, 490)	46718
LH Default PFC 11	RH Limbic OFC 2	0.0404	0	(216, 398)	96626
RH SomMot 17	RH Default PFCdPFCm 10	0.0404	0	(301, 483)	121786
LH Default PFC 13	LH Default PHC 2	0.0404	0	(218, 249)	97150
LH Default PFC 13	RH SalVentAttn Med 6	0.0404	0	(218, 389)	97290
RH Vis 35	RH SomMot 3	0.0404	0	(284, 287)	117153
RH SalVentAttn Med 9	RH Cont PFCl 17	0.0404	0	(392, 439)	140579
LH DorsAttn Post 3	RH DorsAttn Post 22	0.0404	0	(88, 355)	45191
RH DorsAttn Post 3	RH Limbic OFC 4	0.0404	0	(336, 400)	129928
LH Cont OFC 1	RH Default PFCdPFCm 12	0.0404	0	(165, 485)	78200
LH SomMot 30	RH Cont PFCl 18	0.0404	0	(68, 440)	35766
LH Cont PFCl 2	LH Default PFC 25	0.0404	0	(167, 230)	78720
LH Cont PFCl 2	RH SalVentAttn FrOperIns 2	0.0404	0	(167, 375)	78865
LH Default PFC 8	PUT-DP-rh	0.0404	0	(213, 515)	95726
LH DorsAttn Post 3	LH Cont PFCd 2	0.0404	0	(88, 164)	45000
RH Cont Par 2	CAU-VA-rh	0.0404	0	(415, 516)	144106
LH SomMot 16	RH SomMot 49	0.0404	0	(54, 333)	28764
LH SalVentAttn PFCl 1	LH Default PFC 14	0.0404	0	(127, 219)	62449
RH Vis 27	HIP-head-m1-rh	0.0404	0	(276, 500)	115178
LH SalVentAttn Med 9	RH Vis 33	0.0404	0	(136, 282)	66310
LH Cont pCun 3	RH Cont PFCl 4	0.0404	0	(178, 426)	83107
LH Vis 25	RH Vis 30	0.0404	0	(24, 279)	13275
RH Default PFCdPFCm 8	CAU-VA-lh	0.0404	0	(481, 543)	151096
LH SalVentAttn Med 6	RH SomMot 7	0.0404	0	(133, 291)	65062
LH SomMot 20	LH DorsAttn Post 4	0.0404	0	(58, 89)	30510
LH Vis 15	THA-VAia-lh	0.0404	0	(14, 530)	8181
LH Cont PFCl 5	LH Cont pCun 1	0.0404	0	(170, 176)	79821
LH SomMot 28	PUT-DP-lh	0.0404	0	(66, 542)	34895
RH SomMot 22	RH SomMot 33	0.0404	0	(306, 317)	122870
LH SomMot 47	LH DorsAttn FEF 1	0.0404	0	(85, 105)	43540
LH SalVentAttn FrOperIns 3	LH Cont Par 6	0.0404	0	(119, 159)	58945
LH Default pCunPCC 4	RH Default PFCdPFCm 10	0.0404	0	(239, 483)	104209
LH Default PFC 29	RH SomMot 42	0.0404	0	(234, 326)	102467
LH Default PFC 30	RH SomMot 47	0.0404	0	(235, 331)	102791
LH Default PFC 30	RH DorsAttn Post 22	0.0404	0	(235, 355)	102815
LH Limbic TempPole 10	RH Default pCunPCC 7	0.0404	0	(153, 495)	73476
LH Default PFC 30	PUT-VP-rh	0.0404	0	(235, 514)	102974
RH SalVentAttn Med 8	RH Cont PFCl 9	0.0404	0	(391, 431)	140409
LH Cont PFCd 1	RH Cont pCun 2	0.0404	0	(163, 444)	77380
LH Default PFC 28	pGP-lh	0.0404	0	(233, 552)	102373
LH Limbic TempPole 7	LH Default PFC 2	0.0404	0	(150, 207)	71982
RH DorsAttn Post 23	PUT-VA-rh	0.0404	0	(356, 512)	134190
LH Default PFC 20	RH SomMot 44	0.0404	0	(225, 328)	99553
LH DorsAttn Post 5	LH Default PFC 4	0.0404	0	(90, 209)	45974
RH Cont PFCl 3	HIP-head-m2-rh	0.0404	0	(425, 501)	145426
LH SomMot 37	RH Cont Par 2	0.0404	0	(75, 415)	39115
LH Vis 20	RH Cont pCun 1	0.0404	0	(19, 443)	10779
LH DorsAttn Post 5	RH Vis 14	0.0404	0	(90, 263)	46028
LH DorsAttn Post 6	RH SomMot 37	0.0404	0	(91, 321)	46549
LH SomMot 6	THA-DP-lh	0.0404	0	(44, 549)	23935
RH SomMot 11	RH SomMot 29	0.0404	0	(295, 313)	120083
LH Vis 37	LH Cont PFCl 2	0.0404	0	(36, 167)	19445
LH Vis 38	LH SomMot 3	0.0404	0	(37, 41)	19836
LH Cont Par 7	RH Cont pCun 2	0.0404	0	(160, 444)	76204
LH Cont Par 6	LH Default PFC 7	0.0404	0	(159, 212)	75578
LH Default pCunPCC 7	RH Vis 31	0.0404	0	(242, 280)	104945
LH Vis 38	THA-DAl-rh	0.0404	0	(37, 511)	20306
RH DorsAttn PrCv 1	RH SalVentAttn FrOperIns 1	0.0404	0	(362, 374)	135219
LH DorsAttn Post 12	RH Cont PFCl 1	0.0404	0	(97, 423)	49408
RH DorsAttn PrCv 3	RH Cont PFCl 20	0.0404	0	(364, 442)	135668
RH Cont pCun 1	HIP-body-lh	0.0404	0	(443, 532)	147608
LH Vis 34	RH Vis 28	0.0404	0	(33, 277)	17998
RH Vis 26	RH SomMot 8	0.0404	0	(275, 292)	114692
RH DorsAttn Post 9	THA-VAip-rh	0.0403	0	(342, 502)	131317
LH SomMot 45	RH Cont Par 6	0.0403	0	(83, 419)	42915
LH Vis 19	RH Cont pCun 2	0.0403	0	(18, 444)	10245
RH DorsAttn Post 7	THA-VAs-lh	0.0403	0	(340, 536)	130926
LH Default Temp 6	THA-VPl-lh	0.0403	0	(190, 535)	87650
RH SomMot 27	RH DorsAttn Post 15	0.0403	0	(311, 348)	124126
RH SomMot 29	RH SomMot 44	0.0403	0	(313, 328)	124589
LH SomMot 31	LH DorsAttn PrCv 1	0.0403	0	(69, 109)	35920
LH SomMot 2	LH SalVentAttn ParOper 4	0.0403	0	(40, 114)	21454
LH Cont PFCd 2	RH DorsAttn Post 15	0.0403	0	(164, 348)	77674
LH SomMot 12	LH Default Par 6	0.0403	0	(50, 202)	26627
RH SomMot 10	RH SomMot 49	0.0403	0	(294, 333)	119844
RH SomMot 10	RH DorsAttn Post 3	0.0403	0	(294, 336)	119847
LH Default pCunPCC 11	RH Cont PFCl 4	0.0403	0	(246, 426)	106329
RH Cont Cing 1	RH Default PFCdPFCm 10	0.0403	0	(446, 483)	147886
LH Vis 3	LH Default PFC 9	0.0403	0	(2, 214)	1319
LH SalVentAttn Med 5	RH Cont PFCl 5	0.0403	0	(132, 427)	64777
RH Limbic TempPole 3	RH Cont PFCl 3	0.0403	0	(406, 425)	142728
LH Vis 10	LH Vis 31	0.0403	0	(9, 30)	4971
RH Cont PFCl 13	PUT-VP-lh	0.0403	0	(435, 541)	146701
LH Limbic TempPole 10	CAU-tail-lh	0.0403	0	(153, 546)	73527
LH SomMot 33	RH Default Par 6	0.0403	0	(71, 457)	37235
LH Vis 37	RH Vis 23	0.0403	0	(36, 272)	19550
LH Cont pCun 1	RH Default pCunPCC 3	0.0403	0	(176, 491)	82419
LH SomMot 42	RH DorsAttn Post 14	0.0403	0	(80, 347)	41427
LH DorsAttn Post 11	pGP-rh	0.0403	0	(96, 525)	49053
RH DorsAttn FEF 4	RH SalVentAttn FrOperIns 1	0.0403	0	(361, 374)	135027
LH DorsAttn PrCv 1	RH DorsAttn PrCv 3	0.0403	0	(109, 364)	54755
LH SalVentAttn PFCl 1	RH DorsAttn Post 8	0.0403	0	(127, 341)	62571
LH SalVentAttn PFCl 1	LH Cont Par 5	0.0403	0	(127, 158)	62388
LH Vis 16	RH Default pCunPCC 9	0.0403	0	(15, 497)	8687
LH Default Par 6	RH SomMot 33	0.0403	0	(202, 317)	91722
LH Default Par 6	RH SalVentAttn Med 9	0.0403	0	(202, 392)	91797
RH Limbic OFC 3	RH Default Par 8	0.0403	0	(399, 459)	141705
LH DorsAttn FEF 3	RH DorsAttn PrCv 2	0.0403	0	(107, 363)	53863
LH SomMot 37	RH SalVentAttn TempOccPar 7	0.0403	0	(75, 371)	39071
LH Cont Temp 1	LH Default Par 7	0.0403	0	(162, 203)	76748
LH Default pCunPCC 7	RH Default PFCdPFCm 12	0.0403	0	(242, 485)	105150
LH Default Par 3	PUT-VP-lh	0.0403	0	(199, 541)	90887
RH DorsAttn Post 19	RH Default PFCdPFCm 12	0.0403	0	(352, 485)	133365
RH DorsAttn Post 19	RH Default PFCv 2	0.0403	0	(352, 471)	133351
LH SalVentAttn ParOper 4	THA-DAm-lh	0.0403	0	(114, 537)	57138
LH Cont pCun 1	RH Vis 13	0.0403	0	(176, 262)	82190
RH DorsAttn Post 15	RH Limbic OFC 7	0.0403	0	(348, 403)	132469
LH SalVentAttn FrOperIns 3	RH Default pCunPCC 5	0.0403	0	(119, 493)	59279
LH Cont PFCl 4	pGP-rh	0.0403	0	(169, 525)	79786
LH SomMot 7	RH SomMot 47	0.0403	0	(45, 331)	24226
LH Vis 19	LH Default Temp 1	0.0403	0	(18, 185)	9986
LH DorsAttn Post 15	PUT-VP-rh	0.0403	0	(100, 514)	50864
LH DorsAttn Post 17	RH SalVentAttn TempOccPar 8	0.0403	0	(102, 372)	51627
RH Vis 8	THA-DAm-lh	0.0403	0	(257, 537)	109762
RH Limbic OFC 5	RH Default PFCdPFCm 8	0.0403	0	(401, 481)	142034
LH DorsAttn Post 17	RH Default PFCv 4	0.0403	0	(102, 473)	51728
RH Cont PFCl 2	RH Default Temp 4	0.0403	0	(424, 463)	145259
LH Default PFC 23	RH Default pCunPCC 8	0.0403	0	(228, 496)	100702
LH SomMot 41	CAU-VA-lh	0.0403	0	(79, 543)	41149
RH Default PFCdPFCm 10	pGP-rh	0.0403	0	(483, 525)	151221
LH DorsAttn Post 3	LH Default PFC 9	0.0403	0	(88, 214)	45050
LH Default PFC 28	RH Default pCunPCC 7	0.0403	0	(233, 495)	102316
LH SalVentAttn FrOperIns 8	LH Cont PFCl 9	0.0403	0	(124, 174)	61120
LH DorsAttn Post 4	RH SalVentAttn Med 8	0.0403	0	(89, 391)	45692
LH SalVentAttn ParOper 3	LH Default PHC 1	0.0403	0	(113, 248)	56409
LH SomMot 40	LH Cont PFCl 4	0.0403	0	(78, 169)	40300
LH SomMot 30	RH DorsAttn Post 14	0.0403	0	(68, 347)	35673
LH Default PFC 7	LH Default pCunPCC 6	0.0403	0	(212, 241)	95111
LH Cont PFCd 2	PUT-VP-rh	0.0403	0	(164, 514)	77840
RH SomMot 3	RH SomMot 15	0.0402	0	(287, 299)	117969
RH SomMot 29	RH DorsAttn Post 21	0.0402	0	(313, 354)	124615
RH Vis 14	THA-VAip-rh	0.0402	0	(263, 502)	111488
LH Vis 29	LH Limbic OFC 2	0.0402	0	(28, 139)	15245
LH Default Temp 10	PUT-DA-lh	0.0402	0	(194, 540)	89101
LH DorsAttn Post 12	RH SalVentAttn Med 7	0.0402	0	(97, 390)	49375
LH Limbic TempPole 6	THA-DAm-lh	0.0402	0	(149, 537)	71908
LH Cont PFCd 2	RH Default Par 5	0.0402	0	(164, 456)	77782
RH SomMot 38	RH SalVentAttn Med 11	0.0402	0	(322, 394)	126779
LH SomMot 25	LH SomMot 33	0.0402	0	(63, 71)	32957
LH Cont pCun 2	RH Vis 28	0.0402	0	(177, 277)	82582
RH Cont Par 1	HIP-body-rh	0.0402	0	(414, 505)	143956
LH DorsAttn Post 11	RH SalVentAttn Med 13	0.0402	0	(96, 396)	48924
RH Cont PFCl 11	THA-DAl-lh	0.0402	0	(433, 538)	146459
LH DorsAttn FEF 3	RH SalVentAttn FrOperIns 9	0.0402	0	(107, 382)	53882
RH SalVentAttn FrOperIns 2	HIP-head-m1-rh	0.0402	0	(375, 500)	137750
RH DorsAttn Post 7	RH Cont PFCl 5	0.0402	0	(340, 427)	130817
LH SalVentAttn FrOperIns 10	RH DorsAttn FEF 2	0.0402	0	(126, 359)	62162
RH SomMot 23	RH SomMot 32	0.0402	0	(307, 316)	123116
RH SomMot 22	THA-VAip-rh	0.0402	0	(306, 502)	123055
LH Cont Cing 3	LH Default PFC 19	0.0402	0	(181, 224)	84027
RH Vis 4	CAU-body-rh	0.0402	0	(253, 518)	108549
LH DorsAttn Post 15	LH Limbic TempPole 10	0.0402	0	(100, 153)	50503
LH Cont Par 1	RH DorsAttn FEF 1	0.0402	0	(154, 358)	73739
LH Vis 28	RH Vis 35	0.0402	0	(27, 284)	14864
LH Cont Par 5	RH Default PFCdPFCm 9	0.0402	0	(158, 482)	75453
RH SomMot 24	RH DorsAttn Post 16	0.0402	0	(308, 349)	123395
LH Default PHC 2	RH Default pCunPCC 7	0.0402	0	(249, 495)	107316
LH Vis 4	LH SalVentAttn FrOperIns 3	0.0402	0	(3, 119)	1775
RH DorsAttn PrCv 3	RH Cont Par 3	0.0402	0	(364, 416)	135642
LH Limbic TempPole 10	LH Cont pCun 3	0.0402	0	(153, 178)	73159
RH SalVentAttn Med 6	PUT-VA-lh	0.0402	0	(389, 539)	140190
RH SomMot 44	RH DorsAttn Post 15	0.0402	0	(328, 348)	128104
LH DorsAttn Post 3	LH Default Par 3	0.0402	0	(88, 199)	45035
LH DorsAttn Post 3	RH SalVentAttn Med 6	0.0402	0	(88, 389)	45225
LH SomMot 3	LH Cont PFCl 1	0.0402	0	(41, 166)	22019
LH DorsAttn Post 11	LH Default Temp 9	0.0402	0	(96, 193)	48721
LH SalVentAttn FrOperIns 2	THA-DAl-rh	0.0402	0	(118, 511)	58862
LH DorsAttn Post 6	LH SalVentAttn FrOperIns 8	0.0402	0	(91, 124)	46352
LH Vis 7	NAc-core-lh	0.0402	0	(6, 551)	3854
LH DorsAttn Post 4	RH Cont PFCl 19	0.0402	0	(89, 441)	45742
LH SomMot 27	RH Vis 8	0.0402	0	(65, 257)	34122
RH DorsAttn Post 14	PUT-VA-lh	0.0402	0	(347, 539)	132399
RH Cont PFCl 4	mAMY-rh	0.0402	0	(426, 521)	145574
LH Default PFC 27	PUT-VP-rh	0.0402	0	(232, 514)	102014
LH Cont PFCl 1	RH Cont PFCl 14	0.0402	0	(166, 436)	78539
LH Cont PFCl 2	THA-VAia-lh	0.0402	0	(167, 530)	79020
LH DorsAttn Post 12	RH SalVentAttn TempOccPar 3	0.0402	0	(97, 367)	49352
LH SomMot 41	RH Default pCunPCC 9	0.0402	0	(79, 497)	41103
LH SomMot 41	RH DorsAttn Post 8	0.0402	0	(79, 341)	40947
RH SomMot 18	RH Cont PFCl 13	0.0402	0	(302, 435)	121990
LH Cont PFCl 5	RH SalVentAttn FrOperIns 1	0.0402	0	(170, 374)	80019
LH Cont PFCl 5	RH SalVentAttn FrOperIns 2	0.0402	0	(170, 375)	80020
LH Default PFC 21	LH Default pCunPCC 5	0.0402	0	(226, 240)	99793
LH DorsAttn Post 6	LH SalVentAttn FrOperIns 3	0.0402	0	(91, 119)	46347
LH SalVentAttn ParOper 3	CAU-VA-lh	0.0402	0	(113, 543)	56704
LH Cont PFCl 4	RH DorsAttn PrCv 3	0.0402	0	(169, 364)	79625
LH Vis 12	LH Limbic OFC 6	0.0402	0	(11, 143)	6171
LH Cont PFCl 5	LH Default PFC 3	0.0402	0	(170, 208)	79853
RH SomMot 5	RH Cont PFCl 9	0.0402	0	(289, 431)	118632
RH Cont PFCl 19	RH Cont pCun 2	0.0402	0	(441, 444)	147297
LH DorsAttn Post 15	PUT-DA-lh	0.0402	0	(100, 540)	50890
LH Cont PFCmp 3	RH SalVentAttn FrOperIns 7	0.0402	0	(184, 380)	85296
LH SomMot 22	LH Default Par 2	0.0402	0	(60, 198)	31608
LH DorsAttn Post 18	RH SalVentAttn TempOccPar 5	0.0402	0	(103, 369)	52075
LH Cont Par 5	RH Vis 20	0.0402	0	(158, 269)	75240
RH Vis 8	RH Limbic TempPole 9	0.0402	0	(257, 412)	109637
LH Vis 13	LH Default PFC 13	0.0402	0	(12, 218)	6788
LH DorsAttn Post 16	RH Cont PFCv 1	0.0402	0	(101, 422)	51225
LH DorsAttn Post 16	RH Cont PFCl 1	0.0401	0	(101, 423)	51226
LH Vis 19	HIP-head-m1-lh	0.0401	0	(18, 527)	10328
RH Default Temp 2	CAU-body-rh	0.0401	0	(461, 518)	149421
LH SomMot 34	RH SomMot 41	0.0401	0	(72, 325)	37585
LH DorsAttn Post 18	RH DorsAttn Post 4	0.0401	0	(103, 337)	52043
RH SomMot 30	RH Cont PFCl 16	0.0401	0	(314, 438)	124939
RH SomMot 30	RH SalVentAttn Med 11	0.0401	0	(314, 394)	124895
CAU-body-rh	mAMY-rh	0.0401	0	(518, 521)	153072
RH SomMot 5	RH Cont PFCl 10	0.0401	0	(289, 432)	118633
RH SalVentAttn Med 5	RH SalVentAttn Med 11	0.0401	0	(388, 394)	139880
LH Default PFC 24	RH Default Par 7	0.0401	0	(229, 458)	100989
RH Cont Par 6	PUT-VP-lh	0.0401	0	(419, 541)	144677
LH Default PFC 22	RH DorsAttn FEF 4	0.0401	0	(227, 361)	100241
LH DorsAttn Post 5	LH SalVentAttn FrOperIns 9	0.0401	0	(90, 125)	45890
LH DorsAttn Post 6	RH Vis 8	0.0401	0	(91, 257)	46485
RH SomMot 15	RH SomMot 38	0.0401	0	(299, 322)	121118
RH Default Par 7	PUT-VA-lh	0.0401	0	(458, 539)	149160
LH SomMot 41	RH SomMot 17	0.0401	0	(79, 301)	40907
LH SomMot 41	RH SalVentAttn FrOperIns 8	0.0401	0	(79, 381)	40987
RH Cont PFCl 7	mAMY-rh	0.0401	0	(429, 521)	145952
LH Default PFC 29	RH SalVentAttn Med 5	0.0401	0	(234, 388)	102529
LH DorsAttn Post 11	RH SomMot 4	0.0401	0	(96, 288)	48816
RH Default PFCdPFCm 4	CAU-body-lh	0.0401	0	(477, 545)	150800
LH Vis 16	NAc-core-lh	0.0401	0	(15, 551)	8741
RH Vis 28	NAc-shell-rh	0.0401	0	(277, 523)	115478
RH SalVentAttn Med 9	PUT-VA-lh	0.0401	0	(392, 539)	140679
LH Cont PFCl 1	RH SalVentAttn Med 13	0.0401	0	(166, 396)	78499
LH SalVentAttn ParOper 5	RH SalVentAttn FrOperIns 1	0.0401	0	(115, 374)	57414
LH Limbic OFC 6	RH Cont PFCl 11	0.0401	0	(143, 433)	69359
LH Vis 8	LH Default PFC 22	0.0401	0	(7, 227)	4077
LH Vis 6	LH Vis 10	0.0401	0	(5, 9)	2764
LH Cont PFCl 9	PUT-DP-rh	0.0401	0	(174, 515)	81686
LH Default PFC 13	LH Default pCunPCC 9	0.0401	0	(218, 244)	97145
LH Cont PFCd 2	RH Default pCunPCC 8	0.0401	0	(164, 496)	77822
LH SalVentAttn PFCl 1	RH SomMot 35	0.0401	0	(127, 319)	62549
RH Vis 23	RH Default Temp 5	0.0401	0	(272, 464)	114024
LH Cont pCun 2	HIP-head-l-rh	0.0401	0	(177, 504)	82809
RH Cont PFCl 13	RH Default pCunPCC 4	0.0401	0	(435, 492)	146652
RH Default Temp 10	RH Default PFCv 1	0.0401	0	(469, 470)	150081
LH SomMot 19	LH Cont Par 6	0.0401	0	(57, 159)	30084
RH DorsAttn PrCv 3	CAU-DA-rh	0.0401	0	(364, 517)	135743
LH SalVentAttn Med 9	RH SalVentAttn FrOperIns 3	0.0401	0	(136, 376)	66404
LH SalVentAttn Med 4	RH SalVentAttn Med 4	0.0401	0	(131, 387)	64315
RH SomMot 11	RH DorsAttn Post 19	0.0401	0	(295, 352)	120122
RH Cont pCun 1	pGP-rh	0.0401	0	(443, 525)	147601
LH Vis 35	LH SalVentAttn FrOperIns 1	0.0401	0	(34, 117)	18358
LH Default pCunPCC 11	RH Default PFCdPFCm 8	0.0401	0	(246, 481)	106384
RH Vis 7	THA-DAm-rh	0.0401	0	(256, 510)	109438
LH Vis 36	THA-DAl-rh	0.0401	0	(35, 511)	19271
LH SomMot 17	LH Default PFC 19	0.0401	0	(55, 224)	29154
LH Default Par 8	LH Default PFC 30	0.0401	0	(204, 235)	92341
LH DorsAttn Post 2	RH DorsAttn Post 16	0.0401	0	(87, 349)	44719
LH Cont pCun 2	RH Cont Par 2	0.0401	0	(177, 415)	82720
LH SomMot 31	RH Cont pCun 3	0.0401	0	(69, 445)	36256
LH Default pCunPCC 7	RH Vis 13	0.0401	0	(242, 262)	104927
LH SomMot 37	RH Cont PFCl 19	0.0401	0	(75, 441)	39141
LH DorsAttn FEF 1	CAU-DA-lh	0.0401	0	(105, 544)	53149
LH Default pCunPCC 6	RH Vis 9	0.0401	0	(241, 258)	104611
LH SomMot 15	LH Limbic TempPole 8	0.0401	0	(53, 151)	28082
RH SalVentAttn Med 8	RH Default PFCdPFCm 11	0.0401	0	(391, 484)	140462
LH SomMot 1	LH Default Temp 12	0.0401	0	(39, 196)	21022
RH DorsAttn Post 6	CAU-VA-rh	0.0401	0	(339, 516)	130692
RH DorsAttn Post 16	HIP-head-m2-rh	0.04	0	(349, 501)	132772
LH Default PFC 13	RH DorsAttn Post 5	0.04	0	(218, 338)	97239
LH Vis 30	RH Vis 30	0.04	0	(29, 279)	15910
RH Cont PFCl 5	RH Default PFCdPFCm 12	0.04	0	(427, 485)	145665
LH Default PFC 28	RH Default pCunPCC 4	0.04	0	(233, 492)	102313
RH SalVentAttn Med 9	THA-VPl-rh	0.04	0	(392, 508)	140648
LH Limbic TempPole 3	THA-VPl-lh	0.04	0	(146, 535)	70688
LH Limbic OFC 4	LH Cont Temp 1	0.04	0	(141, 162)	68265
LH Default PFC 8	LH Default PHC 2	0.04	0	(213, 249)	95460
LH Default pCunPCC 3	RH Vis 26	0.04	0	(238, 275)	103686
LH Cont pCun 1	RH Vis 21	0.04	0	(176, 270)	82198
LH Default PFC 9	RH Cont PFCmp 3	0.04	0	(214, 451)	96002
LH SomMot 12	LH Default Par 2	0.04	0	(50, 198)	26623
LH Default PFC 25	RH Cont PFCl 4	0.04	0	(230, 426)	101281
RH SomMot 18	RH SomMot 46	0.04	0	(302, 330)	121885
LH Limbic TempPole 4	THA-VAia-lh	0.04	0	(147, 530)	71090
LH SalVentAttn FrOperIns 2	RH DorsAttn FEF 3	0.04	0	(118, 360)	58711
LH SalVentAttn Med 8	LH Default pCunPCC 8	0.04	0	(135, 243)	65853
LH Cont Par 2	RH Cont Par 6	0.04	0	(155, 419)	74199
RH SomMot 15	RH Default Temp 8	0.04	0	(299, 467)	121263
LH Vis 19	pGP-lh	0.04	0	(18, 552)	10353
LH SomMot 43	RH SalVentAttn Med 12	0.04	0	(81, 395)	41948
RH SomMot 5	RH Default PFCdPFCm 15	0.04	0	(289, 488)	118689
LH Cont PFCmp 3	RH DorsAttn PrCv 2	0.04	0	(184, 363)	85279
LH Default PFC 19	RH SomMot 26	0.04	0	(224, 310)	99206
LH Default PFC 19	PUT-DA-lh	0.04	0	(224, 540)	99436
LH Default PFC 20	RH Default pCunPCC 10	0.04	0	(225, 498)	99723
RH DorsAttn Post 5	NAc-core-rh	0.04	0	(338, 524)	130485
LH SomMot 40	PUT-VA-rh	0.04	0	(78, 512)	40643
RH DorsAttn Post 18	THA-VAs-rh	0.04	0	(351, 509)	133187
LH Default PFC 16	PUT-DP-rh	0.04	0	(221, 515)	98418
LH SalVentAttn PFCl 1	RH Default Par 6	0.04	0	(127, 457)	62687
LH Vis 16	RH DorsAttn Post 8	0.04	0	(15, 341)	8531
LH SalVentAttn Med 2	RH DorsAttn FEF 2	0.04	0	(129, 359)	63440
LH Cont PFCd 2	LH Cont PFCl 2	0.04	0	(164, 167)	77493
LH Default pCunPCC 8	RH SomMot 46	0.04	0	(243, 330)	105306
LH SomMot 31	RH SalVentAttn Med 4	0.04	0	(69, 387)	36198
LH Default pCunPCC 8	RH Cont Par 1	0.04	0	(243, 414)	105390
RH Cont PFCl 11	NAc-core-lh	0.04	0	(433, 551)	146472
LH Cont Cing 2	LH Default PFC 19	0.04	0	(180, 224)	83654
LH Cont pCun 3	RH Default PFCdPFCm 10	0.04	0	(178, 483)	83164
LH Cont pCun 3	LH Default PFC 13	0.04	0	(178, 218)	82899
LH DorsAttn Post 12	RH SomMot 46	0.04	0	(97, 330)	49315
LH DorsAttn Post 2	LH SalVentAttn FrOperIns 6	0.04	0	(87, 122)	44492
LH Default PFC 2	RH Limbic OFC 5	0.04	0	(207, 401)	93551
LH DorsAttn Post 11	RH SalVentAttn Med 8	0.04	0	(96, 391)	48919
LH Limbic OFC 3	RH Default PFCdPFCm 15	0.04	0	(140, 488)	68178
LH Default Par 9	RH Default pCunPCC 11	0.04	0	(205, 499)	92954
LH SalVentAttn Med 3	RH Default pCunPCC 6	0.04	0	(130, 494)	63999
LH SomMot 43	RH SomMot 18	0.04	0	(81, 302)	41855
LH SomMot 43	RH SomMot 20	0.04	0	(81, 304)	41857
LH Vis 13	CAU-body-lh	0.04	0	(12, 545)	7115
LH DorsAttn FEF 1	RH SomMot 32	0.04	0	(105, 316)	52921
LH Cont Par 7	RH Default pCunPCC 8	0.04	0	(160, 496)	76256
LH DorsAttn Post 12	RH DorsAttn Post 22	0.04	0	(97, 355)	49340
LH SalVentAttn Med 3	RH Default PFCdPFCm 11	0.04	0	(130, 484)	63989
LH Vis 10	LH SomMot 43	0.04	0	(9, 81)	5022
RH SomMot 10	RH Cont PFCl 5	0.04	0	(294, 427)	119938
LH Cont Par 1	RH SalVentAttn TempOccPar 3	0.04	0	(154, 367)	73748
LH SalVentAttn Med 9	RH Cont PFCv 1	0.04	0	(136, 422)	66450
LH SomMot 43	RH Default PFCv 1	0.04	0	(81, 470)	42023
RH Vis 34	RH Cont PFCl 7	0.04	0	(283, 429)	117025
LH Cont PFCmp 1	RH Default PFCdPFCm 13	0.04	0	(182, 486)	84661
RH SomMot 27	RH Cont PFCl 10	0.04	0	(311, 432)	124210
RH SalVentAttn Med 5	RH SalVentAttn Med 12	0.04	0	(388, 395)	139881
LH DorsAttn Post 17	LH Default PFC 20	0.04	0	(102, 225)	51480
RH SomMot 4	RH SalVentAttn Med 10	0.04	0	(288, 393)	118329
LH Cont Par 4	RH DorsAttn Post 8	0.0399	0	(157, 341)	74916
LH SomMot 22	LH Cont Par 7	0.0399	0	(60, 160)	31570
LH SomMot 43	RH Cont Par 1	0.0399	0	(81, 414)	41967
LH Cont PFCmp 1	RH Default pCunPCC 7	0.0399	0	(182, 495)	84670
RH Vis 34	RH Cont PFCl 9	0.0399	0	(283, 431)	117027
LH Cont Par 5	RH Cont PFCl 17	0.0399	0	(158, 439)	75410
LH Vis 19	LH Limbic TempPole 8	0.0399	0	(18, 151)	9952
LH DorsAttn Post 19	RH SomMot 8	0.0399	0	(104, 292)	52448
LH DorsAttn Post 14	RH Cont pCun 2	0.0399	0	(99, 444)	50340
LH SalVentAttn Med 9	LH Default PFC 27	0.0399	0	(136, 232)	66260
RH SomMot 31	RH Cont PFCl 9	0.0399	0	(315, 431)	125171
RH SomMot 30	RH Cont PFCl 7	0.0399	0	(314, 429)	124930
LH SomMot 21	LH Cont Par 7	0.0399	0	(59, 160)	31076
LH SalVentAttn Med 7	RH SomMot 22	0.0399	0	(134, 306)	65497
LH Default Temp 4	LH Default Temp 12	0.0399	0	(188, 196)	86582
RH Vis 13	RH Limbic OFC 1	0.0399	0	(262, 397)	111092
LH Vis 19	RH Default PFCdPFCm 9	0.0399	0	(18, 482)	10283
LH Cont Par 5	RH SalVentAttn FrOperIns 8	0.0399	0	(158, 381)	75352
RH SomMot 37	RH Cont PFCl 17	0.0399	0	(321, 439)	126592
LH Vis 9	LH Default PHC 2	0.0399	0	(8, 249)	4645
LH Default Par 5	RH Cont PFCmp 3	0.0399	0	(201, 451)	91504
LH SomMot 37	RH Limbic TempPole 9	0.0399	0	(75, 412)	39112
RH SalVentAttn Med 1	RH Default PFCdPFCm 8	0.0399	0	(384, 481)	139297
PUT-VP-lh	aGP-lh	0.0399	0	(541, 553)	153656
LH Vis 22	LH Default PFC 22	0.0399	0	(21, 227)	11630
LH Default pCunPCC 12	RH DorsAttn Post 4	0.0399	0	(247, 337)	106547
LH Vis 10	RH Default pCunPCC 7	0.0399	0	(9, 495)	5436
LH Cont Cing 3	LH Default PFC 22	0.0399	0	(181, 227)	84030
LH Default pCunPCC 4	RH Default PFCdPFCm 12	0.0399	0	(239, 485)	104211
LH Vis 9	LH Default PFC 29	0.0399	0	(8, 234)	4630
LH DorsAttn Post 12	RH SomMot 48	0.0399	0	(97, 332)	49317
LH SalVentAttn Med 2	RH SomMot 35	0.0399	0	(129, 319)	63400
RH Cont PFCmp 3	pGP-rh	0.0399	0	(451, 525)	148453
LH Cont PFCd 1	RH Default Par 8	0.0399	0	(163, 459)	77395
LH DorsAttn Post 19	PUT-VA-rh	0.0399	0	(104, 512)	52668
LH SalVentAttn Med 5	RH DorsAttn FEF 2	0.0399	0	(132, 359)	64709
LH Vis 37	RH DorsAttn Post 5	0.0399	0	(36, 338)	19616
RH SomMot 46	RH DorsAttn PrCv 2	0.0399	0	(330, 363)	128568
LH Default Temp 11	RH Default pCunPCC 7	0.0399	0	(195, 495)	89415
LH Cont PFCl 8	RH SalVentAttn FrOperIns 7	0.0399	0	(173, 380)	81171
LH Default PFC 27	RH SalVentAttn PrC 1	0.0399	0	(232, 373)	101873
LH DorsAttn Post 4	PUT-VP-rh	0.0399	0	(89, 514)	45815
LH SomMot 41	RH SalVentAttn TempOccPar 3	0.0399	0	(79, 367)	40973
LH SomMot 39	RH SalVentAttn Med 5	0.0399	0	(77, 388)	40043
LH Vis 26	LH SalVentAttn FrOperIns 6	0.0399	0	(25, 122)	13647
LH Default PFC 30	RH SalVentAttn PrC 1	0.0399	0	(235, 373)	102833
LH Default PFC 30	RH DorsAttn FEF 1	0.0399	0	(235, 358)	102818
LH Default PFC 30	RH SalVentAttn Med 2	0.0399	0	(235, 385)	102845
LH Vis 5	LH Default PFC 24	0.0399	0	(4, 229)	2435
LH Default PFC 26	RH SalVentAttn FrOperIns 1	0.0399	0	(231, 374)	101552
LH Default PFC 13	THA-DAm-lh	0.0399	0	(218, 537)	97438
LH Cont PFCl 9	RH Cont PFCl 7	0.0399	0	(174, 429)	81600
RH SalVentAttn TempOccPar 7	HIP-head-m1-rh	0.0399	0	(371, 500)	137028
LH SomMot 8	CAU-tail-lh	0.0399	0	(46, 546)	24949
LH Default PFC 19	LH Default PFC 29	0.0399	0	(224, 234)	99130
RH Cont PFCv 1	THA-DAm-rh	0.0399	0	(422, 510)	145045
LH Default PFC 23	RH SalVentAttn Med 6	0.0399	0	(228, 389)	100595
LH Vis 21	RH Vis 27	0.0399	0	(20, 276)	11146
LH Vis 19	CAU-VA-lh	0.0399	0	(18, 543)	10344
LH Default PFC 19	RH Default pCunPCC 10	0.0399	0	(224, 498)	99394
LH DorsAttn Post 6	RH Default PFCv 3	0.0399	0	(91, 472)	46700
RH Default pCunPCC 4	HIP-head-m2-lh	0.0399	0	(492, 528)	151818
RH DorsAttn Post 19	RH Cont PFCl 13	0.0399	0	(352, 435)	133315
LH Cont PFCl 6	RH SalVentAttn FrOperIns 2	0.0399	0	(171, 375)	80403
LH Vis 6	CAU-DA-lh	0.0399	0	(5, 544)	3299
LH Cont PFCl 1	RH SalVentAttn FrOperIns 8	0.0399	0	(166, 381)	78484
LH Cont OFC 1	RH Default pCunPCC 10	0.0399	0	(165, 498)	78213
LH Cont PFCd 2	RH Default PFCdPFCm 14	0.0399	0	(164, 487)	77813
LH Default PFC 9	RH Default PFCdPFCm 14	0.0399	0	(214, 487)	96038
LH SalVentAttn ParOper 2	RH SomMot 42	0.0399	0	(112, 326)	56046
LH SomMot 29	RH SomMot 48	0.0399	0	(67, 332)	35172
RH SomMot 5	RH Default PFCdPFCm 10	0.0399	0	(289, 483)	118684
RH Cont PFCl 20	THA-VAs-rh	0.0399	0	(442, 509)	147474
LH Vis 31	THA-VPm-lh	0.0399	0	(30, 534)	16689
CAU-tail-rh	NAc-shell-rh	0.0399	0	(519, 523)	153109
RH Vis 9	RH Default PFCdPFCm 10	0.0399	0	(258, 483)	110004
RH Cont PFCl 13	CAU-VA-rh	0.0398	0	(435, 516)	146676
LH Vis 38	RH Default PFCv 1	0.0398	0	(37, 470)	20265
LH SalVentAttn Med 4	LH Limbic OFC 1	0.0398	0	(131, 138)	64066
RH DorsAttn FEF 4	RH Limbic TempPole 9	0.0398	0	(361, 412)	135065
LH Vis 38	RH DorsAttn Post 5	0.0398	0	(37, 338)	20133
RH SalVentAttn Med 2	RH SalVentAttn Med 5	0.0398	0	(385, 388)	139373
LH SomMot 1	LH Default Temp 3	0.0398	0	(39, 187)	21013
LH SomMot 38	RH SomMot 27	0.0398	0	(76, 311)	39489
LH SalVentAttn Med 2	RH SalVentAttn PrC 1	0.0398	0	(129, 373)	63454
LH Vis 38	RH Default pCunPCC 7	0.0398	0	(37, 495)	20290
RH SomMot 43	RH Cont PFCl 7	0.0398	0	(327, 429)	127959
LH Default Par 5	RH Cont PFCl 20	0.0398	0	(201, 442)	91495
RH SalVentAttn Med 8	RH Cont Cing 3	0.0398	0	(391, 448)	140426
LH Vis 4	LH SalVentAttn FrOperIns 6	0.0398	0	(3, 122)	1778
LH Vis 4	LH Limbic OFC 2	0.0398	0	(3, 139)	1795
RH Default Temp 4	THA-VPl-rh	0.0398	0	(463, 508)	149594
LH Cont pCun 3	RH Cont PFCl 9	0.0398	0	(178, 431)	83112
LH DorsAttn Post 14	RH DorsAttn Post 16	0.0398	0	(99, 349)	50245
LH SalVentAttn Med 6	LH Default PFC 20	0.0398	0	(133, 225)	64996
LH DorsAttn Post 19	RH SomMot 26	0.0398	0	(104, 310)	52466
LH Vis 9	NAc-shell-rh	0.0398	0	(8, 523)	4919
LH DorsAttn Post 18	RH Default PFCv 2	0.0398	0	(103, 471)	52177
RH Default pCunPCC 7	mAMY-lh	0.0398	0	(495, 548)	152018
LH Cont Par 5	RH SalVentAttn PrC 1	0.0398	0	(158, 373)	75344
LH SomMot 35	LH Cont Par 6	0.0398	0	(73, 159)	37900
RH DorsAttn Post 9	RH DorsAttn PrCv 2	0.0398	0	(342, 363)	131178
THA-DAl-rh	NAc-core-rh	0.0398	0	(511, 524)	152802
LH Default Temp 7	LH Default PFC 13	0.0398	0	(191, 218)	87696
RH SomMot 25	THA-VPm-rh	0.0398	0	(309, 507)	123798
LH SomMot 34	LH Default pCunPCC 8	0.0398	0	(72, 243)	37503
LH Cont Par 5	RH Vis 8	0.0398	0	(158, 257)	75228
RH SalVentAttn TempOccPar 1	RH SalVentAttn TempOccPar 4	0.0398	0	(365, 368)	135783
LH Cont PFCmp 1	RH Cont Cing 1	0.0398	0	(182, 446)	84621
RH Limbic OFC 4	RH Limbic TempPole 9	0.0398	0	(400, 412)	141812
LH Cont Cing 3	RH Default PFCdPFCm 5	0.0398	0	(181, 478)	84281
LH Cont Cing 3	RH Default PFCdPFCm 3	0.0398	0	(181, 476)	84279
LH SomMot 22	LH Default PHC 1	0.0398	0	(60, 248)	31658
LH DorsAttn Post 16	RH SomMot 29	0.0398	0	(101, 313)	51116
RH Vis 32	HIP-head-l-rh	0.0398	0	(281, 504)	116557
LH DorsAttn Post 16	RH DorsAttn Post 9	0.0398	0	(101, 342)	51145
LH DorsAttn Post 16	LH Default pCunPCC 7	0.0398	0	(101, 242)	51045
LH Vis 19	RH Default pCunPCC 10	0.0398	0	(18, 498)	10299
LH Limbic OFC 5	RH Default PFCdPFCm 7	0.0398	0	(142, 480)	68995
RH SalVentAttn Med 11	RH Cont PFCl 11	0.0398	0	(394, 433)	140894
RH Default PFCdPFCm 10	NAc-shell-lh	0.0398	0	(483, 550)	151246
LH Default PFC 19	PUT-VA-lh	0.0398	0	(224, 539)	99435
LH Default PFC 24	THA-VPm-rh	0.0398	0	(229, 507)	101038
LH Cont PFCl 4	THA-DP-rh	0.0398	0	(169, 522)	79783
LH Default PFC 17	RH Default PFCdPFCm 8	0.0398	0	(222, 481)	98716
LH Default PFC 25	RH SomMot 46	0.0398	0	(230, 330)	101185
RH DorsAttn Post 21	RH Default pCunPCC 8	0.0398	0	(354, 496)	133777
LH Vis 6	LH Cont PFCl 6	0.0398	0	(5, 171)	2926
LH Default PFC 23	RH SalVentAttn Med 5	0.0398	0	(228, 388)	100594
LH Default PFC 15	RH Default PFCdPFCm 8	0.0398	0	(220, 481)	98051
RH DorsAttn Post 5	RH Limbic OFC 1	0.0398	0	(338, 397)	130358
LH Vis 29	RH Vis 28	0.0398	0	(28, 277)	15383
LH DorsAttn Post 10	RH Vis 22	0.0398	0	(95, 271)	48341
LH Default PFC 9	HIP-head-m1-lh	0.0398	0	(214, 527)	96078
LH SalVentAttn FrOperIns 9	RH SomMot 44	0.0398	0	(125, 328)	61703
LH SomMot 41	RH SomMot 30	0.0398	0	(79, 314)	40920
LH SalVentAttn FrOperIns 10	LH Default PHC 1	0.0398	0	(126, 248)	62051
LH SomMot 2	CAU-body-lh	0.0398	0	(40, 545)	21885
LH Default PFC 30	RH SalVentAttn Med 6	0.0398	0	(235, 389)	102849
RH Limbic TempPole 10	RH Default Temp 9	0.0398	0	(413, 468)	143779
LH Default PFC 3	RH DorsAttn Post 15	0.0398	0	(208, 348)	93844
LH Default PFC 29	RH SalVentAttn Med 6	0.0398	0	(234, 389)	102530
LH DorsAttn Post 2	RH Limbic TempPole 9	0.0398	0	(87, 412)	44782
LH Cont pCun 1	RH DorsAttn FEF 1	0.0398	0	(176, 358)	82286
LH Cont pCun 1	RH Default Par 8	0.0398	0	(176, 459)	82387
LH DorsAttn PrCv 2	RH SomMot 41	0.0398	0	(110, 325)	55160
LH DorsAttn PrCv 2	RH SalVentAttn Med 8	0.0398	0	(110, 391)	55226
RH DorsAttn Post 16	RH SalVentAttn FrOperIns 3	0.0398	0	(349, 376)	132647
RH SomMot 39	CAU-VA-rh	0.0398	0	(323, 516)	127132
RH Vis 26	RH Limbic OFC 3	0.0398	0	(275, 399)	114799
RH Cont Par 3	aGP-rh	0.0398	0	(416, 526)	144254
LH SalVentAttn FrOperIns 6	PUT-VP-lh	0.0398	0	(122, 541)	60626
LH SomMot 40	LH DorsAttn PrCv 1	0.0398	0	(78, 109)	40240
LH Default PFC 28	RH Default Par 7	0.0398	0	(233, 458)	102279
LH Default PFC 22	PUT-DP-lh	0.0398	0	(227, 542)	100422
LH Cont PFCl 6	RH DorsAttn PrCv 3	0.0398	0	(171, 364)	80392
RH DorsAttn Post 3	RH Default Par 2	0.0398	0	(336, 453)	129981
LH Vis 21	RH Vis 16	0.0398	0	(20, 265)	11135
RH DorsAttn Post 15	RH SalVentAttn FrOperIns 5	0.0398	0	(348, 378)	132444
LH Cont Par 5	RH SomMot 34	0.0397	0	(158, 318)	75289
LH Vis 19	LH Default PFC 21	0.0397	0	(18, 226)	10027
RH DorsAttn Post 8	RH Cont PFCmp 2	0.0397	0	(341, 450)	131053
LH SalVentAttn Med 8	RH SalVentAttn FrOperIns 9	0.0397	0	(135, 382)	65992
RH Vis 22	PUT-VA-rh	0.0397	0	(271, 512)	113790
LH DorsAttn FEF 1	RH DorsAttn Post 22	0.0397	0	(105, 355)	52960
RH Default Temp 3	RH Default Temp 9	0.0397	0	(462, 468)	149463
LH Cont Par 4	RH Default pCunPCC 11	0.0397	0	(157, 499)	75074
LH Cont Par 1	RH SomMot 47	0.0397	0	(154, 331)	73712
RH SalVentAttn TempOccPar 3	RH SalVentAttn FrOperIns 1	0.0397	0	(367, 374)	136164
LH SomMot 33	THA-VPl-lh	0.0397	0	(71, 535)	37313
LH SomMot 36	RH DorsAttn Post 22	0.0397	0	(74, 355)	38576
RH SomMot 10	THA-DAm-rh	0.0397	0	(294, 510)	120021
LH Default PHC 2	THA-VAs-rh	0.0397	0	(249, 509)	107330
LH Vis 10	LH DorsAttn Post 6	0.0397	0	(9, 91)	5032
LH SomMot 42	THA-DAl-lh	0.0397	0	(80, 538)	41618
LH SomMot 19	pGP-lh	0.0397	0	(57, 552)	30477
LH Default Temp 7	RH Default pCunPCC 7	0.0397	0	(191, 495)	87973
RH SomMot 42	RH DorsAttn PrCv 2	0.0397	0	(326, 363)	127666
LH SomMot 31	LH SomMot 47	0.0397	0	(69, 85)	35896
HIP-tail-lh	PUT-VA-lh	0.0397	0	(533, 539)	153510
LH SomMot 2	LH Default Temp 10	0.0397	0	(40, 194)	21534
LH Default pCunPCC 4	mAMY-rh	0.0397	0	(239, 521)	104247
LH SomMot 2	LH SalVentAttn FrOperIns 2	0.0397	0	(40, 118)	21458
LH Default pCunPCC 7	RH SomMot 49	0.0397	0	(242, 333)	104998
RH SomMot 36	THA-DAl-rh	0.0397	0	(320, 511)	126431
LH Limbic OFC 3	RH Default PFCdPFCm 2	0.0397	0	(140, 475)	68165
RH SomMot 37	RH Default PFCv 2	0.0397	0	(321, 471)	126624
LH SomMot 17	RH SomMot 41	0.0397	0	(55, 325)	29255
LH Cont Par 8	LH Cont PFCl 8	0.0397	0	(161, 173)	76326
LH Default pCunPCC 12	RH SalVentAttn TempOccPar 1	0.0397	0	(247, 365)	106575
LH DorsAttn FEF 4	LH Limbic TempPole 8	0.0397	0	(108, 151)	54097
LH DorsAttn Post 13	RH SalVentAttn FrOperIns 1	0.0397	0	(98, 374)	49815
LH Default pCunPCC 8	RH Cont pCun 1	0.0397	0	(243, 443)	105419
LH Cont Par 6	LH Default PFC 30	0.0397	0	(159, 235)	75601
LH Vis 36	RH DorsAttn Post 3	0.0397	0	(35, 336)	19096
RH SomMot 20	RH Default PFCdPFCm 11	0.0397	0	(304, 484)	122540
RH SalVentAttn FrOperIns 7	NAc-core-rh	0.0397	0	(380, 524)	138654
LH Cont pCun 2	RH DorsAttn Post 3	0.0397	0	(177, 336)	82641
RH SalVentAttn FrOperIns 1	RH Cont PFCl 13	0.0397	0	(374, 435)	137506
LH Limbic OFC 2	LH Default Par 5	0.0397	0	(139, 201)	67477
LH Default Par 9	LH Default PFC 2	0.0397	0	(205, 207)	92662
LH Default PFC 6	RH Default PFCdPFCm 7	0.0397	0	(211, 480)	95008
LH Cont pCun 1	LH Default PFC 27	0.0397	0	(176, 232)	82160
LH DorsAttn Post 10	RH Default PFCv 3	0.0397	0	(95, 472)	48542
LH DorsAttn Post 11	LH DorsAttn PrCv 2	0.0397	0	(96, 110)	48638
LH Default PFC 3	RH DorsAttn Post 8	0.0397	0	(208, 341)	93837
RH Vis 22	RH SalVentAttn FrOperIns 5	0.0397	0	(271, 378)	113656
LH Default PFC 1	RH Default PFCdPFCm 4	0.0397	0	(206, 477)	93280
LH Limbic TempPole 3	CAU-tail-lh	0.0397	0	(146, 546)	70699
RH Vis 35	RH SalVentAttn TempOccPar 5	0.0397	0	(284, 369)	117235
LH Cont PFCl 2	THA-VPm-rh	0.0397	0	(167, 507)	78997
RH SomMot 39	RH Cont PFCl 3	0.0397	0	(323, 425)	127041
LH SomMot 40	RH Cont PFCv 1	0.0397	0	(78, 422)	40553
LH Default PFC 27	RH Default pCunPCC 4	0.0397	0	(232, 492)	101992
RH SomMot 42	RH DorsAttn Post 15	0.0397	0	(326, 348)	127651
LH DorsAttn Post 3	LH Cont PFCl 3	0.0397	0	(88, 168)	45004
LH SomMot 13	LH Default PFC 19	0.0397	0	(51, 224)	27152
LH DorsAttn Post 11	LH Cont PFCl 1	0.0397	0	(96, 166)	48694
LH SomMot 10	LH Default PFC 22	0.0397	0	(48, 227)	25643
LH Default PFC 10	aGP-lh	0.0397	0	(215, 553)	96443
LH Default PFC 14	RH SomMot 47	0.0397	0	(219, 331)	97567
LH Default PFC 26	RH Vis 35	0.0397	0	(231, 284)	101462
LH SomMot 5	LH Default Par 5	0.0397	0	(43, 201)	23077
LH SalVentAttn TempOcc 1	pGP-lh	0.0397	0	(116, 552)	58030
LH SalVentAttn ParOper 4	RH Limbic TempPole 9	0.0397	0	(114, 412)	57013
LH DorsAttn Post 7	THA-VAip-lh	0.0397	0	(92, 529)	47219
LH DorsAttn Post 7	RH DorsAttn Post 14	0.0397	0	(92, 347)	47037
LH SomMot 39	PUT-DA-lh	0.0397	0	(77, 540)	40195
LH Default PFC 15	NAc-core-lh	0.0397	0	(220, 551)	98121
LH Default PFC 16	RH Cont PFCl 20	0.0397	0	(221, 442)	98345
RH SomMot 15	RH Default PFCdPFCm 14	0.0397	0	(299, 487)	121283
LH SalVentAttn FrOperIns 3	RH Cont PFCl 19	0.0397	0	(119, 441)	59227
LH Default PFC 21	RH Default PFCdPFCm 2	0.0397	0	(226, 475)	100028
LH SomMot 8	RH Default pCunPCC 7	0.0397	0	(46, 495)	24898
LH Vis 29	RH DorsAttn Post 14	0.0397	0	(28, 347)	15453
RH Vis 28	RH Cont PFCl 6	0.0397	0	(277, 428)	115383
RH SomMot 7	RH DorsAttn Post 3	0.0397	0	(291, 336)	119064
LH Vis 2	THA-DAl-lh	0.0397	0	(1, 538)	1091
RH SomMot 7	RH Cont PFCl 5	0.0397	0	(291, 427)	119155
RH Vis 9	HIP-tail-rh	0.0397	0	(258, 506)	110027
LH DorsAttn Post 16	RH SalVentAttn FrOperIns 7	0.0397	0	(101, 380)	51183
RH SomMot 29	RH DorsAttn PrCv 3	0.0396	0	(313, 364)	124625
LH SalVentAttn Med 7	RH SomMot 31	0.0396	0	(134, 315)	65506
RH Vis 7	RH Default Temp 6	0.0396	0	(256, 465)	109393
RH Limbic OFC 7	RH Limbic TempPole 9	0.0396	0	(403, 412)	142268
LH Default PFC 20	RH Default pCunPCC 11	0.0396	0	(225, 499)	99724
LH Default PFC 21	RH SomMot 30	0.0396	0	(226, 314)	99867
LH SomMot 28	LH SalVentAttn FrOperIns 5	0.0396	0	(66, 121)	34474
LH DorsAttn Post 14	THA-VPl-lh	0.0396	0	(99, 535)	50431
RH SomMot 38	RH Default PFCdPFCm 11	0.0396	0	(322, 484)	126869
LH SalVentAttn TempOcc 1	HIP-head-m1-lh	0.0396	0	(116, 527)	58005
LH SalVentAttn FrOperIns 7	LH Cont PFCl 2	0.0396	0	(123, 167)	60683
LH Default PFC 26	RH DorsAttn FEF 2	0.0396	0	(231, 359)	101537
LH Cont PFCl 4	LH Default PFC 25	0.0396	0	(169, 230)	79491
LH Default PFC 20	RH DorsAttn PrCv 2	0.0396	0	(225, 363)	99588
LH Vis 36	LH Limbic OFC 2	0.0396	0	(35, 139)	18899
LH Vis 17	RH Cont pCun 2	0.0396	0	(16, 444)	9172
LH SomMot 35	RH Default PFCdPFCm 10	0.0396	0	(73, 483)	38224
LH Cont Par 6	LH Cont PFCl 4	0.0396	0	(159, 169)	75535
LH Default PFC 25	RH Default pCunPCC 11	0.0396	0	(230, 499)	101354
LH Default PFC 12	LH Default PFC 17	0.0396	0	(217, 222)	96787
LH Default PFC 22	LH Default pCunPCC 4	0.0396	0	(227, 239)	100119
RH Vis 28	RH SalVentAttn FrOperIns 1	0.0396	0	(277, 374)	115329
LH Default PFC 25	RH Vis 23	0.0396	0	(230, 272)	101127
LH Cont PFCmp 1	RH Default PFCdPFCm 7	0.0396	0	(182, 480)	84655
LH Cont PFCl 2	NAc-core-lh	0.0396	0	(167, 551)	79041
LH Cont PFCl 1	RH SalVentAttn Med 2	0.0396	0	(166, 385)	78488
LH SomMot 35	LH Cont Par 8	0.0396	0	(73, 161)	37902
RH Cont PFCl 17	CAU-tail-lh	0.0396	0	(439, 546)	147172
RH SomMot 6	RH Default Par 1	0.0396	0	(290, 452)	118917
LH Cont Par 5	LH Cont PFCl 6	0.0396	0	(158, 171)	75142
LH DorsAttn Post 12	RH SalVentAttn Med 10	0.0396	0	(97, 393)	49378
LH DorsAttn Post 12	RH SalVentAttn Med 5	0.0396	0	(97, 388)	49373
LH SomMot 47	RH SalVentAttn FrOperIns 8	0.0396	0	(85, 381)	43816
LH Default pCunPCC 10	NAc-shell-lh	0.0396	0	(245, 550)	106145
LH DorsAttn Post 13	LH Default PFC 10	0.0396	0	(98, 215)	49656
LH Default Par 8	RH Default PFCdPFCm 14	0.0396	0	(204, 487)	92593
LH Default Par 8	RH Default PFCdPFCm 9	0.0396	0	(204, 482)	92588
LH SomMot 31	RH DorsAttn Post 15	0.0396	0	(69, 348)	36159
LH SalVentAttn Med 4	LH Cont Cing 2	0.0396	0	(131, 180)	64108
LH Default Par 6	LH Default PFC 30	0.0396	0	(202, 235)	91640
LH SomMot 38	RH DorsAttn Post 5	0.0396	0	(76, 338)	39516
RH Default Temp 6	RH Default Temp 7	0.0396	0	(465, 466)	149731
LH DorsAttn Post 11	lAMY-lh	0.0396	0	(96, 547)	49075
LH DorsAttn Post 12	LH DorsAttn FEF 1	0.0396	0	(97, 105)	49090
LH SalVentAttn FrOperIns 10	RH SomMot 48	0.0396	0	(126, 332)	62135
LH Default pCunPCC 1	RH Vis 32	0.0396	0	(236, 281)	103059
LH SalVentAttn FrOperIns 10	LH Default Temp 12	0.0396	0	(126, 196)	61999
LH Default PFC 8	RH Default pCunPCC 9	0.0396	0	(213, 497)	95708
RH SalVentAttn FrOperIns 7	RH Cont pCun 2	0.0396	0	(380, 444)	138574
LH Default pCunPCC 12	RH Limbic OFC 7	0.0396	0	(247, 403)	106613
RH SalVentAttn FrOperIns 7	RH Cont PFCl 11	0.0396	0	(380, 433)	138563
LH Cont Par 1	LH Default PFC 27	0.0396	0	(154, 232)	73613
LH SomMot 33	RH SomMot 36	0.0396	0	(71, 320)	37098
RH DorsAttn PrCv 3	RH SalVentAttn Med 12	0.0396	0	(364, 395)	135621
LH Default PFC 7	RH DorsAttn Post 23	0.0396	0	(212, 356)	95226
LH DorsAttn Post 11	LH Limbic OFC 2	0.0396	0	(96, 139)	48667
RH Vis 26	RH Default PFCdPFCm 10	0.0396	0	(275, 483)	114883
LH DorsAttn Post 11	RH SomMot 33	0.0396	0	(96, 317)	48845
LH SomMot 12	RH DorsAttn Post 16	0.0396	0	(50, 349)	26774
RH SalVentAttn FrOperIns 1	RH Cont PFCl 9	0.0396	0	(374, 431)	137502
LH Cont PFCl 9	RH SomMot 35	0.0396	0	(174, 319)	81490
LH Vis 5	CAU-DA-lh	0.0396	0	(4, 544)	2750
LH DorsAttn Post 10	RH DorsAttn Post 24	0.0396	0	(95, 357)	48427
LH DorsAttn Post 10	RH Vis 19	0.0396	0	(95, 268)	48338
RH DorsAttn Post 24	RH Cont PFCl 2	0.0396	0	(357, 424)	134299
LH DorsAttn Post 10	RH Vis 29	0.0396	0	(95, 278)	48348
RH DorsAttn Post 23	RH SalVentAttn Med 9	0.0396	0	(356, 392)	134070
LH Vis 36	LH Default PHC 2	0.0396	0	(35, 249)	19009
LH SalVentAttn Med 5	RH DorsAttn Post 8	0.0396	0	(132, 341)	64691
LH SomMot 46	RH DorsAttn Post 15	0.0396	0	(84, 348)	43314
RH SomMot 22	THA-DAm-rh	0.0396	0	(306, 510)	123063
RH Cont Par 5	PUT-VA-rh	0.0396	0	(418, 512)	144513
LH Cont Cing 2	RH Default pCunPCC 6	0.0396	0	(180, 494)	83924
LH Default Par 8	RH Cont Par 3	0.0396	0	(204, 416)	92522
RH Vis 8	RH Limbic TempPole 3	0.0396	0	(257, 406)	109631
LH SomMot 44	RH SomMot 31	0.0396	0	(82, 315)	42340
LH Default pCunPCC 6	RH Limbic OFC 3	0.0395	0	(241, 399)	104752
LH Cont Par 5	RH Vis 28	0.0395	0	(158, 277)	75248
RH Vis 18	THA-VAip-rh	0.0395	0	(267, 502)	112642
RH Default Par 5	RH Default Temp 3	0.0395	0	(456, 462)	148890
LH Default Par 8	LH Default PFC 24	0.0395	0	(204, 229)	92335
LH Vis 16	RH Vis 26	0.0395	0	(15, 275)	8465
LH Cont Cing 3	LH Default PFC 24	0.0395	0	(181, 229)	84032
LH Default Par 7	THA-VAip-lh	0.0395	0	(203, 529)	92285
LH DorsAttn PrCv 1	LH SalVentAttn ParOper 3	0.0395	0	(109, 113)	54504
LH SomMot 31	RH SomMot 29	0.0395	0	(69, 313)	36124
LH SomMot 37	RH Cont Par 6	0.0395	0	(75, 419)	39119
LH Default Par 4	THA-VPm-lh	0.0395	0	(200, 534)	91234
RH SomMot 7	RH Default Par 3	0.0395	0	(291, 454)	119182
LH SomMot 44	RH Default pCunPCC 11	0.0395	0	(82, 499)	42524
LH Vis 10	LH DorsAttn Post 17	0.0395	0	(9, 102)	5043
LH Default PFC 18	RH DorsAttn PrCv 3	0.0395	0	(223, 364)	98930
LH Cont PFCl 6	LH Cont pCun 2	0.0395	0	(171, 177)	80205
LH Default PFC 25	RH SomMot 11	0.0395	0	(230, 295)	101150
LH SomMot 6	LH DorsAttn Post 15	0.0395	0	(44, 100)	23486
LH SomMot 29	pGP-lh	0.0395	0	(67, 552)	35392
LH Cont PFCl 9	RH Cont Par 6	0.0395	0	(174, 419)	81590
LH SomMot 10	RH SomMot 37	0.0395	0	(48, 321)	25737
RH Default pCunPCC 10	PUT-VP-lh	0.0395	0	(498, 541)	152182
RH Cont pCun 2	RH Default PFCdPFCm 11	0.0395	0	(444, 484)	147670
RH DorsAttn Post 21	RH Default pCunPCC 11	0.0395	0	(354, 499)	133780
LH Cont PFCl 3	RH SalVentAttn Med 2	0.0395	0	(168, 385)	79261
RH DorsAttn Post 20	RH Cont PFCv 1	0.0395	0	(353, 422)	133503
LH Cont PFCl 6	THA-DP-rh	0.0395	0	(171, 522)	80550
LH DorsAttn Post 19	RH SomMot 40	0.0395	0	(104, 324)	52480
LH Default PFC 21	RH DorsAttn PrCv 1	0.0395	0	(226, 362)	99915
LH Cont PFCl 5	RH SalVentAttn PrC 1	0.0395	0	(170, 373)	80018
LH Cont PFCl 3	CAU-tail-rh	0.0395	0	(168, 519)	79395
RH Cont Temp 2	RH Default PFCv 2	0.0395	0	(421, 471)	144874
LH Cont PFCl 4	RH DorsAttn FEF 2	0.0395	0	(169, 359)	79620
LH Vis 35	RH DorsAttn Post 5	0.0395	0	(34, 338)	18579
RH SomMot 11	RH DorsAttn Post 20	0.0395	0	(295, 353)	120123
LH Cont PFCl 3	LH Default PFC 3	0.0395	0	(168, 208)	79084
LH Cont Par 1	RH SomMot 45	0.0395	0	(154, 329)	73710
LH Default PFC 26	RH SomMot 21	0.0395	0	(231, 305)	101483
LH Default PFC 27	RH SomMot 44	0.0395	0	(232, 328)	101828
RH Cont PFCl 16	THA-DP-rh	0.0395	0	(438, 522)	147033
LH Cont PFCl 9	RH DorsAttn FEF 4	0.0395	0	(174, 361)	81532
LH DorsAttn PrCv 1	RH DorsAttn Post 22	0.0395	0	(109, 355)	54746
RH Vis 26	RH Cont PFCl 1	0.0395	0	(275, 423)	114823
RH DorsAttn PrCv 1	pGP-rh	0.0395	0	(362, 525)	135370
LH SomMot 13	LH Default Par 6	0.0395	0	(51, 202)	27130
LH DorsAttn Post 19	RH SomMot 43	0.0395	0	(104, 327)	52483
LH Vis 36	RH Cont Cing 1	0.0395	0	(35, 446)	19206
LH SomMot 38	RH SomMot 35	0.0395	0	(76, 319)	39497
LH Cont PFCl 1	RH DorsAttn Post 16	0.0395	0	(166, 349)	78452
HIP-head-l-rh	HIP-head-l-rh	0.0395	0	(504, 504)	152460
RH Default Par 2	pGP-rh	0.0395	0	(453, 525)	148656
RH Cont PFCl 5	THA-DP-lh	0.0395	0	(427, 549)	145729
LH SalVentAttn Med 4	RH SomMot 44	0.0395	0	(131, 328)	64256
LH SomMot 41	RH SalVentAttn FrOperIns 3	0.0395	0	(79, 376)	40982
LH SomMot 33	RH Cont Par 3	0.0395	0	(71, 416)	37194
LH SomMot 41	RH SomMot 18	0.0395	0	(79, 302)	40908
RH SomMot 22	RH Default PFCdPFCm 14	0.0395	0	(306, 487)	123040
LH SalVentAttn Med 4	RH SalVentAttn Med 6	0.0395	0	(131, 389)	64317
RH Cont PFCl 4	PUT-DA-rh	0.0395	0	(426, 513)	145566
LH Vis 8	CAU-VA-lh	0.0395	0	(7, 543)	4393
LH Default pCunPCC 4	RH SalVentAttn Med 9	0.0395	0	(239, 392)	104118
RH SalVentAttn FrOperIns 1	RH Default PFCv 3	0.0395	0	(374, 472)	137543
RH Cont PFCl 5	PUT-DA-rh	0.0395	0	(427, 513)	145693
LH Vis 8	LH Default PFC 1	0.0394	0	(7, 206)	4056
LH DorsAttn Post 3	PUT-VP-rh	0.0394	0	(88, 514)	45350
LH Cont Par 1	RH SomMot 5	0.0394	0	(154, 289)	73670
RH SalVentAttn Med 11	RH Default Par 7	0.0394	0	(394, 458)	140919
RH DorsAttn Post 16	RH Cont PFCl 16	0.0394	0	(349, 438)	132709
RH SalVentAttn FrOperIns 9	RH Cont PFCl 13	0.0394	0	(382, 435)	138910
LH DorsAttn Post 6	RH DorsAttn Post 2	0.0394	0	(91, 335)	46563
LH SalVentAttn FrOperIns 2	RH SomMot 45	0.0394	0	(118, 329)	58680
RH Vis 4	RH Vis 4	0.0394	0	(253, 253)	108284
LH DorsAttn Post 7	RH Vis 35	0.0394	0	(92, 284)	46974
LH SomMot 34	LH Cont PFCl 2	0.0394	0	(72, 167)	37427
RH SomMot 8	RH SomMot 31	0.0394	0	(292, 315)	119305
LH SalVentAttn Med 6	RH Default PFCv 1	0.0394	0	(133, 470)	65241
RH SalVentAttn FrOperIns 5	RH Cont PFCl 8	0.0394	0	(378, 430)	138211
LH Cont PFCmp 2	LH Default pCunPCC 5	0.0394	0	(183, 240)	84786
LH DorsAttn Post 5	LH SalVentAttn FrOperIns 3	0.0394	0	(90, 119)	45884
LH Vis 6	RH Vis 6	0.0394	0	(5, 255)	3010
RH Default PFCdPFCm 4	THA-VAs-rh	0.0394	0	(477, 509)	150764
LH Vis 10	LH Vis 35	0.0394	0	(9, 34)	4975
LH DorsAttn FEF 1	RH Cont PFCl 18	0.0394	0	(105, 440)	53045
RH DorsAttn PrCv 3	RH SalVentAttn FrOperIns 9	0.0394	0	(364, 382)	135608
RH Default PFCdPFCm 12	PUT-VA-lh	0.0394	0	(485, 539)	151374
LH Vis 36	RH Vis 31	0.0394	0	(35, 280)	19040
LH SomMot 19	RH Vis 11	0.0394	0	(57, 260)	30185
LH SalVentAttn Med 4	RH SomMot 41	0.0394	0	(131, 325)	64253
LH SalVentAttn ParOper 3	HIP-head-m1-lh	0.0394	0	(113, 527)	56688
LH SalVentAttn ParOper 2	RH Vis 35	0.0394	0	(112, 284)	56004
LH Cont PFCl 9	RH DorsAttn Post 8	0.0394	0	(174, 341)	81512
LH SomMot 2	LH SomMot 8	0.0394	0	(40, 46)	21386
LH Vis 15	LH Default PFC 14	0.0394	0	(14, 219)	7870
LH SomMot 33	RH SomMot 49	0.0394	0	(71, 333)	37111
LH SalVentAttn FrOperIns 9	RH SalVentAttn Med 9	0.0394	0	(125, 392)	61767
LH SalVentAttn FrOperIns 10	RH DorsAttn Post 24	0.0394	0	(126, 357)	62160
LH SomMot 42	RH DorsAttn FEF 3	0.0394	0	(80, 360)	41440
RH SomMot 14	RH Default Par 1	0.0394	0	(298, 452)	120993
LH Default PFC 30	RH Cont PFCl 12	0.0394	0	(235, 434)	102894
LH Default PFC 28	RH Cont PFCl 4	0.0394	0	(233, 426)	102247
LH SomMot 2	RH SomMot 42	0.0394	0	(40, 326)	21666
LH SalVentAttn Med 1	RH DorsAttn FEF 2	0.0394	0	(128, 359)	63015
RH SomMot 37	RH Cont PFCl 9	0.0394	0	(321, 431)	126584
LH Cont Cing 1	RH Default PFCdPFCm 3	0.0394	0	(179, 476)	83532
LH DorsAttn Post 12	RH Cont PFCv 1	0.0394	0	(97, 422)	49407
RH Vis 29	RH SalVentAttn TempOccPar 3	0.0394	0	(278, 367)	115598
RH SomMot 36	RH SomMot 36	0.0394	0	(320, 320)	126240
LH Default pCunPCC 8	RH Limbic OFC 7	0.0394	0	(243, 403)	105379
LH Default pCunPCC 9	NAc-shell-lh	0.0394	0	(244, 550)	105836
LH SalVentAttn Med 3	RH Cont PFCl 18	0.0394	0	(130, 440)	63945
LH SomMot 17	LH SomMot 35	0.0394	0	(55, 73)	29003
LH Default pCunPCC 7	RH Vis 9	0.0394	0	(242, 258)	104923
LH DorsAttn FEF 4	RH SalVentAttn FrOperIns 9	0.0394	0	(108, 382)	54328
LH Default Par 5	RH SomMot 45	0.0394	0	(201, 329)	91382
RH Vis 29	HIP-head-m2-rh	0.0394	0	(278, 501)	115732
RH SomMot 29	RH DorsAttn Post 14	0.0394	0	(313, 347)	124608
LH SomMot 20	RH DorsAttn Post 23	0.0394	0	(58, 356)	30777
CAU-body-lh	NAc-shell-lh	0.0394	0	(545, 550)	153695
LH DorsAttn Post 15	RH SalVentAttn FrOperIns 4	0.0394	0	(100, 377)	50727
LH Vis 31	RH Default pCunPCC 4	0.0394	0	(30, 492)	16647
RH SomMot 7	RH SalVentAttn FrOperIns 4	0.0394	0	(291, 377)	119105
LH SomMot 34	RH SalVentAttn Med 6	0.0394	0	(72, 389)	37649
RH SomMot 4	RH SomMot 31	0.0394	0	(288, 315)	118251
LH Vis 32	RH DorsAttn Post 3	0.0393	0	(31, 336)	17014
RH SomMot 3	RH SomMot 19	0.0393	0	(287, 303)	117973
RH SomMot 2	RH Cont Par 5	0.0393	0	(286, 418)	117821
RH SomMot 1	RH Default Temp 5	0.0393	0	(285, 464)	117599
RH SomMot 5	RH Default PFCdPFCm 8	0.0393	0	(289, 481)	118682
RH Cont PFCl 17	CAU-tail-rh	0.0393	0	(439, 519)	147145
LH DorsAttn Post 17	RH Cont PFCl 3	0.0393	0	(102, 425)	51680
RH Vis 19	RH SalVentAttn FrOperIns 1	0.0393	0	(268, 374)	112800
RH Vis 23	RH Limbic OFC 1	0.0393	0	(272, 397)	113957
LH SomMot 44	PUT-DP-lh	0.0393	0	(82, 542)	42567
LH SomMot 44	RH SomMot 43	0.0393	0	(82, 327)	42352
RH SalVentAttn TempOccPar 1	RH SalVentAttn TempOccPar 2	0.0393	0	(365, 366)	135781
LH DorsAttn Post 16	PUT-DA-lh	0.0393	0	(101, 540)	51343
LH Vis 4	RH Default pCunPCC 2	0.0393	0	(3, 490)	2146
LH Cont Par 1	LH Default PFC 21	0.0393	0	(154, 226)	73607
LH Cont PFCd 1	RH SomMot 43	0.0393	0	(163, 327)	77263
RH SalVentAttn FrOperIns 8	RH Default PFCdPFCm 11	0.0393	0	(381, 484)	138787
LH Cont pCun 3	RH Vis 13	0.0393	0	(178, 262)	82943
LH Default pCunPCC 8	RH Cont PFCl 20	0.0393	0	(243, 442)	105418
RH SalVentAttn TempOccPar 4	THA-VPm-rh	0.0393	0	(368, 507)	136483
LH Cont Cing 2	RH Default PFCdPFCm 8	0.0393	0	(180, 481)	83911
LH Cont Cing 3	LH Default PFC 13	0.0393	0	(181, 218)	84021
LH DorsAttn FEF 4	RH SomMot 21	0.0393	0	(108, 305)	54251
LH DorsAttn Post 12	RH SomMot 26	0.0393	0	(97, 310)	49295
LH SalVentAttn Med 1	LH Default pCunPCC 7	0.0393	0	(128, 242)	62898
LH DorsAttn Post 1	LH Limbic TempPole 2	0.0393	0	(86, 145)	44048
LH SomMot 42	RH Vis 8	0.0393	0	(80, 257)	41337
LH Default pCunPCC 1	RH DorsAttn Post 20	0.0393	0	(236, 353)	103131
LH DorsAttn Post 11	RH DorsAttn Post 19	0.0393	0	(96, 352)	48880
LH SomMot 31	LH Default PFC 24	0.0393	0	(69, 229)	36040
LH Vis 22	THA-VPm-lh	0.0393	0	(21, 534)	11937
LH Limbic OFC 1	LH Cont pCun 3	0.0393	0	(138, 178)	67039
RH SalVentAttn Med 6	RH Default PFCdPFCm 11	0.0393	0	(389, 484)	140135
LH Vis 36	RH Default pCunPCC 1	0.0393	0	(35, 489)	19249
LH Default pCunPCC 12	lAMY-rh	0.0393	0	(247, 520)	106730
RH Default pCunPCC 9	PUT-DA-lh	0.0393	0	(497, 540)	152125
LH SomMot 26	LH SomMot 35	0.0393	0	(64, 73)	33449
LH Limbic OFC 4	RH Limbic OFC 5	0.0393	0	(141, 401)	68504
LH DorsAttn Post 11	LH SalVentAttn PFCl 1	0.0393	0	(96, 127)	48655
LH Default PFC 29	RH SomMot 10	0.0393	0	(234, 294)	102435
RH Default pCunPCC 9	THA-VPl-rh	0.0393	0	(497, 508)	152093
LH SomMot 25	LH DorsAttn Post 3	0.0393	0	(63, 88)	32974
LH Default PFC 8	RH Cont PFCl 6	0.0393	0	(213, 428)	95639
RH DorsAttn Post 14	RH SalVentAttn TempOccPar 3	0.0393	0	(347, 367)	132227
LH Vis 16	CAU-VA-lh	0.0393	0	(15, 543)	8733
LH Default PFC 10	LH Default pCunPCC 6	0.0393	0	(215, 241)	96131
LH Default PFC 28	RH SalVentAttn FrOperIns 1	0.0393	0	(233, 374)	102195
LH Default PHC 1	THA-VAia-lh	0.0393	0	(248, 530)	107046
LH SomMot 46	RH Limbic TempPole 9	0.0393	0	(84, 412)	43378
LH Default Par 2	LH Default PFC 21	0.0393	0	(198, 226)	90217
LH Default PFC 26	RH DorsAttn Post 22	0.0393	0	(231, 355)	101533
LH Default PFC 26	RH Cont pCun 3	0.0393	0	(231, 445)	101623
LH Default PFC 27	RH SomMot 21	0.0393	0	(232, 305)	101805
RH SalVentAttn PFCl 1	CAU-body-rh	0.0393	0	(383, 518)	139164
LH Cont PFCl 1	mAMY-lh	0.0393	0	(166, 548)	78651
RH DorsAttn Post 4	RH Limbic TempPole 10	0.0393	0	(337, 413)	130158
LH SomMot 27	RH DorsAttn FEF 1	0.0393	0	(65, 358)	34223
LH Default PFC 25	RH SalVentAttn Med 9	0.0393	0	(230, 392)	101247
LH Cont PFCl 9	RH Default pCunPCC 4	0.0393	0	(174, 492)	81663
LH Default PFC 11	THA-VAs-rh	0.0393	0	(216, 509)	96737
LH Vis 8	LH SomMot 10	0.0393	0	(7, 48)	3898
RH DorsAttn Post 15	RH Default Temp 6	0.0393	0	(348, 465)	132531
LH SomMot 7	LH Cont PFCd 2	0.0393	0	(45, 164)	24059
LH Default PFC 22	RH Cont Cing 2	0.0393	0	(227, 447)	100327
LH Default PFC 23	HIP-body-rh	0.0393	0	(228, 505)	100711
LH SalVentAttn ParOper 4	LH Default Temp 12	0.0393	0	(114, 196)	56797
LH SalVentAttn ParOper 5	LH Cont Temp 1	0.0393	0	(115, 162)	57202
LH SomMot 43	RH Default Par 7	0.0393	0	(81, 458)	42011
RH SomMot 9	RH Default pCunPCC 11	0.0393	0	(293, 499)	119750
LH Cont Par 5	RH Limbic TempPole 1	0.0393	0	(158, 404)	75375
LH Cont Par 1	THA-DAm-rh	0.0393	0	(154, 510)	73891
RH DorsAttn Post 19	aGP-rh	0.0393	0	(352, 526)	133406
LH Vis 23	RH DorsAttn Post 14	0.0393	0	(22, 347)	12282
RH Default PFCdPFCm 11	THA-VPm-lh	0.0393	0	(484, 534)	151300
LH Default PFC 15	RH Cont PFCl 5	0.0393	0	(220, 427)	97997
RH DorsAttn Post 16	RH Cont PFCl 10	0.0393	0	(349, 432)	132703
RH DorsAttn Post 5	RH Cont PFCl 5	0.0393	0	(338, 427)	130388
RH Cont Temp 1	THA-DP-rh	0.0393	0	(420, 522)	144792
LH Default PFC 20	RH SomMot 45	0.0393	0	(225, 329)	99554
LH SalVentAttn FrOperIns 3	RH Cont pCun 3	0.0393	0	(119, 445)	59231
LH Cont PFCl 5	RH DorsAttn PrCv 1	0.0393	0	(170, 362)	80007
RH Default pCunPCC 4	pGP-lh	0.0393	0	(492, 552)	151842
RH SomMot 9	RH SalVentAttn Med 6	0.0393	0	(293, 389)	119640
RH DorsAttn PrCv 3	RH Default PFCdPFCm 15	0.0393	0	(364, 488)	135714
RH Default PFCv 4	RH Default pCunPCC 11	0.0393	0	(473, 499)	150440
LH SomMot 21	LH Limbic TempPole 10	0.0393	0	(59, 153)	31069
LH SomMot 45	RH SalVentAttn Med 10	0.0393	0	(83, 393)	42889
RH DorsAttn Post 9	RH Cont Par 1	0.0393	0	(342, 414)	131229
RH Default PFCdPFCm 12	THA-DP-lh	0.0392	0	(485, 549)	151384
LH SomMot 22	LH SomMot 35	0.0392	0	(60, 73)	31483
LH SalVentAttn Med 10	LH Default PFC 23	0.0392	0	(137, 228)	66673
LH SomMot 23	LH Cont Par 6	0.0392	0	(61, 159)	32062
LH Cont PFCl 3	RH Cont PFCl 9	0.0392	0	(168, 431)	79307
RH SalVentAttn Med 13	RH Cont PFCl 18	0.0392	0	(396, 440)	141218
LH SomMot 28	RH Default pCunPCC 8	0.0392	0	(66, 496)	34849
LH Vis 5	THA-VPm-lh	0.0392	0	(4, 534)	2740
LH DorsAttn Post 2	LH Default Par 3	0.0392	0	(87, 199)	44569
LH Default PFC 27	RH Cont PFCl 10	0.0392	0	(232, 432)	101932
LH Default Par 9	HIP-body-rh	0.0392	0	(205, 505)	92960
LH DorsAttn Post 18	LH Cont PFCl 1	0.0392	0	(103, 166)	51872
LH Cont PFCl 4	mAMY-lh	0.0392	0	(169, 548)	79809
LH Default Par 2	LH Default PFC 8	0.0392	0	(198, 213)	90204
LH Default PFC 27	RH DorsAttn Post 16	0.0392	0	(232, 349)	101849
RH Vis 27	RH Default PFCdPFCm 9	0.0392	0	(276, 482)	115160
LH Vis 3	NAc-core-lh	0.0392	0	(2, 551)	1656
LH Cont PFCl 9	RH Cont PFCl 13	0.0392	0	(174, 435)	81606
LH SomMot 25	RH SomMot 36	0.0392	0	(63, 320)	33206
LH Default Par 5	RH Vis 8	0.0392	0	(201, 257)	91310
LH DorsAttn FEF 3	RH SomMot 43	0.0392	0	(107, 327)	53827
LH Limbic TempPole 2	NAc-core-lh	0.0392	0	(145, 551)	70296
LH SomMot 33	RH SomMot 22	0.0392	0	(71, 306)	37084
RH Vis 29	CAU-tail-rh	0.0392	0	(278, 519)	115750
RH Default PFCdPFCm 7	CAU-VA-lh	0.0392	0	(480, 543)	151023
LH Vis 10	LH Vis 16	0.0392	0	(9, 15)	4956
LH DorsAttn PrCv 2	RH DorsAttn Post 22	0.0392	0	(110, 355)	55190
LH Limbic TempPole 1	HIP-tail-lh	0.0392	0	(144, 533)	69869
RH SomMot 4	RH Limbic TempPole 1	0.0392	0	(288, 404)	118340
LH SalVentAttn Med 1	RH SalVentAttn FrOperIns 9	0.0392	0	(128, 382)	63038
LH DorsAttn Post 11	LH Cont PFCl 8	0.0392	0	(96, 173)	48701
LH Default pCunPCC 9	RH Default PFCdPFCm 9	0.0392	0	(244, 482)	105768
LH Default PFC 25	RH Cont PFCl 11	0.0392	0	(230, 433)	101288
LH Default Par 3	THA-VAia-lh	0.0392	0	(199, 530)	90876
LH Default PFC 16	THA-VPm-rh	0.0392	0	(221, 507)	98410
LH SalVentAttn Med 1	PUT-VP-rh	0.0392	0	(128, 514)	63170
LH Cont pCun 3	LH Default PFC 19	0.0392	0	(178, 224)	82905
LH Limbic OFC 6	RH Default PFCv 1	0.0392	0	(143, 470)	69396
LH DorsAttn PrCv 1	RH Default pCunPCC 10	0.0392	0	(109, 498)	54889
LH Vis 32	RH Vis 18	0.0392	0	(31, 267)	16945
RH SomMot 18	RH DorsAttn Post 8	0.0392	0	(302, 341)	121896
LH Default Temp 3	LH Default Temp 6	0.0392	0	(187, 190)	86210
LH Cont Temp 1	RH Cont pCun 2	0.0392	0	(162, 444)	76989
LH Limbic OFC 6	LH Limbic TempPole 3	0.0392	0	(143, 146)	69072
LH Cont Par 2	HIP-body-rh	0.0392	0	(155, 505)	74285
LH Vis 32	LH Default PHC 1	0.0392	0	(31, 248)	16926
LH DorsAttn Post 19	HIP-head-l-rh	0.0392	0	(104, 504)	52660
LH SomMot 47	LH Limbic TempPole 8	0.0392	0	(85, 151)	43586
RH DorsAttn Post 5	NAc-shell-lh	0.0392	0	(338, 550)	130511
LH SalVentAttn TempOcc 1	THA-VAip-lh	0.0392	0	(116, 529)	58007
RH SalVentAttn FrOperIns 5	PUT-VP-rh	0.0392	0	(378, 514)	138295
LH SomMot 41	RH SomMot 26	0.0392	0	(79, 310)	40916
LH Cont PFCd 1	RH Vis 35	0.0392	0	(163, 284)	77220
LH DorsAttn Post 11	RH Cont PFCl 20	0.0392	0	(96, 442)	48970
RH SomMot 3	RH DorsAttn Post 19	0.0392	0	(287, 352)	118022
LH SomMot 25	LH Cont PFCl 3	0.0392	0	(63, 168)	33054
LH Cont Par 6	LH Default PFC 14	0.0392	0	(159, 219)	75585
RH Cont PFCv 1	THA-VAia-rh	0.0392	0	(422, 503)	145038
LH Cont PFCd 1	RH DorsAttn Post 21	0.0392	0	(163, 354)	77290
LH DorsAttn PrCv 1	LH Cont pCun 1	0.0392	0	(109, 176)	54567
LH SalVentAttn ParOper 5	RH SalVentAttn Med 9	0.0392	0	(115, 392)	57432
RH Cont PFCv 1	RH Default Par 1	0.0392	0	(422, 452)	144987
LH Vis 7	PUT-VA-lh	0.0392	0	(6, 539)	3842
RH SomMot 8	RH Default Par 1	0.0392	0	(292, 452)	119442
RH Vis 6	RH Vis 20	0.0392	0	(255, 269)	108899
RH SomMot 29	RH DorsAttn Post 22	0.0392	0	(313, 355)	124616
LH Vis 15	LH Default PFC 3	0.0392	0	(14, 208)	7859
LH Default PFC 20	RH DorsAttn Post 3	0.0392	0	(225, 336)	99561
LH SalVentAttn FrOperIns 2	RH Cont Par 1	0.0392	0	(118, 414)	58765
RH Limbic OFC 7	RH Default PFCdPFCm 1	0.0392	0	(403, 474)	142330
LH SalVentAttn FrOperIns 3	LH Default Par 9	0.0392	0	(119, 205)	58991
LH Default Par 5	RH Default pCunPCC 6	0.0392	0	(201, 494)	91547
RH DorsAttn PrCv 1	THA-DAm-rh	0.0392	0	(362, 510)	135355
RH SomMot 42	RH SalVentAttn PrC 1	0.0392	0	(326, 373)	127676
LH SomMot 37	RH DorsAttn FEF 1	0.0392	0	(75, 358)	39058
RH SomMot 5	RH Cont PFCl 13	0.0392	0	(289, 435)	118636
RH DorsAttn Post 8	RH DorsAttn PrCv 1	0.0392	0	(341, 362)	130965
LH Cont PFCd 2	RH Default Par 6	0.0392	0	(164, 457)	77783
LH Default Par 4	HIP-head-m2-lh	0.0392	0	(200, 528)	91228
LH Cont Par 5	RH DorsAttn Post 3	0.0392	0	(158, 336)	75307
LH DorsAttn Post 16	RH Default pCunPCC 1	0.0392	0	(101, 489)	51292
LH SomMot 17	RH SomMot 46	0.0392	0	(55, 330)	29260
LH SomMot 31	LH DorsAttn Post 17	0.0392	0	(69, 102)	35913
LH SomMot 21	aGP-lh	0.0391	0	(59, 553)	31469
RH SalVentAttn TempOccPar 1	RH SalVentAttn TempOccPar 8	0.0391	0	(365, 372)	135787
LH SomMot 14	LH Default Temp 10	0.0391	0	(52, 194)	27624
LH SomMot 38	LH Cont PFCl 2	0.0391	0	(76, 167)	39345
LH SalVentAttn FrOperIns 9	LH SalVentAttn PFCl 1	0.0391	0	(125, 127)	61502
LH Vis 17	LH Vis 21	0.0391	0	(16, 20)	8748
LH DorsAttn Post 15	RH SalVentAttn Med 12	0.0391	0	(100, 395)	50745
LH Cont PFCmp 3	RH DorsAttn Post 8	0.0391	0	(184, 341)	85257
LH Vis 36	RH Cont Par 6	0.0391	0	(35, 419)	19179
LH SomMot 40	LH Limbic TempPole 8	0.0391	0	(78, 151)	40282
LH SomMot 26	CAU-DA-lh	0.0391	0	(64, 544)	33920
LH DorsAttn Post 18	RH Default pCunPCC 1	0.0391	0	(103, 489)	52195
LH SomMot 33	RH Vis 27	0.0391	0	(71, 276)	37054
RH SomMot 16	RH Cont PFCl 9	0.0391	0	(300, 431)	121481
LH SomMot 42	RH Cont Par 6	0.0391	0	(80, 419)	41499
LH Default PFC 20	THA-VPm-lh	0.0391	0	(225, 534)	99759
LH DorsAttn Post 13	RH SalVentAttn Med 9	0.0391	0	(98, 392)	49833
LH DorsAttn Post 13	RH Limbic TempPole 9	0.0391	0	(98, 412)	49853
LH DorsAttn Post 18	LH Default PFC 27	0.0391	0	(103, 232)	51938
RH DorsAttn Post 1	RH Cont PFCl 1	0.0391	0	(334, 423)	129514
RH SomMot 44	RH Cont PFCv 1	0.0391	0	(328, 422)	128178
RH SomMot 42	RH SalVentAttn FrOperIns 5	0.0391	0	(326, 378)	127681
LH Default PFC 29	RH Default PFCdPFCm 2	0.0391	0	(234, 475)	102616
LH DorsAttn Post 18	RH SalVentAttn TempOccPar 7	0.0391	0	(103, 371)	52077
RH SomMot 12	RH Default Temp 9	0.0391	0	(296, 468)	120496
LH SomMot 31	RH Default pCunPCC 11	0.0391	0	(69, 499)	36310
LH SalVentAttn Med 8	RH Vis 8	0.0391	0	(135, 257)	65867
LH Default PFC 23	RH SomMot 35	0.0391	0	(228, 319)	100525
LH Cont PFCl 1	RH SalVentAttn PFCl 1	0.0391	0	(166, 383)	78486
LH Limbic OFC 5	LH Default PFC 20	0.0391	0	(142, 225)	68740
LH Cont pCun 2	RH Limbic TempPole 3	0.0391	0	(177, 406)	82711
LH SalVentAttn ParOper 2	RH SomMot 49	0.0391	0	(112, 333)	56053
LH Default pCunPCC 11	RH Cont Par 3	0.0391	0	(246, 416)	106319
LH Default pCunPCC 11	RH SalVentAttn Med 10	0.0391	0	(246, 393)	106296
RH SomMot 29	RH Cont PFCl 10	0.0391	0	(313, 432)	124693
RH SomMot 40	RH Cont PFCl 12	0.0391	0	(324, 434)	127280
LH SomMot 33	RH DorsAttn Post 24	0.0391	0	(71, 357)	37135
RH DorsAttn Post 21	CAU-tail-rh	0.0391	0	(354, 519)	133800
LH DorsAttn PrCv 2	RH DorsAttn Post 23	0.0391	0	(110, 356)	55191
LH Default PFC 21	RH SalVentAttn FrOperIns 5	0.0391	0	(226, 378)	99931
LH Cont PFCl 9	RH SomMot 31	0.0391	0	(174, 315)	81486
LH Cont PFCl 5	RH Default PFCdPFCm 8	0.0391	0	(170, 481)	80126
LH Cont pCun 1	RH Vis 5	0.0391	0	(176, 254)	82182
LH DorsAttn Post 10	RH Default Par 7	0.0391	0	(95, 458)	48528
LH SomMot 5	LH Cont Par 2	0.0391	0	(43, 155)	23031
LH DorsAttn Post 19	RH SomMot 5	0.0391	0	(104, 289)	52445
HIP-head-m2-lh	THA-VAia-lh	0.0391	0	(528, 530)	153386
LH Default PFC 26	RH SalVentAttn TempOccPar 6	0.0391	0	(231, 370)	101548
RH DorsAttn Post 3	RH DorsAttn PrCv 1	0.0391	0	(336, 362)	129890
RH DorsAttn PrCv 3	RH Default Par 7	0.0391	0	(364, 458)	135684
LH SomMot 28	RH SalVentAttn FrOperIns 1	0.0391	0	(66, 374)	34727
LH Cont Cing 2	RH SomMot 21	0.0391	0	(180, 305)	83735
LH Cont Par 4	THA-VAia-lh	0.0391	0	(157, 530)	75105
LH Default PFC 26	RH Default pCunPCC 10	0.0391	0	(231, 498)	101676
LH SomMot 41	LH Default PFC 26	0.0391	0	(79, 231)	40837
LH SomMot 1	LH Cont Par 7	0.0391	0	(39, 160)	20986
RH DorsAttn PrCv 1	RH Default Par 7	0.0391	0	(362, 458)	135303
LH Vis 21	LH Cont PFCl 2	0.0391	0	(20, 167)	11037
RH SomMot 3	RH DorsAttn FEF 1	0.0391	0	(287, 358)	118028
LH Vis 32	RH Vis 14	0.0391	0	(31, 263)	16941
RH Cont PFCl 2	RH Default Par 2	0.0391	0	(424, 453)	145249
LH Cont PFCd 1	RH DorsAttn Post 23	0.0391	0	(163, 356)	77292
RH Cont pCun 2	PUT-DP-lh	0.0391	0	(444, 542)	147728
LH Default PFC 10	RH DorsAttn Post 22	0.0391	0	(215, 355)	96245
RH Cont PFCl 8	CAU-tail-lh	0.0391	0	(430, 546)	146101
RH Limbic TempPole 5	HIP-tail-rh	0.0391	0	(408, 506)	143102
RH SalVentAttn TempOccPar 6	THA-DAm-rh	0.0391	0	(370, 510)	136855
LH Vis 13	RH Cont pCun 2	0.0391	0	(12, 444)	7014
LH Vis 16	LH Default PHC 1	0.0391	0	(15, 248)	8438
LH Cont PFCl 9	LH Cont pCun 2	0.0391	0	(174, 177)	81348
LH Default PFC 24	RH DorsAttn Post 8	0.0391	0	(229, 341)	100872
LH SomMot 21	LH Default PFC 9	0.0391	0	(59, 214)	31130
LH Vis 21	LH Cont PFCl 4	0.0391	0	(20, 169)	11039
RH Default Par 8	THA-DAl-lh	0.0391	0	(459, 538)	149254
LH Cont PFCl 2	RH SalVentAttn FrOperIns 9	0.0391	0	(167, 382)	78872
LH SomMot 5	RH SomMot 47	0.0391	0	(43, 331)	23207
LH Default Par 3	RH Cont pCun 2	0.039	0	(199, 444)	90790
LH Default pCunPCC 8	RH Cont PFCv 1	0.039	0	(243, 422)	105398
LH Vis 38	RH Cont PFCl 3	0.039	0	(37, 425)	20220
LH SalVentAttn FrOperIns 1	RH Default pCunPCC 8	0.039	0	(117, 496)	58411
LH Cont PFCd 2	RH Default pCunPCC 7	0.039	0	(164, 495)	77821
THA-DP-lh	aGP-lh	0.039	0	(549, 553)	153724
LH Cont Par 5	RH SomMot 48	0.039	0	(158, 332)	75303
LH Default Temp 5	THA-DP-lh	0.039	0	(189, 549)	87300
LH SomMot 9	RH SomMot 37	0.039	0	(47, 321)	25231
RH SomMot 9	CAU-tail-rh	0.039	0	(293, 519)	119770
LH Vis 24	RH Vis 28	0.039	0	(23, 277)	12743
LH SalVentAttn PFCl 1	LH SalVentAttn Med 3	0.039	0	(127, 130)	62360
LH DorsAttn Post 15	RH Cont PFCv 1	0.039	0	(100, 422)	50772
RH Limbic TempPole 10	CAU-body-rh	0.039	0	(413, 518)	143829
RH Limbic OFC 3	RH Default pCunPCC 11	0.039	0	(399, 499)	141745
LH Default Par 8	PUT-VA-rh	0.039	0	(204, 512)	92618
RH SalVentAttn FrOperIns 8	RH SalVentAttn Med 5	0.039	0	(381, 388)	138691
RH SomMot 7	RH SalVentAttn FrOperIns 8	0.039	0	(291, 381)	119109
LH Limbic OFC 1	LH Default PFC 20	0.039	0	(138, 225)	67086
RH DorsAttn Post 7	RH SalVentAttn PrC 1	0.039	0	(340, 373)	130763
RH Default PFCdPFCm 6	RH Default PFCdPFCm 7	0.039	0	(479, 480)	150886
RH SalVentAttn Med 2	THA-DAl-rh	0.039	0	(385, 511)	139496
LH SomMot 17	CAU-VA-lh	0.039	0	(55, 543)	29473
RH SalVentAttn FrOperIns 7	RH Default PFCdPFCm 10	0.039	0	(380, 483)	138613
LH SalVentAttn PFCl 1	RH Vis 8	0.039	0	(127, 257)	62487
RH Vis 5	RH Limbic OFC 3	0.039	0	(254, 399)	108730
LH SalVentAttn FrOperIns 8	LH Cont Par 6	0.039	0	(124, 159)	61105
LH Default PFC 6	RH Default PFCdPFCm 8	0.039	0	(211, 481)	95009
LH SomMot 38	PUT-DA-rh	0.039	0	(76, 513)	39691
RH SalVentAttn PrC 1	RH Default Par 6	0.039	0	(373, 457)	137348
LH Default PFC 27	RH SalVentAttn Med 6	0.039	0	(232, 389)	101889
LH SomMot 2	RH Default pCunPCC 8	0.039	0	(40, 496)	21836
LH Limbic OFC 1	RH Cont PFCmp 2	0.039	0	(138, 450)	67311
LH Cont PFCmp 3	LH Default pCunPCC 9	0.039	0	(184, 244)	85160
LH Cont PFCl 9	CAU-tail-rh	0.039	0	(174, 519)	81690
RH SalVentAttn TempOccPar 8	RH Default Par 6	0.039	0	(372, 457)	137167
RH SomMot 44	RH Cont PFCl 2	0.039	0	(328, 424)	128180
LH Vis 30	RH DorsAttn Post 8	0.039	0	(29, 341)	15972
RH Vis 23	RH Default PFCdPFCm 6	0.039	0	(272, 479)	114039
LH SomMot 13	RH SalVentAttn Med 9	0.039	0	(51, 392)	27320
LH Default PFC 26	RH Default pCunPCC 7	0.039	0	(231, 495)	101673
LH SomMot 20	LH Default Par 4	0.039	0	(58, 200)	30621
LH SalVentAttn Med 5	RH SalVentAttn FrOperIns 1	0.039	0	(132, 374)	64724
LH Vis 3	LH Vis 3	0.039	0	(2, 2)	1107
LH Vis 8	RH Vis 32	0.039	0	(7, 281)	4131
LH Cont PFCl 2	RH Cont Cing 2	0.039	0	(167, 447)	78937
RH SomMot 4	RH SomMot 25	0.039	0	(288, 309)	118245
LH DorsAttn Post 11	RH SomMot 28	0.039	0	(96, 312)	48840
RH SalVentAttn FrOperIns 9	RH SalVentAttn Med 12	0.039	0	(382, 395)	138870
LH Vis 29	RH Vis 29	0.039	0	(28, 278)	15384
LH SomMot 44	RH Default pCunPCC 6	0.039	0	(82, 494)	42519
RH Default PFCdPFCm 14	CAU-tail-rh	0.039	0	(487, 519)	151489
RH Cont pCun 1	RH Default PFCv 2	0.039	0	(443, 471)	147547
LH Default Par 5	PUT-VA-rh	0.039	0	(201, 512)	91565
RH Vis 22	RH Cont PFCl 13	0.039	0	(271, 435)	113713
RH SomMot 18	RH DorsAttn Post 13	0.039	0	(302, 346)	121901
LH Cont Par 2	RH DorsAttn Post 20	0.039	0	(155, 353)	74133
LH Default PFC 13	RH DorsAttn Post 22	0.039	0	(218, 355)	97256
LH Cont Par 2	RH SomMot 37	0.039	0	(155, 321)	74101
LH Cont pCun 1	HIP-tail-rh	0.039	0	(176, 506)	82434
LH SomMot 46	PUT-VP-lh	0.039	0	(84, 541)	43507
LH SomMot 41	RH SalVentAttn FrOperIns 7	0.039	0	(79, 380)	40986
RH DorsAttn PrCv 1	RH Cont PFCl 18	0.039	0	(362, 440)	135285
RH SomMot 44	HIP-head-m1-rh	0.039	0	(328, 500)	128256
LH Vis 29	LH Cont PFCl 4	0.039	0	(28, 169)	15275
LH DorsAttn FEF 1	RH SalVentAttn Med 7	0.039	0	(105, 390)	52995
RH Default PFCv 4	aGP-rh	0.039	0	(473, 526)	150467
RH Default Par 8	RH Default PFCdPFCm 8	0.039	0	(459, 481)	149197
LH Default PFC 13	LH Default PFC 14	0.039	0	(218, 219)	97120
LH DorsAttn Post 6	RH Vis 29	0.039	0	(91, 278)	46506
LH Vis 4	LH Cont PFCl 2	0.039	0	(3, 167)	1823
LH SomMot 3	LH Default PFC 8	0.039	0	(41, 213)	22066
LH SalVentAttn FrOperIns 9	RH SomMot 41	0.039	0	(125, 325)	61700
RH Cont PFCl 14	THA-DP-rh	0.039	0	(436, 522)	146800
RH Default PFCdPFCm 9	THA-DP-rh	0.0389	0	(482, 522)	151147
LH SomMot 23	LH Limbic TempPole 8	0.0389	0	(61, 151)	32054
LH SalVentAttn Med 9	RH DorsAttn Post 3	0.0389	0	(136, 336)	66364
RH Default Temp 1	CAU-DA-rh	0.0389	0	(460, 517)	149327
LH DorsAttn Post 6	RH Vis 28	0.0389	0	(91, 277)	46505
LH Cont Par 6	RH SalVentAttn Med 11	0.0389	0	(159, 394)	75760
LH Vis 32	LH Default PFC 3	0.0389	0	(31, 208)	16886
LH SalVentAttn Med 4	RH SomMot 30	0.0389	0	(131, 314)	64242
LH DorsAttn Post 16	RH SomMot 26	0.0389	0	(101, 310)	51113
LH DorsAttn Post 15	RH Cont pCun 1	0.0389	0	(100, 443)	50793
RH SomMot 32	RH Cont PFCl 7	0.0389	0	(316, 429)	125407
RH DorsAttn FEF 1	RH SalVentAttn FrOperIns 2	0.0389	0	(358, 375)	134446
RH SalVentAttn Med 13	RH Cont PFCl 11	0.0389	0	(396, 433)	141211
RH Default Par 6	mAMY-rh	0.0389	0	(457, 521)	149046
LH Vis 39	RH Vis 13	0.0389	0	(38, 262)	20573
RH SomMot 48	RH Cont PFCl 16	0.0389	0	(332, 438)	129088
RH SomMot 32	RH SalVentAttn Med 12	0.0389	0	(316, 395)	125373
LH DorsAttn Post 11	RH Default PFCdPFCm 11	0.0389	0	(96, 484)	49012
LH Cont PFCl 5	RH SalVentAttn PFCl 1	0.0389	0	(170, 383)	80028
LH Vis 8	LH Cont PFCv 1	0.0389	0	(7, 175)	4025
LH Default Par 8	RH SomMot 31	0.0389	0	(204, 315)	92421
LH DorsAttn Post 6	RH SomMot 44	0.0389	0	(91, 328)	46556
LH SalVentAttn FrOperIns 4	LH Cont Par 3	0.0389	0	(120, 156)	59376
RH SomMot 46	RH Cont PFCl 9	0.0389	0	(330, 431)	128636
LH Vis 25	LH Default PFC 3	0.0389	0	(24, 208)	13204
LH DorsAttn Post 19	RH Default Par 6	0.0389	0	(104, 457)	52613
LH SomMot 47	RH SomMot 26	0.0389	0	(85, 310)	43745
LH DorsAttn Post 19	RH Cont PFCl 18	0.0389	0	(104, 440)	52596
RH Vis 8	RH DorsAttn FEF 3	0.0389	0	(257, 360)	109585
LH Default PFC 6	RH Default PFCdPFCm 10	0.0389	0	(211, 483)	95011
LH Vis 10	LH Default PFC 30	0.0389	0	(9, 235)	5176
LH SalVentAttn PFCl 1	RH SomMot 10	0.0389	0	(127, 294)	62524
LH Cont PFCl 4	PUT-DP-rh	0.0389	0	(169, 515)	79776
LH Default PHC 2	CAU-DA-lh	0.0389	0	(249, 544)	107365
LH Default PFC 6	RH Cont PFCl 2	0.0389	0	(211, 424)	94952
LH SomMot 20	LH DorsAttn Post 3	0.0389	0	(58, 88)	30509
LH DorsAttn Post 18	NAc-shell-rh	0.0389	0	(103, 523)	52229
RH SalVentAttn FrOperIns 8	RH Default Par 8	0.0389	0	(381, 459)	138762
LH Cont Cing 1	RH Default PFCdPFCm 2	0.0389	0	(179, 475)	83531
LH Default PFC 30	pGP-rh	0.0389	0	(235, 525)	102985
RH SalVentAttn FrOperIns 7	RH Cont Par 2	0.0389	0	(380, 415)	138545
RH Limbic OFC 3	RH Default Temp 2	0.0389	0	(399, 461)	141707
LH Default PHC 2	RH SomMot 33	0.0389	0	(249, 317)	107138
LH SomMot 6	LH Cont Par 7	0.0389	0	(44, 160)	23546
LH DorsAttn Post 19	RH Default PFCv 4	0.0389	0	(104, 473)	52629
LH SomMot 6	LH DorsAttn Post 10	0.0389	0	(44, 95)	23481
LH Default pCunPCC 8	RH Default pCunPCC 3	0.0389	0	(243, 491)	105467
LH Cont pCun 2	RH DorsAttn Post 13	0.0389	0	(177, 346)	82651
RH SomMot 4	RH SomMot 44	0.0389	0	(288, 328)	118264
LH Default pCunPCC 12	RH Limbic TempPole 3	0.0389	0	(247, 406)	106616
RH DorsAttn PrCv 1	RH Limbic TempPole 9	0.0389	0	(362, 412)	135257
RH SomMot 37	HIP-head-m1-rh	0.0389	0	(321, 500)	126653
LH DorsAttn Post 1	mAMY-lh	0.0389	0	(86, 548)	44451
RH Limbic TempPole 3	THA-VAia-lh	0.0389	0	(406, 530)	142833
RH Vis 35	THA-VPl-lh	0.0389	0	(284, 535)	117401
LH Cont PFCl 8	RH Default PFCdPFCm 13	0.0389	0	(173, 486)	81277
RH DorsAttn Post 15	RH Default PFCv 4	0.0389	0	(348, 473)	132539
RH SomMot 41	RH Cont PFCl 19	0.0389	0	(325, 441)	127516
LH SomMot 28	RH SomMot 46	0.0389	0	(66, 330)	34683
RH SomMot 13	RH Cont Par 1	0.0389	0	(297, 414)	120699
LH Default pCunPCC 9	RH Default PFCdPFCm 11	0.0389	0	(244, 484)	105770
LH Default PFC 8	RH Cont PFCl 20	0.0389	0	(213, 442)	95653
LH Default PFC 9	LH Default PFC 9	0.0389	0	(214, 214)	95765
LH SomMot 19	LH Default PFC 10	0.0389	0	(57, 215)	30140
LH DorsAttn Post 11	LH Limbic TempPole 5	0.0389	0	(96, 148)	48676
LH Default pCunPCC 12	RH Default Par 4	0.0389	0	(247, 455)	106665
RH DorsAttn Post 23	RH Cont PFCl 8	0.0389	0	(356, 430)	134108
LH SomMot 30	RH Vis 35	0.0389	0	(68, 284)	35610
RH SomMot 33	RH Cont PFCl 4	0.0389	0	(317, 426)	125641
RH DorsAttn Post 7	RH Cont PFCl 8	0.0389	0	(340, 430)	130820
RH SalVentAttn FrOperIns 9	RH Default Temp 6	0.0389	0	(382, 465)	138940
LH Cont Par 5	LH Cont PFCmp 2	0.0389	0	(158, 183)	75154
LH Vis 10	LH DorsAttn Post 18	0.0389	0	(9, 103)	5044
LH Default PFC 25	RH Default PFCdPFCm 4	0.0389	0	(230, 477)	101332
LH SomMot 20	RH SomMot 37	0.0389	0	(58, 321)	30742
LH Default PFC 21	LH Default PFC 30	0.0389	0	(226, 235)	99788
LH Default PFC 21	RH Vis 35	0.0389	0	(226, 284)	99837
RH SomMot 39	RH Cont PFCl 19	0.0389	0	(323, 441)	127057
RH SomMot 9	RH SalVentAttn Med 9	0.0389	0	(293, 392)	119643
LH Vis 30	LH Cont PFCl 3	0.0389	0	(29, 168)	15799
LH DorsAttn Post 3	RH Default Par 7	0.0389	0	(88, 458)	45294
LH SomMot 44	RH DorsAttn Post 14	0.0389	0	(82, 347)	42372
LH SalVentAttn Med 1	RH SomMot 45	0.0389	0	(128, 329)	62985
RH SomMot 8	RH Cont pCun 3	0.0389	0	(292, 445)	119435
LH DorsAttn Post 15	RH SalVentAttn TempOccPar 5	0.0389	0	(100, 369)	50719
LH DorsAttn Post 17	LH Default PFC 23	0.0389	0	(102, 228)	51483
LH SalVentAttn PFCl 1	RH Default pCunPCC 7	0.0389	0	(127, 495)	62725
RH Cont PFCmp 2	RH Default pCunPCC 2	0.0389	0	(450, 490)	148315
RH Default pCunPCC 7	THA-VAip-rh	0.0389	0	(495, 502)	151972
LH SalVentAttn Med 10	RH SomMot 34	0.0389	0	(137, 318)	66763
RH Default PFCdPFCm 1	CAU-body-rh	0.0389	0	(474, 518)	150539
RH DorsAttn Post 1	RH Default PFCv 3	0.0388	0	(334, 472)	129563
LH Default pCunPCC 4	RH Limbic TempPole 10	0.0388	0	(239, 413)	104139
LH SomMot 33	RH SomMot 31	0.0388	0	(71, 315)	37093
LH Vis 15	THA-DP-lh	0.0388	0	(14, 549)	8200
LH SomMot 31	RH SalVentAttn Med 12	0.0388	0	(69, 395)	36206
LH DorsAttn FEF 2	RH DorsAttn FEF 3	0.0388	0	(106, 360)	53413
RH DorsAttn Post 6	RH Default Par 6	0.0388	0	(339, 457)	130633
LH Default PFC 22	RH SalVentAttn FrOperIns 9	0.0388	0	(227, 382)	100262
RH Cont pCun 2	CAU-body-rh	0.0388	0	(444, 518)	147704
RH SomMot 15	RH SomMot 46	0.0388	0	(299, 330)	121126
LH SomMot 47	RH DorsAttn Post 5	0.0388	0	(85, 338)	43773
LH SomMot 28	RH Cont pCun 3	0.0388	0	(66, 445)	34798
LH Default PFC 24	RH DorsAttn PrCv 3	0.0388	0	(229, 364)	100895
RH DorsAttn Post 16	RH Cont PFCl 1	0.0388	0	(349, 423)	132694
LH Vis 33	RH Vis 34	0.0388	0	(32, 283)	17483
LH SomMot 45	RH Cont pCun 2	0.0388	0	(83, 444)	42940
LH SomMot 19	CAU-tail-lh	0.0388	0	(57, 546)	30471
LH Cont PFCl 9	THA-DAm-lh	0.0388	0	(174, 537)	81708
LH SomMot 13	RH Default pCunPCC 10	0.0388	0	(51, 498)	27426
RH Vis 32	RH Default Par 4	0.0388	0	(281, 455)	116508
RH Vis 11	THA-DAl-rh	0.0388	0	(260, 511)	110621
RH Limbic OFC 7	CAU-tail-lh	0.0388	0	(403, 546)	142402
LH SomMot 46	RH SalVentAttn Med 4	0.0388	0	(84, 387)	43353
LH Default PFC 15	RH Default PFCdPFCm 1	0.0388	0	(220, 474)	98044
LH Cont PFCmp 2	RH SomMot 30	0.0388	0	(183, 314)	84860
LH Cont Par 6	PUT-VP-rh	0.0388	0	(159, 514)	75880
RH SalVentAttn Med 4	THA-VPl-lh	0.0388	0	(387, 535)	139855
LH SomMot 9	RH SalVentAttn Med 9	0.0388	0	(47, 392)	25302
LH SomMot 17	LH Cont Par 6	0.0388	0	(55, 159)	29089
LH DorsAttn Post 17	LH Cont PFCl 8	0.0388	0	(102, 173)	51428
LH SomMot 37	HIP-body-rh	0.0388	0	(75, 505)	39205
RH SomMot 39	RH Cont PFCl 5	0.0388	0	(323, 427)	127043
LH DorsAttn Post 12	CAU-body-lh	0.0388	0	(97, 545)	49530
RH Limbic TempPole 4	HIP-tail-rh	0.0388	0	(407, 506)	142956
LH DorsAttn Post 7	RH Default pCunPCC 8	0.0388	0	(92, 496)	47186
RH SomMot 31	RH SalVentAttn FrOperIns 9	0.0388	0	(315, 382)	125122
LH SalVentAttn FrOperIns 9	LH Default Par 8	0.0388	0	(125, 204)	61579
RH Default PFCdPFCm 11	pGP-lh	0.0388	0	(484, 552)	151318
LH SalVentAttn PFCl 1	RH Cont PFCl 4	0.0388	0	(127, 426)	62656
LH SalVentAttn PFCl 1	RH DorsAttn Post 22	0.0388	0	(127, 355)	62585
LH Default pCunPCC 6	PUT-DA-rh	0.0388	0	(241, 513)	104866
LH Default PFC 25	THA-DP-rh	0.0388	0	(230, 522)	101377
LH Limbic OFC 2	RH Cont PFCl 5	0.0388	0	(139, 427)	67703
LH Limbic TempPole 2	LH Default PFC 13	0.0388	0	(145, 218)	69963
LH DorsAttn Post 5	LH Cont PFCl 2	0.0388	0	(90, 167)	45932
LH Default pCunPCC 3	RH DorsAttn Post 5	0.0388	0	(238, 338)	103749
LH Vis 28	RH Vis 34	0.0388	0	(27, 283)	14863
RH SomMot 15	RH Default PFCdPFCm 8	0.0388	0	(299, 481)	121277
RH SalVentAttn FrOperIns 1	RH Default PFCdPFCm 15	0.0388	0	(374, 488)	137559
LH Vis 4	THA-VPm-lh	0.0388	0	(3, 534)	2190
LH Vis 2	LH Limbic OFC 6	0.0388	0	(1, 143)	696
RH SomMot 16	RH Default Temp 6	0.0388	0	(300, 465)	121515
LH Cont pCun 2	RH DorsAttn Post 9	0.0388	0	(177, 342)	82647
LH Default PFC 26	PUT-DP-lh	0.0388	0	(231, 542)	101720
RH SomMot 7	RH Default Par 8	0.0388	0	(291, 459)	119187
RH Default PFCdPFCm 1	CAU-tail-rh	0.0388	0	(474, 519)	150540
RH SomMot 4	RH DorsAttn FEF 1	0.0388	0	(288, 358)	118294
RH SomMot 23	RH SalVentAttn FrOperIns 9	0.0388	0	(307, 382)	123182
LH DorsAttn Post 4	RH SomMot 37	0.0388	0	(89, 321)	45622
LH Limbic OFC 6	RH SalVentAttn PFCl 1	0.0388	0	(143, 383)	69309
LH SomMot 12	LH Cont pCun 1	0.0388	0	(50, 176)	26601
RH SalVentAttn Med 10	RH Limbic TempPole 9	0.0388	0	(393, 412)	140713
LH Default pCunPCC 6	RH Cont PFCv 1	0.0388	0	(241, 422)	104775
RH SalVentAttn Med 9	RH Default Par 7	0.0388	0	(392, 458)	140598
LH Limbic OFC 6	LH Default PFC 1	0.0388	0	(143, 206)	69132
RH SomMot 17	RH Default PFCdPFCm 14	0.0388	0	(301, 487)	121790
LH DorsAttn Post 6	LH Limbic OFC 6	0.0388	0	(91, 143)	46371
LH Limbic TempPole 8	THA-VPl-lh	0.0388	0	(151, 535)	72713
RH SomMot 46	RH Default PFCv 2	0.0388	0	(330, 471)	128676
LH SomMot 3	LH SalVentAttn Med 9	0.0388	0	(41, 136)	21989
LH Default Temp 4	LH Default Temp 10	0.0388	0	(188, 194)	86580
LH Default PFC 22	RH SalVentAttn Med 5	0.0388	0	(227, 388)	100268
RH Default pCunPCC 6	THA-VPl-lh	0.0388	0	(494, 535)	151946
RH SomMot 30	RH DorsAttn Post 15	0.0388	0	(314, 348)	124849
LH SomMot 17	RH SomMot 42	0.0388	0	(55, 326)	29256
PUT-VP-lh	CAU-VA-lh	0.0388	0	(541, 543)	153646
RH DorsAttn FEF 4	RH DorsAttn PrCv 1	0.0388	0	(361, 362)	135015
LH Cont PFCmp 2	RH Cont Par 6	0.0388	0	(183, 419)	84965
LH DorsAttn Post 16	RH Cont PFCl 18	0.0388	0	(101, 440)	51243
RH DorsAttn Post 4	RH Default PFCv 2	0.0388	0	(337, 471)	130216
LH Cont Par 5	RH SomMot 28	0.0387	0	(158, 312)	75283
RH Cont Par 5	mAMY-rh	0.0387	0	(418, 521)	144522
LH Limbic OFC 4	RH Cont PFCl 5	0.0387	0	(141, 427)	68530
LH SomMot 33	RH Default PFCdPFCm 10	0.0387	0	(71, 483)	37261
LH DorsAttn PrCv 1	RH SomMot 37	0.0387	0	(109, 321)	54712
LH Limbic OFC 4	RH Vis 35	0.0387	0	(141, 284)	68387
LH Default PFC 30	RH DorsAttn Post 7	0.0387	0	(235, 340)	102800
LH Default pCunPCC 7	RH DorsAttn Post 13	0.0387	0	(242, 346)	105011
RH SomMot 46	RH Cont PFCl 2	0.0387	0	(330, 424)	128629
LH Cont PFCl 1	HIP-head-m1-lh	0.0387	0	(166, 527)	78630
LH SalVentAttn FrOperIns 2	RH SomMot 22	0.0387	0	(118, 306)	58657
RH DorsAttn Post 8	THA-DP-lh	0.0387	0	(341, 549)	131152
RH SomMot 29	RH Default PFCdPFCm 11	0.0387	0	(313, 484)	124745
LH DorsAttn Post 2	RH DorsAttn Post 8	0.0387	0	(87, 341)	44711
LH SalVentAttn FrOperIns 3	LH Cont pCun 3	0.0387	0	(119, 178)	58964
LH SomMot 7	LH Default PFC 19	0.0387	0	(45, 224)	24119
LH SomMot 47	RH SalVentAttn TempOccPar 8	0.0387	0	(85, 372)	43807
LH Default Par 9	NAc-core-lh	0.0387	0	(205, 551)	93006
LH Default PFC 22	RH SomMot 31	0.0387	0	(227, 315)	100195
RH Limbic OFC 2	THA-DP-rh	0.0387	0	(398, 522)	141613
LH Default PFC 27	RH SalVentAttn Med 5	0.0387	0	(232, 388)	101888
LH DorsAttn Post 2	LH Cont PFCv 1	0.0387	0	(87, 175)	44545
RH Vis 8	RH DorsAttn Post 4	0.0387	0	(257, 337)	109562
LH SomMot 24	LH SalVentAttn FrOperIns 10	0.0387	0	(62, 126)	32521
LH Vis 25	THA-VAia-lh	0.0387	0	(24, 530)	13526
LH Vis 23	LH Vis 32	0.0387	0	(22, 31)	11966
LH Default PFC 20	RH DorsAttn PrCv 3	0.0387	0	(225, 364)	99589
RH SomMot 22	RH Default Temp 10	0.0387	0	(306, 469)	123022
LH Cont PFCmp 3	RH Cont PFCl 16	0.0387	0	(184, 438)	85354
LH DorsAttn Post 11	RH Cont Par 6	0.0387	0	(96, 419)	48947
LH Cont Par 6	NAc-shell-lh	0.0387	0	(159, 550)	75916
LH SomMot 37	RH SalVentAttn FrOperIns 3	0.0387	0	(75, 376)	39076
RH SomMot 12	RH Cont pCun 3	0.0387	0	(296, 445)	120473
LH Vis 10	LH SomMot 40	0.0387	0	(9, 78)	5019
LH Vis 24	RH Vis 16	0.0387	0	(23, 265)	12731
LH DorsAttn Post 16	LH Default PFC 26	0.0387	0	(101, 231)	51034
LH Vis 6	LH Default PFC 24	0.0387	0	(5, 229)	2984
LH Default PFC 10	RH DorsAttn Post 14	0.0387	0	(215, 347)	96237
LH SalVentAttn ParOper 4	RH SomMot 29	0.0387	0	(114, 313)	56914
LH SalVentAttn Med 8	RH SomMot 40	0.0387	0	(135, 324)	65934
LH Vis 31	RH DorsAttn Post 2	0.0387	0	(30, 335)	16490
LH SalVentAttn Med 10	RH SalVentAttn FrOperIns 9	0.0387	0	(137, 382)	66827
RH SomMot 27	RH Default PFCdPFCm 15	0.0387	0	(311, 488)	124266
LH Vis 36	RH SalVentAttn TempOccPar 3	0.0387	0	(35, 367)	19127
LH SomMot 40	RH Vis 27	0.0387	0	(78, 276)	40407
LH DorsAttn PrCv 1	RH Default pCunPCC 7	0.0387	0	(109, 495)	54886
LH DorsAttn FEF 1	RH Default pCunPCC 7	0.0387	0	(105, 495)	53100
LH Cont Par 3	RH DorsAttn Post 23	0.0387	0	(156, 356)	74534
RH DorsAttn Post 19	RH Limbic TempPole 7	0.0387	0	(352, 410)	133290
LH DorsAttn Post 16	RH Cont PFCl 5	0.0387	0	(101, 427)	51230
RH Cont pCun 2	HIP-head-m1-rh	0.0387	0	(444, 500)	147686
LH DorsAttn Post 17	RH SomMot 22	0.0387	0	(102, 306)	51561
LH SomMot 25	RH SomMot 33	0.0387	0	(63, 317)	33203
LH Default PFC 21	LH Default pCunPCC 1	0.0387	0	(226, 236)	99789
LH SalVentAttn ParOper 4	LH Default Temp 10	0.0387	0	(114, 194)	56795
LH SomMot 16	THA-VAs-lh	0.0387	0	(54, 536)	28967
LH Default pCunPCC 8	PUT-VA-rh	0.0387	0	(243, 512)	105488
LH SomMot 32	RH SalVentAttn FrOperIns 1	0.0387	0	(70, 374)	36669
LH Default Par 9	LH Default PFC 10	0.0387	0	(205, 215)	92670
LH SomMot 43	RH SomMot 12	0.0387	0	(81, 296)	41849
RH Vis 2	THA-VAs-rh	0.0387	0	(251, 509)	107937
LH Vis 29	LH Default PFC 29	0.0387	0	(28, 234)	15340
LH Cont PFCl 8	RH SalVentAttn Med 6	0.0387	0	(173, 389)	81180
RH Default PFCv 1	RH Default pCunPCC 10	0.0387	0	(470, 498)	150193
RH SomMot 18	RH Default PFCdPFCm 12	0.0387	0	(302, 485)	122040
LH Vis 36	THA-VAs-rh	0.0387	0	(35, 509)	19269
LH Default PFC 7	pGP-lh	0.0387	0	(212, 552)	95422
LH Default PFC 26	RH SalVentAttn Med 9	0.0387	0	(231, 392)	101570
RH Limbic TempPole 3	RH Default PFCv 1	0.0387	0	(406, 470)	142773
LH SalVentAttn PFCl 1	RH Default pCunPCC 10	0.0387	0	(127, 498)	62728
CAU-DA-lh	NAc-shell-lh	0.0387	0	(544, 550)	153686
LH SalVentAttn Med 10	RH DorsAttn FEF 2	0.0387	0	(137, 359)	66804
LH SomMot 33	LH Default PFC 19	0.0387	0	(71, 224)	37002
LH Cont PFCmp 3	RH Default PFCdPFCm 10	0.0387	0	(184, 483)	85399
LH Default PFC 17	RH Default PFCdPFCm 1	0.0387	0	(222, 474)	98709
LH DorsAttn Post 3	LH Default PFC 30	0.0387	0	(88, 235)	45071
LH Vis 8	RH Default PFCdPFCm 9	0.0387	0	(7, 482)	4332
LH DorsAttn FEF 3	RH Cont PFCl 20	0.0387	0	(107, 442)	53942
LH SalVentAttn ParOper 2	RH SalVentAttn Med 5	0.0386	0	(112, 388)	56108
LH SomMot 3	LH Default PFC 7	0.0386	0	(41, 212)	22065
LH SomMot 5	LH Default PFC 22	0.0386	0	(43, 227)	23103
LH Default Par 9	RH DorsAttn Post 7	0.0386	0	(205, 340)	92795
LH Default PFC 29	RH SomMot 38	0.0386	0	(234, 322)	102463
LH Vis 4	CAU-DA-lh	0.0386	0	(3, 544)	2200
LH Limbic OFC 2	RH Default pCunPCC 9	0.0386	0	(139, 497)	67773
RH SalVentAttn FrOperIns 4	THA-DAm-rh	0.0386	0	(377, 510)	138115
RH Cont pCun 1	RH Default PFCv 4	0.0386	0	(443, 473)	147549
RH SalVentAttn FrOperIns 1	THA-VAip-rh	0.0386	0	(374, 502)	137573
RH Cont PFCl 4	HIP-body-rh	0.0386	0	(426, 505)	145558
LH Cont PFCmp 2	RH Default pCunPCC 8	0.0386	0	(183, 496)	85042
LH SomMot 2	RH Vis 32	0.0386	0	(40, 281)	21621
LH Cont pCun 2	HIP-body-rh	0.0386	0	(177, 505)	82810
LH Vis 13	LH SalVentAttn FrOperIns 6	0.0386	0	(12, 122)	6692
LH Cont Par 1	THA-DP-rh	0.0386	0	(154, 522)	73903
LH Vis 5	LH Default Temp 7	0.0386	0	(4, 191)	2397
LH SomMot 28	RH DorsAttn Post 24	0.0386	0	(66, 357)	34710
LH Default Temp 1	THA-VAia-lh	0.0386	0	(185, 530)	85815
LH Vis 14	RH Vis 35	0.0386	0	(13, 284)	7395
LH Default PFC 25	RH Cont PFCl 2	0.0386	0	(230, 424)	101279
LH SomMot 43	RH DorsAttn PrCv 2	0.0386	0	(81, 363)	41916
LH SomMot 10	LH DorsAttn Post 5	0.0386	0	(48, 90)	25506
LH SomMot 20	RH SomMot 38	0.0386	0	(58, 322)	30743
LH Vis 39	LH Default PFC 22	0.0386	0	(38, 227)	20538
RH Default PFCdPFCm 10	RH Default pCunPCC 2	0.0386	0	(483, 490)	151186
LH Default PFC 22	RH Vis 27	0.0386	0	(227, 276)	100156
RH SomMot 4	RH Cont Temp 1	0.0386	0	(288, 420)	118356
RH SalVentAttn TempOccPar 6	HIP-head-m1-rh	0.0386	0	(370, 500)	136845
RH Cont PFCmp 2	PUT-VP-lh	0.0386	0	(450, 541)	148366
LH SalVentAttn FrOperIns 10	RH Cont PFCl 14	0.0386	0	(126, 436)	62239
LH SalVentAttn FrOperIns 6	LH SalVentAttn FrOperIns 8	0.0386	0	(122, 124)	60209
LH SomMot 1	RH SomMot 42	0.0386	0	(39, 326)	21152
LH SomMot 41	RH Limbic TempPole 9	0.0386	0	(79, 412)	41018
RH SomMot 3	RH DorsAttn Post 1	0.0386	0	(287, 334)	118004
LH Vis 19	LH Default Temp 12	0.0386	0	(18, 196)	9997
RH SomMot 8	RH SomMot 42	0.0386	0	(292, 326)	119316
RH Default Temp 9	RH Default Temp 10	0.0386	0	(468, 469)	149995
LH Limbic OFC 1	RH Limbic OFC 4	0.0386	0	(138, 400)	67261
RH Default PFCdPFCm 9	CAU-body-rh	0.0386	0	(482, 518)	151143
LH SomMot 44	RH SomMot 15	0.0386	0	(82, 299)	42324
LH Vis 10	LH SomMot 42	0.0386	0	(9, 80)	5021
LH Cont PFCmp 2	RH SomMot 32	0.0386	0	(183, 316)	84862
LH Default PFC 13	LH Default pCunPCC 12	0.0386	0	(218, 247)	97148
LH Default pCunPCC 4	RH Cont Par 6	0.0386	0	(239, 419)	104145
LH DorsAttn Post 2	LH SalVentAttn ParOper 3	0.0386	0	(87, 113)	44483
RH SomMot 35	RH SomMot 37	0.0386	0	(319, 321)	126007
LH Default PFC 30	RH Cont PFCl 4	0.0386	0	(235, 426)	102886
LH Default PFC 30	RH Cont PFCl 7	0.0386	0	(235, 429)	102889
LH SomMot 47	RH Cont Cing 1	0.0386	0	(85, 446)	43881
LH SalVentAttn Med 3	LH Limbic OFC 5	0.0386	0	(130, 142)	63647
RH SomMot 8	RH DorsAttn Post 10	0.0386	0	(292, 343)	119333
LH DorsAttn Post 11	RH Default pCunPCC 2	0.0386	0	(96, 490)	49018
RH Cont PFCl 9	PUT-VP-lh	0.0386	0	(431, 541)	146219
LH Vis 4	RH Vis 6	0.0386	0	(3, 255)	1911
LH SomMot 25	RH DorsAttn Post 16	0.0386	0	(63, 349)	33235
RH SalVentAttn FrOperIns 8	RH Default Par 5	0.0386	0	(381, 456)	138759
LH SomMot 35	LH SalVentAttn FrOperIns 3	0.0386	0	(73, 119)	37860
LH Cont Par 1	LH Default Par 3	0.0386	0	(154, 199)	73580
LH Default pCunPCC 1	RH DorsAttn Post 8	0.0386	0	(236, 341)	103119
RH SomMot 43	RH SalVentAttn FrOperIns 5	0.0386	0	(327, 378)	127908
LH DorsAttn Post 4	LH Cont PFCl 3	0.0386	0	(89, 168)	45469
LH SomMot 31	RH SalVentAttn Med 10	0.0386	0	(69, 393)	36204
LH Limbic OFC 4	RH Default PFCdPFCm 2	0.0386	0	(141, 475)	68578
RH DorsAttn PrCv 2	PUT-VA-rh	0.0386	0	(363, 512)	135548
LH SomMot 46	RH SomMot 25	0.0386	0	(84, 309)	43275
LH Default PHC 1	NAc-shell-lh	0.0386	0	(248, 550)	107066
RH SomMot 24	RH SomMot 44	0.0386	0	(308, 328)	123374
LH Vis 36	LH SomMot 22	0.0386	0	(35, 60)	18820
RH Limbic OFC 3	RH Cont Par 6	0.0386	0	(399, 419)	141665
LH DorsAttn Post 2	LH Default PFC 1	0.0386	0	(87, 206)	44576
LH Limbic OFC 5	RH Default PFCdPFCm 12	0.0386	0	(142, 485)	69000
LH Vis 7	LH Cont PFCl 3	0.0386	0	(6, 168)	3471
LH DorsAttn FEF 4	RH SomMot 43	0.0386	0	(108, 327)	54273
LH Cont PFCl 5	PUT-DP-rh	0.0386	0	(170, 515)	80160
RH Vis 34	THA-VAia-rh	0.0386	0	(283, 503)	117099
LH Default PHC 2	RH SalVentAttn PrC 1	0.0386	0	(249, 373)	107194
LH Default PFC 19	RH Default pCunPCC 8	0.0386	0	(224, 496)	99392
RH Default Par 6	CAU-tail-rh	0.0386	0	(457, 519)	149044
RH Default Temp 4	CAU-VA-rh	0.0386	0	(463, 516)	149602
LH Vis 39	RH Default Par 7	0.0385	0	(38, 458)	20769
LH Vis 33	RH DorsAttn Post 7	0.0385	0	(32, 340)	17540
RH DorsAttn Post 3	RH Cont PFCmp 3	0.0385	0	(336, 451)	129979
RH SomMot 14	RH SalVentAttn FrOperIns 9	0.0385	0	(298, 382)	120923
RH SomMot 15	RH SomMot 47	0.0385	0	(299, 331)	121127
LH Default pCunPCC 11	RH SomMot 29	0.0385	0	(246, 313)	106216
LH Vis 23	THA-DAl-lh	0.0385	0	(22, 538)	12473
LH SomMot 28	PUT-DA-lh	0.0385	0	(66, 540)	34893
LH SalVentAttn ParOper 2	LH Cont PFCl 2	0.0385	0	(112, 167)	55887
LH Default pCunPCC 7	RH Cont PFCmp 3	0.0385	0	(242, 451)	105116
RH DorsAttn Post 13	HIP-body-rh	0.0385	0	(346, 505)	132158
LH Vis 30	LH Cont PFCl 1	0.0385	0	(29, 166)	15797
LH Cont pCun 2	RH Cont PFCl 19	0.0385	0	(177, 441)	82746
RH Cont pCun 2	NAc-core-lh	0.0385	0	(444, 551)	147737
LH SalVentAttn Med 6	RH Vis 34	0.0385	0	(133, 283)	65054
RH DorsAttn Post 24	RH DorsAttn PrCv 3	0.0385	0	(357, 364)	134239
LH SomMot 35	RH Default pCunPCC 6	0.0385	0	(73, 494)	38235
LH Vis 4	NAc-shell-rh	0.0385	0	(3, 523)	2179
RH SomMot 11	THA-VAip-rh	0.0385	0	(295, 502)	120272
THA-VAip-lh	NAc-shell-lh	0.0385	0	(529, 550)	153431
RH Vis 35	pGP-lh	0.0385	0	(284, 552)	117418
LH Default PFC 14	RH DorsAttn Post 16	0.0385	0	(219, 349)	97585
RH Vis 32	RH SalVentAttn TempOccPar 1	0.0385	0	(281, 365)	116418
LH Cont Temp 1	LH Default PFC 24	0.0385	0	(162, 229)	76774
LH Cont Par 3	RH Cont pCun 3	0.0385	0	(156, 445)	74623
RH DorsAttn Post 1	THA-VAia-rh	0.0385	0	(334, 503)	129594
LH SomMot 2	RH Default pCunPCC 4	0.0385	0	(40, 492)	21832
CAU-DA-lh	lAMY-lh	0.0385	0	(544, 547)	153683
LH SomMot 32	RH SomMot 22	0.0385	0	(70, 306)	36601
RH Cont Par 6	RH Cont PFCmp 2	0.0385	0	(419, 450)	144586
LH Default pCunPCC 7	RH SalVentAttn Med 8	0.0385	0	(242, 391)	105056
LH Cont pCun 2	pGP-lh	0.0385	0	(177, 552)	82857
LH SomMot 12	RH Cont Par 2	0.0385	0	(50, 415)	26840
LH SalVentAttn Med 1	RH DorsAttn PrCv 2	0.0385	0	(128, 363)	63019
LH DorsAttn PrCv 2	RH SomMot 38	0.0385	0	(110, 322)	55157
LH SomMot 46	LH Cont PFCl 4	0.0385	0	(84, 169)	43135
LH DorsAttn Post 17	THA-DAl-rh	0.0385	0	(102, 511)	51766
LH DorsAttn Post 19	RH SomMot 41	0.0385	0	(104, 325)	52481
LH Default PFC 25	RH SalVentAttn Med 7	0.0385	0	(230, 390)	101245
LH Default Par 8	RH Default pCunPCC 6	0.0385	0	(204, 494)	92600
LH Cont PFCl 2	RH SomMot 44	0.0385	0	(167, 328)	78818
RH Default Par 5	CAU-body-rh	0.0385	0	(456, 518)	148946
RH DorsAttn Post 8	RH Cont PFCl 11	0.0385	0	(341, 433)	131036
LH Cont PFCl 5	pGP-rh	0.0385	0	(170, 525)	80170
LH Limbic TempPole 10	LH Default pCunPCC 11	0.0385	0	(153, 246)	73227
LH DorsAttn Post 12	RH Limbic TempPole 3	0.0385	0	(97, 406)	49391
RH SomMot 6	RH SomMot 18	0.0385	0	(290, 302)	118767
LH SomMot 32	RH Cont Cing 3	0.0385	0	(70, 448)	36743
RH Cont PFCl 13	RH Cont pCun 3	0.0385	0	(435, 445)	146605
RH Cont PFCl 5	RH Default PFCv 4	0.0385	0	(427, 473)	145653
LH Default Temp 12	LH Default PFC 3	0.0385	0	(196, 208)	89486
RH SomMot 15	RH SomMot 22	0.0385	0	(299, 306)	121102
LH DorsAttn Post 4	LH SalVentAttn ParOper 3	0.0385	0	(89, 113)	45414
RH Cont PFCmp 1	THA-DAl-rh	0.0385	0	(449, 511)	148232
LH SomMot 41	LH Default PFC 22	0.0385	0	(79, 227)	40833
LH Default pCunPCC 6	RH Vis 25	0.0385	0	(241, 274)	104627
LH Vis 31	RH Vis 16	0.0385	0	(30, 265)	16420
LH Cont pCun 3	RH SalVentAttn Med 7	0.0385	0	(178, 390)	83071
RH SalVentAttn FrOperIns 7	RH SalVentAttn Med 6	0.0385	0	(380, 389)	138519
LH SomMot 8	LH DorsAttn Post 5	0.0385	0	(46, 90)	24493
LH DorsAttn Post 19	RH Default PFCdPFCm 11	0.0385	0	(104, 484)	52640
LH Default Par 7	RH Limbic TempPole 9	0.0385	0	(203, 412)	92168
LH Cont Cing 1	RH Limbic OFC 6	0.0385	0	(179, 402)	83458
LH Cont PFCl 3	RH SalVentAttn FrOperIns 7	0.0385	0	(168, 380)	79256
RH Default pCunPCC 4	THA-VAip-rh	0.0385	0	(492, 502)	151792
LH Vis 38	RH Cont pCun 3	0.0385	0	(37, 445)	20240
LH Default PFC 19	RH Default pCunPCC 5	0.0385	0	(224, 493)	99389
RH Cont PFCl 5	THA-VAip-lh	0.0385	0	(427, 529)	145709
LH Default PFC 28	RH DorsAttn Post 8	0.0385	0	(233, 341)	102162
RH SalVentAttn FrOperIns 8	CAU-DA-rh	0.0385	0	(381, 517)	138820
LH SomMot 41	RH Cont Par 2	0.0385	0	(79, 415)	41021
RH Vis 7	RH Cont PFCl 13	0.0385	0	(256, 435)	109363
RH Vis 32	RH SalVentAttn TempOccPar 7	0.0385	0	(281, 371)	116424
LH SomMot 25	RH SomMot 29	0.0385	0	(63, 313)	33199
LH Default PHC 2	RH Cont PFCl 19	0.0385	0	(249, 441)	107262
LH SalVentAttn FrOperIns 2	RH Cont Par 4	0.0385	0	(118, 417)	58768
LH SomMot 44	RH SomMot 4	0.0385	0	(82, 288)	42313
LH DorsAttn Post 16	THA-DAl-rh	0.0384	0	(101, 511)	51314
LH DorsAttn Post 17	LH Default PFC 19	0.0384	0	(102, 224)	51479
RH Default PFCdPFCm 9	NAc-shell-rh	0.0384	0	(482, 523)	151148
RH DorsAttn Post 20	RH Cont PFCl 18	0.0384	0	(353, 440)	133521
LH SomMot 9	RH SomMot 46	0.0384	0	(47, 330)	25240
LH Vis 29	LH Default PHC 1	0.0384	0	(28, 248)	15354
LH Default PFC 19	LH Default PHC 2	0.0384	0	(224, 249)	99145
HIP-head-l-rh	THA-DAm-lh	0.0384	0	(504, 537)	152493
LH Default pCunPCC 7	RH Cont PFCl 20	0.0384	0	(242, 442)	105107
LH SomMot 34	LH Limbic TempPole 8	0.0384	0	(72, 151)	37411
RH SomMot 9	RH DorsAttn Post 19	0.0384	0	(293, 352)	119603
LH SalVentAttn FrOperIns 9	LH Cont pCun 1	0.0384	0	(125, 176)	61551
LH Cont PFCmp 3	RH Cont PFCl 17	0.0384	0	(184, 439)	85355
LH SalVentAttn FrOperIns 2	RH DorsAttn Post 9	0.0384	0	(118, 342)	58693
LH SomMot 34	RH Default PFCdPFCm 10	0.0384	0	(72, 483)	37743
LH Cont PFCd 2	RH SomMot 38	0.0384	0	(164, 322)	77648
LH Vis 13	RH Vis 33	0.0384	0	(12, 282)	6852
LH Default Par 5	RH DorsAttn Post 3	0.0384	0	(201, 336)	91389
LH Cont Par 4	RH DorsAttn Post 22	0.0384	0	(157, 355)	74930
LH Vis 10	LH SomMot 46	0.0384	0	(9, 84)	5025
LH SomMot 41	RH Cont PFCl 16	0.0384	0	(79, 438)	41044
RH DorsAttn Post 17	RH SalVentAttn FrOperIns 1	0.0384	0	(350, 374)	132849
LH Limbic OFC 2	NAc-core-rh	0.0384	0	(139, 524)	67800
LH SalVentAttn FrOperIns 2	lAMY-lh	0.0384	0	(118, 547)	58898
RH SalVentAttn Med 12	RH Default PFCv 4	0.0384	0	(395, 473)	141093
RH Cont Cing 1	RH Default pCunPCC 5	0.0384	0	(446, 493)	147896
LH DorsAttn Post 14	LH Cont Par 5	0.0384	0	(99, 158)	50054
RH SomMot 42	RH Cont PFCl 13	0.0384	0	(326, 435)	127738
LH Vis 7	CAU-body-lh	0.0384	0	(6, 545)	3848
LH SomMot 26	LH Default PHC 1	0.0384	0	(64, 248)	33624
LH SomMot 35	LH Default PFC 22	0.0384	0	(73, 227)	37968
LH DorsAttn Post 15	RH SomMot 5	0.0384	0	(100, 289)	50639
RH Default PFCdPFCm 2	CAU-tail-lh	0.0384	0	(475, 546)	150646
LH Default PFC 22	RH DorsAttn Post 22	0.0384	0	(227, 355)	100235
LH Cont PFCd 1	RH DorsAttn Post 15	0.0384	0	(163, 348)	77284
THA-VPl-rh	CAU-DA-rh	0.0384	0	(508, 517)	152663
LH SomMot 31	RH SomMot 32	0.0384	0	(69, 316)	36127
LH SomMot 14	RH SomMot 46	0.0384	0	(52, 330)	27760
RH DorsAttn PrCv 3	RH SalVentAttn FrOperIns 7	0.0384	0	(364, 380)	135606
LH Cont PFCl 1	HIP-body-lh	0.0384	0	(166, 532)	78635
LH DorsAttn Post 16	RH Vis 13	0.0384	0	(101, 262)	51065
RH SomMot 3	RH SalVentAttn PrC 1	0.0384	0	(287, 373)	118043
LH SomMot 46	THA-DP-lh	0.0384	0	(84, 549)	43515
LH Default PFC 9	RH Cont pCun 3	0.0384	0	(214, 445)	95996
LH Cont Temp 1	LH Default PFC 22	0.0384	0	(162, 227)	76772
LH Cont Par 8	THA-VAip-lh	0.0384	0	(161, 529)	76682
RH SomMot 39	RH Default PFCdPFCm 11	0.0384	0	(323, 484)	127100
LH SomMot 19	LH Cont Par 5	0.0384	0	(57, 158)	30083
RH Vis 28	PUT-VP-rh	0.0384	0	(277, 514)	115469
LH Limbic TempPole 2	LH Default Temp 4	0.0384	0	(145, 188)	69933
RH Default pCunPCC 9	PUT-VP-rh	0.0384	0	(497, 514)	152099
RH Vis 22	RH Default PFCdPFCm 4	0.0384	0	(271, 477)	113755
LH Default Par 9	RH Limbic TempPole 9	0.0384	0	(205, 412)	92867
LH Vis 37	HIP-head-m1-lh	0.0384	0	(36, 527)	19805
LH SomMot 2	RH Limbic TempPole 9	0.0384	0	(40, 412)	21752
RH SalVentAttn FrOperIns 1	RH Default pCunPCC 7	0.0384	0	(374, 495)	137566
RH SalVentAttn FrOperIns 1	RH Default Temp 10	0.0384	0	(374, 469)	137540
LH DorsAttn Post 5	RH SomMot 42	0.0384	0	(90, 326)	46091
RH SomMot 38	RH Cont PFCl 19	0.0384	0	(322, 441)	126826
LH Vis 16	RH Vis 22	0.0384	0	(15, 271)	8461
LH Vis 10	LH Default pCunPCC 5	0.0384	0	(9, 240)	5181
LH DorsAttn Post 5	RH DorsAttn Post 19	0.0384	0	(90, 352)	46117
RH SomMot 4	RH SomMot 29	0.0384	0	(288, 313)	118249
LH SomMot 38	RH SalVentAttn Med 8	0.0384	0	(76, 391)	39569
RH DorsAttn Post 15	RH Default PFCdPFCm 15	0.0384	0	(348, 488)	132554
RH SomMot 41	RH SalVentAttn FrOperIns 4	0.0384	0	(325, 377)	127452
LH SomMot 12	LH SomMot 37	0.0384	0	(50, 75)	26500
LH Cont pCun 3	RH SomMot 8	0.0384	0	(178, 292)	82973
RH SomMot 30	RH SomMot 38	0.0384	0	(314, 322)	124823
LH Cont pCun 2	RH SomMot 48	0.0384	0	(177, 332)	82637
LH Default pCunPCC 8	RH Vis 33	0.0384	0	(243, 282)	105258
LH SomMot 28	RH SalVentAttn Med 5	0.0384	0	(66, 388)	34741
RH SomMot 31	RH Default PFCdPFCm 8	0.0384	0	(315, 481)	125221
LH SomMot 33	RH SomMot 33	0.0384	0	(71, 317)	37095
RH DorsAttn Post 23	RH SalVentAttn FrOperIns 5	0.0384	0	(356, 378)	134056
LH Cont PFCl 5	RH Cont PFCl 3	0.0383	0	(170, 425)	80070
LH DorsAttn FEF 1	RH SalVentAttn Med 6	0.0383	0	(105, 389)	52994
LH DorsAttn Post 7	HIP-body-lh	0.0383	0	(92, 532)	47222
LH DorsAttn FEF 1	RH Cont PFCl 5	0.0383	0	(105, 427)	53032
LH Vis 26	RH Vis 28	0.0383	0	(25, 277)	13802
RH SalVentAttn FrOperIns 7	RH Cont Par 3	0.0383	0	(380, 416)	138546
LH Limbic OFC 1	LH Default PFC 18	0.0383	0	(138, 223)	67084
LH Default pCunPCC 8	RH Cont PFCmp 2	0.0383	0	(243, 450)	105426
LH DorsAttn Post 6	THA-DAm-rh	0.0383	0	(91, 510)	46738
LH SalVentAttn FrOperIns 3	LH Default pCunPCC 11	0.0383	0	(119, 246)	59032
LH Cont Par 3	lAMY-lh	0.0383	0	(156, 547)	74725
RH SalVentAttn TempOccPar 5	RH Default pCunPCC 11	0.0383	0	(369, 499)	136660
LH SomMot 3	LH Default pCunPCC 7	0.0383	0	(41, 242)	22095
LH Default PFC 20	RH Vis 27	0.0383	0	(225, 276)	99501
RH Vis 4	RH Limbic OFC 2	0.0383	0	(253, 398)	108429
LH DorsAttn Post 18	RH DorsAttn Post 2	0.0383	0	(103, 335)	52041
LH DorsAttn Post 18	RH DorsAttn Post 3	0.0383	0	(103, 336)	52042
LH SomMot 43	RH Default Par 6	0.0383	0	(81, 457)	42010
RH SomMot 12	CAU-VA-rh	0.0383	0	(296, 516)	120544
RH Vis 32	PUT-DA-lh	0.0383	0	(281, 540)	116593
LH Default pCunPCC 7	RH Vis 5	0.0383	0	(242, 254)	104919
PUT-VA-rh	mAMY-rh	0.0383	0	(512, 521)	152841
LH SomMot 33	RH Cont PFCl 17	0.0383	0	(71, 439)	37217
LH Default PFC 10	RH Cont pCun 1	0.0383	0	(215, 443)	96333
LH Default PHC 1	RH Default pCunPCC 4	0.0383	0	(248, 492)	107008
LH Default PHC 1	RH Default pCunPCC 3	0.0383	0	(248, 491)	107007
LH DorsAttn Post 14	RH SalVentAttn Med 9	0.0383	0	(99, 392)	50288
LH Cont Par 6	aGP-lh	0.0383	0	(159, 553)	75919
LH Default PFC 18	RH Vis 23	0.0383	0	(223, 272)	98838
LH SomMot 30	RH Default pCunPCC 4	0.0383	0	(68, 492)	35818
LH DorsAttn Post 15	RH DorsAttn Post 24	0.0383	0	(100, 357)	50707
LH Default PFC 17	RH Limbic OFC 5	0.0383	0	(222, 401)	98636
LH Vis 10	PUT-VA-lh	0.0383	0	(9, 539)	5480
HIP-tail-rh	CAU-VA-lh	0.0383	0	(506, 543)	152596
RH SalVentAttn Med 12	HIP-head-l-rh	0.0383	0	(395, 504)	141124
RH DorsAttn PrCv 3	RH Default Par 5	0.0383	0	(364, 456)	135682
LH Limbic TempPole 3	LH Cont OFC 1	0.0383	0	(146, 165)	70318
LH SalVentAttn PFCl 1	RH DorsAttn FEF 4	0.0383	0	(127, 361)	62591
LH SomMot 13	RH SomMot 4	0.0383	0	(51, 288)	27216
LH DorsAttn Post 4	RH DorsAttn Post 14	0.0383	0	(89, 347)	45648
LH SalVentAttn PFCl 1	RH Default pCunPCC 6	0.0383	0	(127, 494)	62724
LH DorsAttn Post 10	RH Default pCunPCC 2	0.0383	0	(95, 490)	48560
LH DorsAttn Post 5	LH Default PFC 26	0.0383	0	(90, 231)	45996
LH Cont Cing 2	RH SalVentAttn Med 7	0.0383	0	(180, 390)	83820
LH SalVentAttn Med 1	RH Cont PFCl 12	0.0383	0	(128, 434)	63090
LH Default pCunPCC 3	RH DorsAttn Post 22	0.0383	0	(238, 355)	103766
LH SomMot 40	LH Default PFC 8	0.0383	0	(78, 213)	40344
LH Default PFC 10	LH Default PFC 19	0.0383	0	(215, 224)	96114
LH SalVentAttn ParOper 3	RH Cont pCun 2	0.0383	0	(113, 444)	56605
LH DorsAttn Post 5	RH SomMot 47	0.0383	0	(90, 331)	46096
LH SomMot 47	RH SomMot 30	0.0383	0	(85, 314)	43749
LH DorsAttn Post 19	HIP-head-m1-lh	0.0383	0	(104, 527)	52683
LH Default PFC 24	RH Vis 27	0.0383	0	(229, 276)	100807
LH Cont PFCl 2	LH Default PFC 9	0.0383	0	(167, 214)	78704
LH Default PFC 24	RH SomMot 44	0.0383	0	(229, 328)	100859
LH SomMot 33	HIP-body-rh	0.0383	0	(71, 505)	37283
RH SomMot 17	CAU-VA-rh	0.0383	0	(301, 516)	121819
RH SomMot 6	RH SomMot 25	0.0383	0	(290, 309)	118774
LH SomMot 41	RH SalVentAttn FrOperIns 9	0.0383	0	(79, 382)	40988
LH SomMot 11	RH SomMot 47	0.0383	0	(49, 331)	26252
LH DorsAttn FEF 1	RH SomMot 33	0.0383	0	(105, 317)	52922
LH SomMot 21	LH Default Par 8	0.0383	0	(59, 204)	31120
RH SomMot 29	RH Cont PFCmp 2	0.0383	0	(313, 450)	124711
LH Cont PFCl 1	RH Cont PFCl 11	0.0383	0	(166, 433)	78536
LH Limbic OFC 6	RH Cont PFCl 12	0.0383	0	(143, 434)	69360
RH SomMot 19	RH DorsAttn Post 13	0.0383	0	(303, 346)	122152
LH SomMot 16	LH Cont Par 5	0.0383	0	(54, 158)	28589
LH DorsAttn Post 18	RH Cont PFCl 17	0.0383	0	(103, 439)	52145
RH SomMot 20	RH Default PFCdPFCm 9	0.0383	0	(304, 482)	122538
LH SomMot 14	LH SalVentAttn FrOperIns 9	0.0383	0	(52, 125)	27555
RH SomMot 24	RH SomMot 46	0.0383	0	(308, 330)	123376
RH Default pCunPCC 5	CAU-tail-lh	0.0382	0	(493, 546)	151897
LH DorsAttn Post 13	LH Default PFC 29	0.0382	0	(98, 234)	49675
LH Default PFC 16	RH Cont Cing 3	0.0382	0	(221, 448)	98351
RH SomMot 16	RH DorsAttn Post 8	0.0382	0	(300, 341)	121391
LH SomMot 37	RH Default PFCv 3	0.0382	0	(75, 472)	39172
RH Cont pCun 1	NAc-shell-rh	0.0382	0	(443, 523)	147599
RH Vis 3	RH Default Temp 1	0.0382	0	(252, 460)	108190
LH DorsAttn Post 12	RH Cont Cing 1	0.0382	0	(97, 446)	49431
LH Cont PFCd 2	RH DorsAttn Post 14	0.0382	0	(164, 347)	77673
LH Default pCunPCC 7	RH SalVentAttn Med 7	0.0382	0	(242, 390)	105055
LH Vis 7	LH Limbic OFC 1	0.0382	0	(6, 138)	3441
LH SalVentAttn Med 6	RH Default Par 8	0.0382	0	(133, 459)	65230
LH DorsAttn Post 9	THA-DP-lh	0.0382	0	(94, 549)	48160
LH Default pCunPCC 6	CAU-tail-lh	0.0382	0	(241, 546)	104899
LH Default Temp 4	RH Default pCunPCC 8	0.0382	0	(188, 496)	86882
LH Default pCunPCC 8	RH Cont PFCmp 1	0.0382	0	(243, 449)	105425
LH SalVentAttn Med 6	RH SalVentAttn FrOperIns 2	0.0382	0	(133, 375)	65146
LH SomMot 38	LH SalVentAttn Med 7	0.0382	0	(76, 134)	39312
LH Vis 39	RH Cont PFCl 3	0.0382	0	(38, 425)	20736
LH DorsAttn FEF 4	RH SalVentAttn Med 6	0.0382	0	(108, 389)	54335
LH SalVentAttn Med 6	RH SomMot 16	0.0382	0	(133, 300)	65071
RH SomMot 11	RH Cont PFCl 20	0.0382	0	(295, 442)	120212
LH Vis 9	RH Vis 33	0.0382	0	(8, 282)	4678
RH SalVentAttn Med 9	RH Cont Par 2	0.0382	0	(392, 415)	140555
LH Default PFC 20	RH Vis 34	0.0382	0	(225, 283)	99508
RH SomMot 38	RH Default PFCv 2	0.0382	0	(322, 471)	126856
RH SomMot 40	RH Cont PFCl 17	0.0382	0	(324, 439)	127285
RH DorsAttn Post 18	RH SalVentAttn FrOperIns 2	0.0382	0	(351, 375)	133053
LH DorsAttn Post 15	RH Cont PFCl 19	0.0382	0	(100, 441)	50791
LH Default PFC 22	THA-DAm-rh	0.0382	0	(227, 510)	100390
LH SomMot 41	PUT-VP-rh	0.0382	0	(79, 514)	41120
RH Vis 23	RH SomMot 13	0.0382	0	(272, 297)	113857
LH DorsAttn Post 13	THA-VAip-lh	0.0382	0	(98, 529)	49970
RH SalVentAttn FrOperIns 8	RH Default Par 1	0.0382	0	(381, 452)	138755
LH SomMot 35	RH SomMot 26	0.0382	0	(73, 310)	38051
LH SalVentAttn Med 5	RH SalVentAttn FrOperIns 9	0.0382	0	(132, 382)	64732
LH Cont pCun 2	RH Cont PFCl 6	0.0382	0	(177, 428)	82733
LH DorsAttn PrCv 1	LH SalVentAttn Med 6	0.0382	0	(109, 133)	54524
RH SomMot 37	CAU-tail-rh	0.0382	0	(321, 519)	126672
LH SalVentAttn FrOperIns 2	RH Cont Par 3	0.0382	0	(118, 416)	58767
RH SalVentAttn FrOperIns 7	RH SalVentAttn Med 11	0.0382	0	(380, 394)	138524
LH SalVentAttn Med 6	RH Cont Par 4	0.0382	0	(133, 417)	65188
LH Default PFC 10	HIP-tail-lh	0.0382	0	(215, 533)	96423
LH SomMot 46	PUT-DA-rh	0.0382	0	(84, 513)	43479
LH Default pCunPCC 11	pGP-lh	0.0382	0	(246, 552)	106455
LH Default Par 8	LH Default PFC 19	0.0382	0	(204, 224)	92330
LH SomMot 41	RH SomMot 15	0.0382	0	(79, 299)	40905
LH Vis 5	LH Default Temp 9	0.0382	0	(4, 193)	2399
LH Default PFC 24	RH Default Par 8	0.0382	0	(229, 459)	100990
LH SomMot 6	LH SalVentAttn ParOper 4	0.0382	0	(44, 114)	23500
LH Vis 8	LH Cont PFCl 4	0.0382	0	(7, 169)	4019
LH Default Par 8	RH SomMot 8	0.0382	0	(204, 292)	92398
LH Vis 26	LH SomMot 2	0.0382	0	(25, 40)	13565
LH Cont PFCl 5	RH SomMot 45	0.0382	0	(170, 329)	79974
RH Vis 35	NAc-core-rh	0.0382	0	(284, 524)	117390
LH Default PFC 24	RH SomMot 29	0.0382	0	(229, 313)	100844
RH Limbic OFC 5	NAc-core-lh	0.0382	0	(401, 551)	142104
LH SomMot 47	PUT-DA-lh	0.0382	0	(85, 540)	43975
LH Default Par 8	RH DorsAttn Post 14	0.0382	0	(204, 347)	92453
LH SalVentAttn PFCl 1	LH SalVentAttn Med 6	0.0382	0	(127, 133)	62363
LH SalVentAttn PFCl 1	LH Cont Par 1	0.0382	0	(127, 154)	62384
RH Vis 26	RH Cont PFCl 7	0.0382	0	(275, 429)	114829
LH DorsAttn Post 5	RH DorsAttn Post 7	0.0382	0	(90, 340)	46105
LH Cont Par 1	RH DorsAttn Post 19	0.0382	0	(154, 352)	73733
LH SomMot 15	RH SomMot 47	0.0382	0	(53, 331)	28262
RH Vis 33	RH Default PFCdPFCm 8	0.0382	0	(282, 481)	116806
LH Vis 9	mAMY-lh	0.0382	0	(8, 548)	4944
LH Default Par 8	RH Cont PFCl 3	0.0382	0	(204, 425)	92531
LH SomMot 5	RH SalVentAttn Med 6	0.0382	0	(43, 389)	23265
LH SalVentAttn ParOper 4	RH Vis 35	0.0382	0	(114, 284)	56885
RH SomMot 7	RH Cont PFCl 3	0.0382	0	(291, 425)	119153
RH DorsAttn FEF 2	RH Cont PFCl 19	0.0382	0	(359, 441)	134707
LH DorsAttn Post 5	LH Default PFC 20	0.0382	0	(90, 225)	45990
LH Cont pCun 2	RH SalVentAttn Med 4	0.0382	0	(177, 387)	82692
LH Default Par 9	RH SalVentAttn Med 11	0.0382	0	(205, 394)	92849
LH Vis 12	LH Default PFC 14	0.0382	0	(11, 219)	6247
LH Vis 21	RH Vis 19	0.0382	0	(20, 268)	11138
LH Vis 32	RH Cont pCun 3	0.0382	0	(31, 445)	17123
LH SomMot 2	RH SomMot 47	0.0382	0	(40, 331)	21671
LH SomMot 19	LH SalVentAttn FrOperIns 3	0.0382	0	(57, 119)	30044
RH Default PFCdPFCm 14	RH Default pCunPCC 8	0.0382	0	(487, 496)	151466
RH Default pCunPCC 9	pGP-rh	0.0382	0	(497, 525)	152110
LH Cont Par 1	LH Cont PFCv 1	0.0382	0	(154, 175)	73556
LH Default PFC 27	RH SomMot 35	0.0382	0	(232, 319)	101819
LH Vis 31	RH Default pCunPCC 8	0.0382	0	(30, 496)	16651
LH SalVentAttn FrOperIns 1	LH Cont Par 6	0.0382	0	(117, 159)	58074
RH DorsAttn Post 20	RH Default PFCv 4	0.0382	0	(353, 473)	133554
LH SomMot 27	RH Default PFCdPFCm 11	0.0382	0	(65, 484)	34349
LH DorsAttn Post 17	LH SalVentAttn PFCl 1	0.0382	0	(102, 127)	51382
LH Default pCunPCC 4	THA-VAs-lh	0.0381	0	(239, 536)	104262
RH SomMot 15	RH DorsAttn Post 2	0.0381	0	(299, 335)	121131
LH Default pCunPCC 9	RH Cont Par 6	0.0381	0	(244, 419)	105705
RH Limbic OFC 5	CAU-body-lh	0.0381	0	(401, 545)	142098
LH SalVentAttn Med 10	RH DorsAttn Post 22	0.0381	0	(137, 355)	66800
LH SomMot 9	RH Cont PFCl 19	0.0381	0	(47, 441)	25351
LH Default pCunPCC 8	RH SalVentAttn Med 2	0.0381	0	(243, 385)	105361
RH SomMot 49	PUT-VA-rh	0.0381	0	(333, 512)	129383
RH SomMot 18	RH Default Par 7	0.0381	0	(302, 458)	122013
LH SomMot 24	LH Default PFC 26	0.0381	0	(62, 231)	32626
LH Cont Temp 1	RH SalVentAttn Med 6	0.0381	0	(162, 389)	76934
LH SomMot 38	RH SalVentAttn TempOccPar 8	0.0381	0	(76, 372)	39550
RH Cont PFCl 4	RH Cont PFCl 5	0.0381	0	(426, 427)	145480
RH SomMot 35	RH SomMot 47	0.0381	0	(319, 331)	126017
LH Vis 9	RH Vis 29	0.0381	0	(8, 278)	4674
RH SomMot 15	RH Cont PFCl 5	0.0381	0	(299, 427)	121223
LH SalVentAttn Med 1	LH Default PFC 19	0.0381	0	(128, 224)	62880
LH Default PFC 19	RH Default PFCv 4	0.0381	0	(224, 473)	99369
LH SomMot 1	LH DorsAttn Post 10	0.0381	0	(39, 95)	20921
LH SomMot 26	LH Default Par 5	0.0381	0	(64, 201)	33577
RH SalVentAttn FrOperIns 4	RH SalVentAttn Med 12	0.0381	0	(377, 395)	138000
RH DorsAttn Post 15	RH DorsAttn PrCv 3	0.0381	0	(348, 364)	132430
LH SomMot 37	RH SomMot 48	0.0381	0	(75, 332)	39032
LH SomMot 2	RH SomMot 37	0.0381	0	(40, 321)	21661
LH SalVentAttn Med 5	RH SomMot 30	0.0381	0	(132, 314)	64664
LH Cont PFCd 1	RH DorsAttn Post 20	0.0381	0	(163, 353)	77289
LH Vis 32	RH Vis 4	0.0381	0	(31, 253)	16931
LH SomMot 47	RH Cont PFCl 10	0.0381	0	(85, 432)	43867
RH Cont PFCl 1	RH Cont pCun 1	0.0381	0	(423, 443)	145109
LH DorsAttn Post 18	RH SomMot 22	0.0381	0	(103, 306)	52012
RH SomMot 43	RH SalVentAttn PrC 1	0.0381	0	(327, 373)	127903
RH Cont PFCl 9	NAc-core-lh	0.0381	0	(431, 551)	146229
LH SalVentAttn Med 8	RH DorsAttn FEF 2	0.0381	0	(135, 359)	65969
LH Default pCunPCC 12	RH Default PFCdPFCm 9	0.0381	0	(247, 482)	106692
LH SalVentAttn FrOperIns 9	LH Default PFC 22	0.0381	0	(125, 227)	61602
LH SomMot 12	THA-VPm-lh	0.0381	0	(50, 534)	26959
LH Cont Par 1	RH SalVentAttn Med 13	0.0381	0	(154, 396)	73777
LH DorsAttn Post 3	LH Default PFC 21	0.0381	0	(88, 226)	45062
LH Limbic TempPole 7	LH Default pCunPCC 12	0.0381	0	(150, 247)	72022
LH DorsAttn Post 15	THA-DP-lh	0.0381	0	(100, 549)	50899
LH Limbic OFC 1	RH Default PFCv 2	0.0381	0	(138, 471)	67332
RH Cont Par 5	HIP-body-rh	0.0381	0	(418, 505)	144506
LH Cont PFCl 9	LH Cont pCun 1	0.0381	0	(174, 176)	81347
LH Cont PFCd 2	RH Default pCunPCC 9	0.0381	0	(164, 497)	77823
RH SalVentAttn Med 5	RH Cont PFCl 17	0.0381	0	(388, 439)	139925
LH SomMot 12	RH Cont pCun 3	0.0381	0	(50, 445)	26870
LH Vis 21	LH Default PFC 19	0.0381	0	(20, 224)	11094
LH DorsAttn Post 1	LH Default PFC 2	0.0381	0	(86, 207)	44110
LH DorsAttn Post 19	RH SomMot 30	0.0381	0	(104, 314)	52470
LH SomMot 45	RH SalVentAttn Med 4	0.0381	0	(83, 387)	42883
RH SomMot 11	RH SalVentAttn Med 11	0.0381	0	(295, 394)	120164
LH SomMot 42	RH SalVentAttn Med 9	0.0381	0	(80, 392)	41472
LH Cont Par 1	RH SomMot 35	0.0381	0	(154, 319)	73700
LH Default Par 9	RH DorsAttn Post 16	0.0381	0	(205, 349)	92804
LH SalVentAttn FrOperIns 2	RH Cont PFCl 20	0.0381	0	(118, 442)	58793
LH Default PFC 30	RH SalVentAttn FrOperIns 6	0.0381	0	(235, 379)	102839
LH Default pCunPCC 6	RH Cont Par 6	0.0381	0	(241, 419)	104772
RH DorsAttn Post 22	PUT-VA-rh	0.0381	0	(355, 512)	133992
RH Default Par 6	RH Default Temp 8	0.0381	0	(457, 467)	148992
LH SomMot 37	RH Default Par 8	0.0381	0	(75, 459)	39159
LH Cont PFCl 3	NAc-core-lh	0.0381	0	(168, 551)	79427
RH Cont PFCl 19	THA-DAl-lh	0.0381	0	(441, 538)	147391
HIP-head-m2-rh	NAc-shell-rh	0.0381	0	(501, 523)	152326
LH SalVentAttn PFCl 1	NAc-shell-rh	0.0381	0	(127, 523)	62753
LH SomMot 8	LH Default PFC 2	0.0381	0	(46, 207)	24610
LH Cont Cing 2	RH Default PFCdPFCm 9	0.0381	0	(180, 482)	83912
LH Default PFC 21	RH SalVentAttn FrOperIns 9	0.0381	0	(226, 382)	99935
RH SomMot 43	CAU-body-rh	0.0381	0	(327, 518)	128048
LH Default PFC 27	RH Default PFCdPFCm 8	0.0381	0	(232, 481)	101981
RH SalVentAttn FrOperIns 8	RH Cont Par 5	0.0381	0	(381, 418)	138721
RH Vis 9	RH Default Temp 8	0.0381	0	(258, 467)	109988
LH Cont PFCl 9	RH DorsAttn PrCv 1	0.0381	0	(174, 362)	81533
LH Default Par 8	RH Default PFCv 1	0.0381	0	(204, 470)	92576
RH DorsAttn Post 22	NAc-shell-rh	0.0381	0	(355, 523)	134003
LH SomMot 37	LH Default PFC 19	0.0381	0	(75, 224)	38924
LH Cont PFCl 1	RH Cont PFCl 18	0.038	0	(166, 440)	78543
RH SomMot 11	THA-VPm-rh	0.038	0	(295, 507)	120277
LH Limbic OFC 4	RH Cont PFCl 2	0.038	0	(141, 424)	68527
LH Default PFC 12	RH Cont PFCl 12	0.038	0	(217, 434)	96999
LH DorsAttn Post 4	LH Cont PFCv 1	0.038	0	(89, 175)	45476
LH Default PFC 12	RH Cont PFCl 16	0.038	0	(217, 438)	97003
LH Vis 8	RH Cont PFCl 5	0.038	0	(7, 427)	4277
RH SomMot 49	RH Cont PFCl 19	0.038	0	(333, 441)	129312
LH Vis 16	RH Vis 5	0.038	0	(15, 254)	8444
LH Cont PFCmp 2	RH DorsAttn Post 8	0.038	0	(183, 341)	84887
RH SomMot 36	RH Default PFCv 3	0.038	0	(320, 472)	126392
LH Cont Par 5	LH Default PFC 8	0.038	0	(158, 213)	75184
LH SomMot 35	RH Cont PFCl 18	0.038	0	(73, 440)	38181
RH SalVentAttn TempOccPar 1	RH SalVentAttn FrOperIns 8	0.038	0	(365, 381)	135796
RH DorsAttn Post 16	THA-VAia-rh	0.038	0	(349, 503)	132774
LH Vis 17	RH Default pCunPCC 4	0.038	0	(16, 492)	9220
RH SalVentAttn Med 13	RH Cont PFCl 7	0.038	0	(396, 429)	141207
RH Vis 19	THA-VAip-rh	0.038	0	(268, 502)	112928
LH SomMot 9	RH SomMot 31	0.038	0	(47, 315)	25225
RH SalVentAttn Med 11	RH Default pCunPCC 6	0.038	0	(394, 494)	140955
RH SomMot 44	RH DorsAttn Post 8	0.038	0	(328, 341)	128097
LH Default pCunPCC 9	RH SalVentAttn FrOperIns 3	0.038	0	(244, 376)	105662
LH Cont PFCl 5	RH SomMot 37	0.038	0	(170, 321)	79966
LH SalVentAttn ParOper 2	THA-VAia-lh	0.038	0	(112, 530)	56250
LH Default Par 8	RH SalVentAttn TempOccPar 3	0.038	0	(204, 367)	92473
LH SomMot 18	CAU-VA-lh	0.038	0	(56, 543)	29971
LH Default PFC 13	RH Default pCunPCC 6	0.038	0	(218, 494)	97395
LH SomMot 42	LH Default PHC 1	0.038	0	(80, 248)	41328
LH SalVentAttn Med 7	RH SalVentAttn Med 4	0.038	0	(134, 387)	65578
LH Cont PFCd 2	RH SomMot 21	0.038	0	(164, 305)	77631
LH Default pCunPCC 8	RH Cont PFCl 15	0.038	0	(243, 437)	105413
LH SalVentAttn FrOperIns 6	THA-VAip-lh	0.038	0	(122, 529)	60614
LH SomMot 5	LH Cont Par 4	0.038	0	(43, 157)	23033
LH SalVentAttn FrOperIns 6	THA-VPm-lh	0.038	0	(122, 534)	60619
LH Default PFC 13	RH DorsAttn Post 24	0.038	0	(218, 357)	97258
LH SalVentAttn Med 2	RH SomMot 36	0.038	0	(129, 320)	63401
LH SomMot 5	LH DorsAttn PrCv 1	0.038	0	(43, 109)	22985
LH Limbic TempPole 3	RH Cont pCun 2	0.038	0	(146, 444)	70597
RH Vis 35	RH SalVentAttn Med 13	0.038	0	(284, 396)	117262
LH Default PHC 1	RH DorsAttn Post 22	0.038	0	(248, 355)	106871
LH Cont PFCl 9	RH SalVentAttn FrOperIns 9	0.038	0	(174, 382)	81553
LH Default PFC 10	RH DorsAttn Post 8	0.038	0	(215, 341)	96231
RH SalVentAttn TempOccPar 3	CAU-VA-rh	0.038	0	(367, 516)	136306
LH Vis 38	RH Vis 8	0.038	0	(37, 257)	20052
LH Default Par 3	THA-VAip-lh	0.038	0	(199, 529)	90875
RH Vis 18	aGP-rh	0.038	0	(267, 526)	112666
LH DorsAttn Post 17	RH SomMot 21	0.038	0	(102, 305)	51560
LH Cont Par 8	LH Default PHC 1	0.038	0	(161, 248)	76401
LH Vis 22	RH DorsAttn Post 14	0.038	0	(21, 347)	11750
RH Limbic OFC 7	lAMY-lh	0.038	0	(403, 547)	142403
THA-VAia-rh	PUT-VA-rh	0.038	0	(503, 512)	152418
LH SomMot 7	LH Cont PFCl 3	0.038	0	(45, 168)	24063
LH SomMot 38	RH Default PFCv 1	0.038	0	(76, 470)	39648
LH Vis 36	LH SomMot 5	0.038	0	(35, 43)	18803
LH SalVentAttn ParOper 4	RH SomMot 33	0.038	0	(114, 317)	56918
LH SomMot 28	LH Default Par 8	0.038	0	(66, 204)	34557
LH Cont PFCl 9	PUT-VP-lh	0.038	0	(174, 541)	81712
LH Cont PFCl 2	RH Default Par 7	0.038	0	(167, 458)	78948
LH Default PFC 9	RH SalVentAttn Med 12	0.038	0	(214, 395)	95946
RH SalVentAttn PFCl 1	RH SalVentAttn Med 12	0.038	0	(383, 395)	139041
RH SomMot 1	THA-VPl-rh	0.038	0	(285, 508)	117643
LH Cont PFCmp 2	LH Default Par 2	0.038	0	(183, 198)	84744
LH Cont OFC 1	PUT-VP-lh	0.038	0	(165, 541)	78256
LH SomMot 2	LH DorsAttn Post 9	0.038	0	(40, 94)	21434
LH Vis 28	NAc-shell-lh	0.038	0	(27, 550)	15130
LH Default PFC 2	LH Default pCunPCC 11	0.038	0	(207, 246)	93396
RH DorsAttn Post 15	RH Limbic TempPole 5	0.038	0	(348, 408)	132474
LH Default pCunPCC 11	RH Default PFCdPFCm 10	0.038	0	(246, 483)	106386
RH Vis 12	RH Cont PFCl 3	0.038	0	(261, 425)	110828
LH SalVentAttn FrOperIns 9	LH Default PFC 20	0.038	0	(125, 225)	61600
LH SomMot 17	PUT-VA-lh	0.038	0	(55, 539)	29469
LH Vis 2	NAc-core-lh	0.038	0	(1, 551)	1104
LH SomMot 8	LH Limbic OFC 6	0.038	0	(46, 143)	24546
RH SomMot 26	RH SalVentAttn Med 6	0.038	0	(310, 389)	123924
LH Limbic OFC 1	RH Cont PFCl 3	0.038	0	(138, 425)	67286
LH SomMot 17	RH SomMot 48	0.038	0	(55, 332)	29262
LH Default PFC 18	RH Cont Par 6	0.038	0	(223, 419)	98985
RH DorsAttn Post 21	RH DorsAttn PrCv 2	0.038	0	(354, 363)	133644
RH DorsAttn Post 21	RH Default pCunPCC 10	0.038	0	(354, 498)	133779
LH SalVentAttn Med 3	RH SomMot 35	0.038	0	(130, 319)	63824
RH Vis 27	RH SalVentAttn FrOperIns 9	0.038	0	(276, 382)	115060
RH Limbic TempPole 9	RH Cont PFCl 4	0.038	0	(412, 426)	143596
LH SomMot 16	LH Default PHC 1	0.038	0	(54, 248)	28679
LH SomMot 36	RH SalVentAttn Med 10	0.038	0	(74, 393)	38614
LH Vis 25	LH Default PFC 14	0.038	0	(24, 219)	13215
LH SomMot 44	RH SomMot 18	0.038	0	(82, 302)	42327
LH DorsAttn Post 17	LH Cont PFCl 6	0.038	0	(102, 171)	51426
LH SalVentAttn Med 9	RH Cont Par 4	0.0379	0	(136, 417)	66445
LH Cont PFCmp 3	LH Default pCunPCC 12	0.0379	0	(184, 247)	85163
RH Cont Par 2	CAU-body-rh	0.0379	0	(415, 518)	144108
LH Default Par 9	RH Cont Par 6	0.0379	0	(205, 419)	92874
LH DorsAttn Post 18	RH SomMot 16	0.0379	0	(103, 300)	52006
LH Default Par 5	RH Vis 18	0.0379	0	(201, 267)	91320
LH Default pCunPCC 3	RH Vis 22	0.0379	0	(238, 271)	103682
RH Vis 33	PUT-VA-lh	0.0379	0	(282, 539)	116864
RH SomMot 37	RH Cont PFCl 5	0.0379	0	(321, 427)	126580
RH DorsAttn Post 7	RH SalVentAttn Med 13	0.0379	0	(340, 396)	130786
LH SomMot 40	RH SomMot 7	0.0379	0	(78, 291)	40422
LH Cont PFCl 2	RH SalVentAttn PrC 1	0.0379	0	(167, 373)	78863
LH DorsAttn Post 2	LH Limbic OFC 3	0.0379	0	(87, 140)	44510
LH DorsAttn FEF 4	RH SomMot 37	0.0379	0	(108, 321)	54267
LH DorsAttn FEF 2	THA-DAl-lh	0.0379	0	(106, 538)	53591
LH Default Par 5	RH SalVentAttn TempOccPar 8	0.0379	0	(201, 372)	91425
LH Limbic OFC 3	LH Default PFC 20	0.0379	0	(140, 225)	67915
LH DorsAttn Post 3	RH Default PFCdPFCm 15	0.0379	0	(88, 488)	45324
LH DorsAttn Post 15	HIP-head-l-rh	0.0379	0	(100, 504)	50854
LH Vis 37	RH Vis 8	0.0379	0	(36, 257)	19535
LH Vis 9	RH Vis 32	0.0379	0	(8, 281)	4677
LH SomMot 42	RH Vis 35	0.0379	0	(80, 284)	41364
LH SomMot 31	RH DorsAttn Post 24	0.0379	0	(69, 357)	36168
LH Vis 26	THA-VPm-lh	0.0379	0	(25, 534)	14059
LH Cont Par 1	RH Vis 29	0.0379	0	(154, 278)	73659
LH Limbic OFC 1	RH Limbic OFC 5	0.0379	0	(138, 401)	67262
LH Cont Par 4	RH DorsAttn Post 14	0.0379	0	(157, 347)	74922
RH SomMot 22	RH DorsAttn PrCv 2	0.0379	0	(306, 363)	122916
LH SomMot 36	RH SomMot 30	0.0379	0	(74, 314)	38535
LH Default pCunPCC 8	RH Default Temp 3	0.0379	0	(243, 462)	105438
LH Cont OFC 1	RH Cont PFCmp 3	0.0379	0	(165, 451)	78166
LH Default PFC 20	RH Default Par 8	0.0379	0	(225, 459)	99684
LH SalVentAttn PFCl 1	HIP-head-m1-lh	0.0379	0	(127, 527)	62757
LH Default pCunPCC 12	RH DorsAttn Post 6	0.0379	0	(247, 339)	106549
RH Default pCunPCC 11	HIP-head-m1-rh	0.0379	0	(499, 500)	152196
RH SalVentAttn Med 8	RH Default PFCdPFCm 10	0.0379	0	(391, 483)	140461
LH Default PHC 2	HIP-head-m2-lh	0.0379	0	(249, 528)	107349
RH Cont PFCl 9	RH Default pCunPCC 4	0.0379	0	(431, 492)	146170
LH Vis 37	LH Default PFC 13	0.0379	0	(36, 218)	19496
LH DorsAttn Post 7	RH Default pCunPCC 6	0.0379	0	(92, 494)	47184
LH Default pCunPCC 12	RH Default Temp 3	0.0379	0	(247, 462)	106672
LH SalVentAttn ParOper 3	HIP-body-lh	0.0379	0	(113, 532)	56693
RH SomMot 43	RH SalVentAttn FrOperIns 1	0.0379	0	(327, 374)	127904
RH Vis 26	HIP-head-m2-rh	0.0379	0	(275, 501)	114901
LH Cont PFCl 4	RH Cont PFCl 2	0.0379	0	(169, 424)	79685
RH DorsAttn Post 12	RH DorsAttn PrCv 2	0.0379	0	(345, 363)	131808
LH Vis 6	RH Vis 30	0.0379	0	(5, 279)	3034
RH DorsAttn Post 6	RH Cont Par 1	0.0379	0	(339, 414)	130590
LH SomMot 13	LH Default Par 8	0.0379	0	(51, 204)	27132
LH SomMot 38	RH Cont PFCl 20	0.0379	0	(76, 442)	39620
LH Default pCunPCC 6	RH SomMot 4	0.0379	0	(241, 288)	104641
RH Cont PFCmp 1	PUT-VP-lh	0.0379	0	(449, 541)	148262
LH Vis 7	RH Cont pCun 1	0.0379	0	(6, 443)	3746
LH Default PFC 29	RH Default PFCdPFCm 5	0.0379	0	(234, 478)	102619
LH Default Temp 11	THA-VPm-lh	0.0379	0	(195, 534)	89454
LH Vis 10	LH SomMot 33	0.0379	0	(9, 71)	5012
LH Default PFC 9	RH Default PFCdPFCm 15	0.0379	0	(214, 488)	96039
LH SalVentAttn Med 3	RH Cont PFCmp 2	0.0379	0	(130, 450)	63955
LH Cont pCun 2	LH Default PFC 2	0.0379	0	(177, 207)	82512
LH Limbic OFC 4	RH Default PFCdPFCm 12	0.0379	0	(141, 485)	68588
RH SomMot 17	PUT-VP-rh	0.0379	0	(301, 514)	121817
LH Cont PFCv 1	THA-VPl-lh	0.0379	0	(175, 535)	82085
LH SalVentAttn Med 3	RH Default PFCdPFCm 14	0.0379	0	(130, 487)	63992
LH Default PFC 23	RH Cont PFCl 18	0.0379	0	(228, 440)	100646
RH Cont pCun 3	RH Default pCunPCC 11	0.0379	0	(445, 499)	147794
LH DorsAttn Post 4	RH DorsAttn Post 24	0.0379	0	(89, 357)	45658
LH SalVentAttn Med 10	RH Cont PFCl 4	0.0379	0	(137, 426)	66871
RH SomMot 1	RH DorsAttn Post 13	0.0379	0	(285, 346)	117481
RH DorsAttn Post 24	RH SalVentAttn FrOperIns 2	0.0379	0	(357, 375)	134250
LH Limbic OFC 3	RH Limbic OFC 2	0.0379	0	(140, 398)	68088
LH DorsAttn Post 3	RH Default PFCdPFCm 6	0.0379	0	(88, 479)	45315
RH Vis 35	RH Limbic OFC 7	0.0379	0	(284, 403)	117269
LH SalVentAttn FrOperIns 9	RH DorsAttn FEF 3	0.0379	0	(125, 360)	61735
LH SomMot 40	RH SomMot 15	0.0379	0	(78, 299)	40430
LH SomMot 39	RH SomMot 29	0.0379	0	(77, 313)	39968
LH Vis 8	LH Default PFC 30	0.0379	0	(7, 235)	4085
LH SomMot 5	LH Default Par 9	0.0378	0	(43, 205)	23081
LH Default PFC 20	RH SomMot 38	0.0378	0	(225, 322)	99547
LH Default pCunPCC 8	RH SalVentAttn Med 12	0.0378	0	(243, 395)	105371
LH Vis 38	LH Cont PFCl 3	0.0378	0	(37, 168)	19963
LH Default Par 7	mAMY-lh	0.0378	0	(203, 548)	92304
RH SalVentAttn Med 11	RH Default pCunPCC 8	0.0378	0	(394, 496)	140957
LH Limbic TempPole 1	NAc-core-rh	0.0378	0	(144, 524)	69860
LH Default PFC 3	RH Default PFCdPFCm 4	0.0378	0	(208, 477)	93973
LH Default pCunPCC 6	PUT-VA-lh	0.0378	0	(241, 539)	104892
LH Cont PFCmp 1	RH SalVentAttn Med 8	0.0378	0	(182, 391)	84566
LH SomMot 34	RH Cont PFCl 5	0.0378	0	(72, 427)	37687
LH SomMot 17	LH Default PFC 29	0.0378	0	(55, 234)	29164
LH Default pCunPCC 12	RH DorsAttn Post 13	0.0378	0	(247, 346)	106556
RH Limbic OFC 4	RH Limbic TempPole 3	0.0378	0	(400, 406)	141806
RH Vis 35	RH SalVentAttn TempOccPar 7	0.0378	0	(284, 371)	117237
RH SomMot 45	RH Default PFCdPFCm 10	0.0378	0	(329, 483)	128464
LH SomMot 7	RH SomMot 46	0.0378	0	(45, 330)	24225
RH Cont PFCl 12	CAU-body-rh	0.0378	0	(434, 518)	146559
RH DorsAttn FEF 3	RH Limbic TempPole 9	0.0378	0	(360, 412)	134872
LH SomMot 8	LH SalVentAttn FrOperIns 1	0.0378	0	(46, 117)	24520
LH Limbic OFC 5	LH Default pCunPCC 7	0.0378	0	(142, 242)	68757
LH Vis 3	LH SalVentAttn FrOperIns 3	0.0378	0	(2, 119)	1224
LH SomMot 38	RH SalVentAttn TempOccPar 6	0.0378	0	(76, 370)	39548
LH SomMot 21	LH Default Par 5	0.0378	0	(59, 201)	31117
LH Vis 3	HIP-tail-lh	0.0378	0	(2, 533)	1638
THA-VAs-lh	NAc-shell-lh	0.0378	0	(536, 550)	153578
LH SomMot 13	RH SomMot 38	0.0378	0	(51, 322)	27250
LH Default pCunPCC 12	RH SomMot 15	0.0378	0	(247, 299)	106509
LH Cont Par 6	RH SalVentAttn Med 12	0.0378	0	(159, 395)	75761
LH Vis 5	LH SalVentAttn PFCl 1	0.0378	0	(4, 127)	2333
LH SomMot 35	RH SalVentAttn TempOccPar 6	0.0378	0	(73, 370)	38111
LH Cont Par 2	mAMY-lh	0.0378	0	(155, 548)	74328
LH DorsAttn FEF 1	RH SalVentAttn PrC 1	0.0378	0	(105, 373)	52978
LH DorsAttn Post 11	RH Cont Par 3	0.0378	0	(96, 416)	48944
LH SomMot 12	LH Cont PFCl 2	0.0378	0	(50, 167)	26592
LH Cont pCun 3	RH Vis 26	0.0378	0	(178, 275)	82956
LH SomMot 21	LH Default PFC 29	0.0378	0	(59, 234)	31150
LH SomMot 41	RH SalVentAttn Med 4	0.0378	0	(79, 387)	40993
LH Default pCunPCC 2	RH Vis 32	0.0378	0	(237, 281)	103376
LH Cont Par 5	LH Default Temp 5	0.0378	0	(158, 189)	75160
LH SomMot 4	LH SomMot 28	0.0378	0	(42, 66)	22431
LH Vis 31	LH Default PFC 24	0.0378	0	(30, 229)	16384
LH Default Par 6	RH Cont PFCmp 3	0.0378	0	(202, 451)	91856
LH Vis 4	RH Vis 29	0.0378	0	(3, 278)	1934
RH SomMot 27	RH SomMot 29	0.0378	0	(311, 313)	124091
LH Default PFC 26	RH SalVentAttn Med 7	0.0378	0	(231, 390)	101568
LH SalVentAttn PFCl 1	RH Default pCunPCC 1	0.0378	0	(127, 489)	62719
LH DorsAttn Post 12	RH SalVentAttn FrOperIns 4	0.0378	0	(97, 377)	49362
LH Default pCunPCC 6	RH Limbic TempPole 5	0.0378	0	(241, 408)	104761
LH Cont PFCl 3	RH Default PFCdPFCm 8	0.0378	0	(168, 481)	79357
LH DorsAttn FEF 1	HIP-head-m1-lh	0.0378	0	(105, 527)	53132
LH SomMot 33	LH DorsAttn PrCv 2	0.0378	0	(71, 110)	36888
RH DorsAttn Post 14	RH Default PFCdPFCm 11	0.0378	0	(347, 484)	132344
LH Default PFC 2	RH DorsAttn Post 20	0.0378	0	(207, 353)	93503
LH Cont Par 5	RH Cont PFCl 1	0.0378	0	(158, 423)	75394
LH SalVentAttn Med 9	LH Default Par 8	0.0378	0	(136, 204)	66232
LH Default pCunPCC 12	RH Vis 16	0.0378	0	(247, 265)	106475
LH SalVentAttn FrOperIns 8	LH SalVentAttn Med 3	0.0378	0	(124, 130)	61076
LH SomMot 35	LH SomMot 38	0.0378	0	(73, 76)	37817
LH Vis 17	RH Cont pCun 1	0.0378	0	(16, 443)	9171
LH Vis 10	LH SomMot 47	0.0378	0	(9, 85)	5026
RH SomMot 27	RH SalVentAttn FrOperIns 8	0.0378	0	(311, 381)	124159
LH Vis 5	LH SalVentAttn FrOperIns 4	0.0378	0	(4, 120)	2326
LH SomMot 43	RH SalVentAttn FrOperIns 2	0.0378	0	(81, 375)	41928
RH Cont PFCl 16	RH Cont pCun 3	0.0378	0	(438, 445)	146956
CAU-tail-lh	NAc-shell-lh	0.0377	0	(546, 550)	153703
LH DorsAttn Post 12	PUT-VP-rh	0.0377	0	(97, 514)	49499
LH Vis 10	LH Default Par 6	0.0377	0	(9, 202)	5143
LH Default Temp 5	THA-VPl-lh	0.0377	0	(189, 535)	87286
RH Cont Cing 1	RH Default PFCdPFCm 6	0.0377	0	(446, 479)	147882
RH Vis 18	CAU-VA-rh	0.0377	0	(267, 516)	112656
LH SalVentAttn FrOperIns 8	RH DorsAttn Post 16	0.0377	0	(124, 349)	61295
RH Default pCunPCC 7	lAMY-lh	0.0377	0	(495, 547)	152017
LH DorsAttn Post 11	LH SalVentAttn FrOperIns 10	0.0377	0	(96, 126)	48654
LH SomMot 9	LH Default PFC 8	0.0377	0	(47, 213)	25123
LH Cont pCun 3	pGP-lh	0.0377	0	(178, 552)	83233
LH Vis 10	PUT-VP-rh	0.0377	0	(9, 514)	5455
LH Vis 30	RH Vis 27	0.0377	0	(29, 276)	15907
LH Default pCunPCC 8	RH Cont PFCl 11	0.0377	0	(243, 433)	105409
LH Default pCunPCC 7	RH Vis 14	0.0377	0	(242, 263)	104928
LH Default pCunPCC 7	RH Cont PFCmp 1	0.0377	0	(242, 449)	105114
LH SalVentAttn FrOperIns 2	RH Default PFCdPFCm 11	0.0377	0	(118, 484)	58835
LH SomMot 10	RH Vis 35	0.0377	0	(48, 284)	25700
LH SomMot 31	RH SomMot 33	0.0377	0	(69, 317)	36128
LH Vis 6	LH DorsAttn PrCv 1	0.0377	0	(5, 109)	2864
RH SomMot 13	RH Default Temp 10	0.0377	0	(297, 469)	120754
LH Default pCunPCC 7	RH DorsAttn Post 9	0.0377	0	(242, 342)	105007
LH SalVentAttn FrOperIns 8	THA-VAia-lh	0.0377	0	(124, 530)	61476
RH Cont PFCl 7	RH Cont PFCl 20	0.0377	0	(429, 442)	145873
RH Limbic TempPole 9	THA-VPl-lh	0.0377	0	(412, 535)	143705
LH Cont PFCl 9	RH SomMot 38	0.0377	0	(174, 322)	81493
LH Default Par 8	RH DorsAttn Post 15	0.0377	0	(204, 348)	92454
RH SomMot 6	RH SomMot 48	0.0377	0	(290, 332)	118797
LH SomMot 46	LH Cont OFC 1	0.0377	0	(84, 165)	43131
LH Default PFC 20	RH SomMot 29	0.0377	0	(225, 313)	99538
LH Vis 29	RH Cont pCun 3	0.0377	0	(28, 445)	15551
LH DorsAttn Post 5	RH Vis 21	0.0377	0	(90, 270)	46035
LH Vis 9	RH Vis 34	0.0377	0	(8, 283)	4679
LH SomMot 38	LH SalVentAttn Med 10	0.0377	0	(76, 137)	39315
LH Default pCunPCC 11	aGP-rh	0.0377	0	(246, 526)	106429
LH SomMot 5	LH Cont PFCl 1	0.0377	0	(43, 166)	23042
LH Cont OFC 1	RH DorsAttn Post 23	0.0377	0	(165, 356)	78071
LH SomMot 35	LH DorsAttn Post 17	0.0377	0	(73, 102)	37843
LH SalVentAttn Med 2	RH DorsAttn Post 24	0.0377	0	(129, 357)	63438
LH Default PFC 19	THA-VAia-lh	0.0377	0	(224, 530)	99426
LH SalVentAttn PFCl 1	LH SalVentAttn Med 10	0.0377	0	(127, 137)	62367
RH Cont Cing 2	RH Cont Cing 3	0.0377	0	(447, 448)	147958
RH DorsAttn Post 3	RH Default PFCdPFCm 12	0.0377	0	(336, 485)	130013
LH Cont OFC 1	LH Default PFC 2	0.0377	0	(165, 207)	77922
LH SomMot 2	LH SomMot 12	0.0377	0	(40, 50)	21390
RH SomMot 13	pGP-rh	0.0377	0	(297, 525)	120810
LH Default pCunPCC 10	RH Limbic OFC 6	0.0377	0	(245, 402)	105997
RH DorsAttn Post 11	RH DorsAttn PrCv 2	0.0377	0	(344, 363)	131599
LH Cont Cing 2	RH Cont PFCmp 1	0.0377	0	(180, 449)	83879
LH Default PFC 13	RH DorsAttn Post 15	0.0377	0	(218, 348)	97249
LH Default PFC 19	RH Cont Cing 1	0.0377	0	(224, 446)	99342
RH Vis 2	RH Default PFCv 2	0.0377	0	(251, 471)	107899
LH Vis 29	LH Default PFC 18	0.0377	0	(28, 223)	15329
LH DorsAttn FEF 3	LH Default PHC 2	0.0377	0	(107, 249)	53749
RH SomMot 45	RH Cont PFCl 9	0.0377	0	(329, 431)	128412
LH Default PFC 10	RH Default pCunPCC 5	0.0377	0	(215, 493)	96383
LH Limbic TempPole 8	PUT-VA-lh	0.0377	0	(151, 539)	72717
LH DorsAttn Post 14	RH DorsAttn Post 14	0.0377	0	(99, 347)	50243
LH SomMot 40	RH Cont PFCl 16	0.0377	0	(78, 438)	40569
LH SomMot 40	RH DorsAttn Post 3	0.0377	0	(78, 336)	40467
LH SomMot 3	LH DorsAttn FEF 1	0.0377	0	(41, 105)	21958
RH Limbic OFC 3	RH Default Par 5	0.0377	0	(399, 456)	141702
RH Cont PFCl 8	NAc-core-lh	0.0377	0	(430, 551)	146106
RH SomMot 42	RH Default PFCdPFCm 8	0.0377	0	(326, 481)	127784
LH Default pCunPCC 4	RH DorsAttn Post 19	0.0377	0	(239, 352)	104078
LH SalVentAttn PFCl 1	RH SalVentAttn PrC 1	0.0377	0	(127, 373)	62603
LH Cont pCun 3	RH DorsAttn Post 3	0.0377	0	(178, 336)	83017
LH Cont PFCl 2	HIP-head-m1-lh	0.0377	0	(167, 527)	79017
RH DorsAttn Post 8	RH Default Temp 9	0.0377	0	(341, 468)	131071
LH DorsAttn Post 16	RH Cont PFCmp 3	0.0377	0	(101, 451)	51254
LH Limbic TempPole 10	RH Default pCunPCC 9	0.0377	0	(153, 497)	73478
LH DorsAttn Post 11	RH SalVentAttn TempOccPar 5	0.0377	0	(96, 369)	48897
LH Default pCunPCC 5	RH DorsAttn Post 8	0.0377	0	(240, 341)	104381
LH Vis 37	THA-DAm-lh	0.0377	0	(36, 537)	19815
LH Default Par 1	THA-DP-lh	0.0377	0	(197, 549)	90184
LH SomMot 20	LH Default PFC 10	0.0377	0	(58, 215)	30636
RH Default PFCdPFCm 9	CAU-body-lh	0.0377	0	(482, 545)	151170
LH Cont pCun 1	RH DorsAttn Post 9	0.0377	0	(176, 342)	82270
LH Default PHC 2	RH DorsAttn Post 8	0.0377	0	(249, 341)	107162
RH Vis 7	RH Limbic OFC 2	0.0377	0	(256, 398)	109326
LH SomMot 47	LH DorsAttn PrCv 1	0.0377	0	(85, 109)	43544
LH SalVentAttn PFCl 1	RH SomMot 38	0.0377	0	(127, 322)	62552
LH SomMot 12	LH SomMot 20	0.0377	0	(50, 58)	26483
LH Cont Par 5	RH SalVentAttn FrOperIns 3	0.0376	0	(158, 376)	75347
LH Cont pCun 1	CAU-VA-lh	0.0376	0	(176, 543)	82471
LH Default Par 2	RH Default pCunPCC 9	0.0376	0	(198, 497)	90488
RH SomMot 30	RH SomMot 47	0.0376	0	(314, 331)	124832
RH SomMot 3	RH SalVentAttn TempOccPar 1	0.0376	0	(287, 365)	118035
LH Vis 14	THA-DP-lh	0.0376	0	(13, 549)	7660
LH Cont PFCl 9	RH SalVentAttn FrOperIns 5	0.0376	0	(174, 378)	81549
RH Vis 4	RH SomMot 1	0.0376	0	(253, 285)	108316
LH SomMot 41	RH Vis 35	0.0376	0	(79, 284)	40890
LH DorsAttn Post 4	LH Default PFC 1	0.0376	0	(89, 206)	45507
RH Vis 33	RH SalVentAttn FrOperIns 5	0.0376	0	(282, 378)	116703
LH Limbic TempPole 7	CAU-DA-lh	0.0376	0	(150, 544)	72319
LH Default PFC 18	pGP-rh	0.0376	0	(223, 525)	99091
LH Default Par 5	RH SomMot 4	0.0376	0	(201, 288)	91341
LH Default PFC 24	LH Default pCunPCC 12	0.0376	0	(229, 247)	100778
LH DorsAttn Post 4	LH Cont PFCmp 2	0.0376	0	(89, 183)	45484
LH Cont PFCmp 3	RH Cont PFCl 14	0.0376	0	(184, 436)	85352
LH Cont Par 4	RH Default pCunPCC 9	0.0376	0	(157, 497)	75072
LH Default PFC 7	RH Default pCunPCC 5	0.0376	0	(212, 493)	95363
LH SomMot 43	RH SomMot 10	0.0376	0	(81, 294)	41847
LH Vis 39	RH Vis 7	0.0376	0	(38, 256)	20567
RH SomMot 23	RH DorsAttn PrCv 2	0.0376	0	(307, 363)	123163
LH SalVentAttn FrOperIns 10	RH SalVentAttn Med 9	0.0376	0	(126, 392)	62195
LH SomMot 28	RH Default pCunPCC 11	0.0376	0	(66, 499)	34852
LH Vis 38	LH Default PFC 7	0.0376	0	(37, 212)	20007
RH SomMot 18	RH SomMot 32	0.0376	0	(302, 316)	121871
LH SomMot 46	PUT-VP-rh	0.0376	0	(84, 514)	43480
LH Default pCunPCC 12	RH Default PFCdPFCm 2	0.0376	0	(247, 475)	106685
LH Default PFC 20	RH Vis 35	0.0376	0	(225, 284)	99509
THA-VAip-rh	PUT-VA-rh	0.0376	0	(502, 512)	152367
LH DorsAttn Post 10	RH Vis 28	0.0376	0	(95, 277)	48347
LH Default PHC 1	RH SalVentAttn Med 6	0.0376	0	(248, 389)	106905
RH SomMot 31	RH Default PFCdPFCm 11	0.0376	0	(315, 484)	125224
LH SalVentAttn FrOperIns 2	RH Cont Par 2	0.0376	0	(118, 415)	58766
LH Default PFC 26	RH DorsAttn Post 21	0.0376	0	(231, 354)	101532
LH Default PFC 1	CAU-DA-lh	0.0376	0	(206, 544)	93347
LH Vis 6	CAU-VA-lh	0.0376	0	(5, 543)	3298
LH Default PFC 22	LH Default PFC 30	0.0376	0	(227, 235)	100115
LH SomMot 26	LH Default Par 8	0.0376	0	(64, 204)	33580
LH Vis 36	RH SalVentAttn TempOccPar 8	0.0376	0	(35, 372)	19132
LH Default pCunPCC 8	RH Cont PFCl 13	0.0376	0	(243, 435)	105411
RH SalVentAttn FrOperIns 7	RH Cont PFCl 13	0.0376	0	(380, 435)	138565
LH Default PFC 22	RH DorsAttn Post 23	0.0376	0	(227, 356)	100236
LH Default PFC 9	LH Default pCunPCC 11	0.0376	0	(214, 246)	95797
LH DorsAttn PrCv 2	RH SomMot 47	0.0376	0	(110, 331)	55166
RH Default PFCv 2	HIP-tail-rh	0.0376	0	(471, 506)	150284
LH DorsAttn Post 13	RH Default pCunPCC 5	0.0376	0	(98, 493)	49934
LH Default PFC 30	RH SomMot 42	0.0376	0	(235, 326)	102786
LH Cont PFCl 8	THA-VAs-rh	0.0376	0	(173, 509)	81300
LH Vis 4	LH Default PFC 20	0.0376	0	(3, 225)	1881
LH SomMot 35	RH DorsAttn Post 9	0.0376	0	(73, 342)	38083
LH DorsAttn Post 19	RH SomMot 15	0.0376	0	(104, 299)	52455
LH SomMot 13	LH SomMot 21	0.0376	0	(51, 59)	26987
RH Default Par 3	CAU-body-rh	0.0376	0	(454, 518)	148749
LH DorsAttn Post 6	LH Default PHC 1	0.0376	0	(91, 248)	46476
LH Default PFC 4	RH Default pCunPCC 5	0.0376	0	(209, 493)	94334
RH SomMot 31	RH DorsAttn Post 23	0.0376	0	(315, 356)	125096
LH SalVentAttn FrOperIns 9	CAU-tail-lh	0.0376	0	(125, 546)	61921
LH DorsAttn Post 10	LH Cont PFCl 3	0.0376	0	(95, 168)	48238
LH DorsAttn Post 19	RH SomMot 35	0.0376	0	(104, 319)	52475
RH SomMot 37	CAU-body-rh	0.0376	0	(321, 518)	126671
LH Cont PFCv 1	LH Default PFC 14	0.0376	0	(175, 219)	81769
LH DorsAttn Post 12	LH SalVentAttn FrOperIns 3	0.0376	0	(97, 119)	49104
HIP-body-lh	NAc-shell-lh	0.0376	0	(532, 550)	153500
LH Default pCunPCC 7	pGP-lh	0.0376	0	(242, 552)	105217
LH Default PFC 17	lAMY-lh	0.0376	0	(222, 547)	98782
RH SomMot 35	RH SomMot 49	0.0376	0	(319, 333)	126019
RH SomMot 16	RH SomMot 48	0.0376	0	(300, 332)	121382
LH SomMot 31	LH DorsAttn Post 18	0.0376	0	(69, 103)	35914
LH Default pCunPCC 11	RH Cont Par 2	0.0376	0	(246, 415)	106318
LH SomMot 34	RH SomMot 30	0.0376	0	(72, 314)	37574
RH DorsAttn Post 3	RH Cont PFCl 10	0.0375	0	(336, 432)	129960
RH DorsAttn Post 15	RH Default Temp 3	0.0375	0	(348, 462)	132528
LH DorsAttn Post 17	RH SomMot 38	0.0375	0	(102, 322)	51577
RH Vis 35	CAU-body-lh	0.0375	0	(284, 545)	117411
LH SomMot 12	RH Default pCunPCC 8	0.0375	0	(50, 496)	26921
LH Vis 9	LH Limbic OFC 1	0.0375	0	(8, 138)	4534
RH SomMot 47	RH Cont PFCl 13	0.0375	0	(331, 435)	128863
LH SomMot 2	LH DorsAttn Post 15	0.0375	0	(40, 100)	21440
LH Default PFC 29	RH SomMot 32	0.0375	0	(234, 316)	102457
LH Default pCunPCC 6	RH Default PFCdPFCm 8	0.0375	0	(241, 481)	104834
LH SomMot 1	LH SalVentAttn ParOper 4	0.0375	0	(39, 114)	20940
LH SalVentAttn Med 6	RH SomMot 35	0.0375	0	(133, 319)	65090
LH Default pCunPCC 6	RH Default PFCdPFCm 10	0.0375	0	(241, 483)	104836
RH Vis 32	RH Cont PFCl 16	0.0375	0	(281, 438)	116491
RH SalVentAttn Med 9	RH Cont Par 1	0.0375	0	(392, 414)	140554
LH SomMot 41	RH DorsAttn PrCv 2	0.0375	0	(79, 363)	40969
LH SomMot 38	PUT-VP-rh	0.0375	0	(76, 514)	39692
LH Vis 31	PUT-DA-lh	0.0375	0	(30, 540)	16695
RH DorsAttn Post 22	RH Cont PFCl 13	0.0375	0	(355, 435)	133915
RH DorsAttn FEF 1	RH Default Par 7	0.0375	0	(358, 458)	134529
LH Vis 6	RH Vis 22	0.0375	0	(5, 271)	3026
RH SomMot 1	RH SomMot 1	0.0375	0	(285, 285)	117420
LH Cont Cing 2	LH Default pCunPCC 9	0.0375	0	(180, 244)	83674
LH SalVentAttn Med 3	THA-VAip-lh	0.0375	0	(130, 529)	64034
LH DorsAttn Post 11	RH Vis 23	0.0375	0	(96, 272)	48800
LH Default PFC 16	RH SalVentAttn FrOperIns 2	0.0375	0	(221, 375)	98278
LH DorsAttn Post 17	RH Cont PFCl 17	0.0375	0	(102, 439)	51694
LH Vis 37	THA-DP-lh	0.0375	0	(36, 549)	19827
LH SomMot 20	LH Default PFC 13	0.0375	0	(58, 218)	30639
LH Vis 19	LH Default PFC 12	0.0375	0	(18, 217)	10018
LH Vis 36	PUT-VA-rh	0.0375	0	(35, 512)	19272
RH Default Par 5	HIP-body-rh	0.0375	0	(456, 505)	148933
LH SalVentAttn PFCl 1	RH Default Par 8	0.0375	0	(127, 459)	62689
LH Cont PFCl 4	LH Cont pCun 3	0.0375	0	(169, 178)	79439
LH Default PHC 2	RH DorsAttn Post 5	0.0375	0	(249, 338)	107159
RH DorsAttn Post 8	RH Cont PFCl 16	0.0375	0	(341, 438)	131041
LH Default PFC 26	PUT-VP-lh	0.0375	0	(231, 541)	101719
LH Default PFC 23	THA-VPm-rh	0.0375	0	(228, 507)	100713
LH SomMot 16	RH SomMot 47	0.0375	0	(54, 331)	28762
CAU-DA-rh	NAc-core-lh	0.0375	0	(517, 551)	153066
LH DorsAttn Post 10	LH Default PFC 14	0.0375	0	(95, 219)	48289
RH SomMot 43	RH SomMot 47	0.0375	0	(327, 331)	127861
LH Default PFC 11	RH Cont PFCl 11	0.0375	0	(216, 433)	96661
LH Cont PFCmp 1	RH SomMot 31	0.0375	0	(182, 315)	84490
LH Default Par 5	RH Vis 31	0.0375	0	(201, 280)	91333
LH Vis 37	LH SalVentAttn FrOperIns 6	0.0375	0	(36, 122)	19400
RH DorsAttn Post 20	RH Cont PFCl 17	0.0375	0	(353, 439)	133520
RH SomMot 17	PUT-DA-rh	0.0375	0	(301, 513)	121816
LH DorsAttn Post 7	CAU-DA-lh	0.0375	0	(92, 544)	47234
RH Default PFCdPFCm 7	RH Default pCunPCC 8	0.0375	0	(480, 496)	150976
LH Default PFC 18	RH SalVentAttn FrOperIns 9	0.0375	0	(223, 382)	98948
LH Default pCunPCC 7	HIP-head-m1-rh	0.0375	0	(242, 500)	105165
RH Default pCunPCC 2	pGP-lh	0.0375	0	(490, 552)	151717
LH Default Par 4	LH Default PFC 3	0.0375	0	(200, 208)	90908
LH DorsAttn Post 5	RH Vis 18	0.0375	0	(90, 267)	46032
LH Limbic TempPole 1	LH Default PFC 3	0.0375	0	(144, 208)	69544
LH Default PFC 25	RH SalVentAttn FrOperIns 4	0.0375	0	(230, 377)	101232
LH SomMot 37	RH DorsAttn Post 6	0.0375	0	(75, 339)	39039
LH SomMot 3	LH Default PFC 26	0.0375	0	(41, 231)	22084
LH DorsAttn Post 11	THA-DP-rh	0.0375	0	(96, 522)	49050
LH SalVentAttn ParOper 4	LH Default PFC 29	0.0375	0	(114, 234)	56835
LH DorsAttn Post 11	THA-VAs-rh	0.0375	0	(96, 509)	49037
LH Default PFC 25	RH DorsAttn Post 3	0.0375	0	(230, 336)	101191
LH SomMot 12	RH DorsAttn Post 24	0.0375	0	(50, 357)	26782
LH Default PFC 22	RH SomMot 21	0.0375	0	(227, 305)	100185
RH SomMot 2	RH Default Par 1	0.0375	0	(286, 452)	117855
LH Vis 13	RH Default pCunPCC 5	0.0375	0	(12, 493)	7063
LH Default PFC 30	RH SalVentAttn PFCl 1	0.0375	0	(235, 383)	102843
LH SalVentAttn ParOper 4	RH SomMot 38	0.0375	0	(114, 322)	56923
LH Cont PFCd 1	RH Default pCunPCC 8	0.0375	0	(163, 496)	77432
LH SomMot 12	RH Default pCunPCC 11	0.0375	0	(50, 499)	26924
LH Limbic TempPole 2	LH Cont OFC 1	0.0375	0	(145, 165)	69910
LH DorsAttn Post 16	RH Limbic TempPole 5	0.0375	0	(101, 408)	51211
LH SalVentAttn Med 7	RH SomMot 33	0.0375	0	(134, 317)	65508
LH SalVentAttn FrOperIns 3	RH Default pCunPCC 9	0.0375	0	(119, 497)	59283
RH DorsAttn Post 3	THA-VAip-rh	0.0375	0	(336, 502)	130030
LH DorsAttn Post 2	RH Default pCunPCC 11	0.0375	0	(87, 499)	44869
LH SomMot 37	LH Default PFC 20	0.0375	0	(75, 225)	38925
RH SalVentAttn TempOccPar 8	RH SalVentAttn Med 9	0.0375	0	(372, 392)	137102
RH SomMot 13	CAU-VA-rh	0.0375	0	(297, 516)	120801
LH Default PFC 4	RH Default pCunPCC 11	0.0375	0	(209, 499)	94340
RH SomMot 23	HIP-head-m2-rh	0.0375	0	(307, 501)	123301
LH SomMot 35	RH Default pCunPCC 11	0.0374	0	(73, 499)	38240
RH Limbic TempPole 8	THA-VAs-rh	0.0374	0	(411, 509)	143537
LH DorsAttn FEF 3	RH SalVentAttn Med 11	0.0374	0	(107, 394)	53894
RH SomMot 24	RH SomMot 47	0.0374	0	(308, 331)	123377
LH SomMot 43	RH Cont PFCl 10	0.0374	0	(81, 432)	41985
LH DorsAttn Post 15	LH Default PFC 19	0.0374	0	(100, 224)	50574
LH Cont pCun 3	RH DorsAttn Post 9	0.0374	0	(178, 342)	83023
RH Default Par 6	RH Default PFCdPFCm 8	0.0374	0	(457, 481)	149006
RH Cont PFCl 13	RH Default pCunPCC 8	0.0374	0	(435, 496)	146656
LH DorsAttn Post 16	HIP-body-lh	0.0374	0	(101, 532)	51335
RH DorsAttn Post 7	mAMY-rh	0.0374	0	(340, 521)	130911
RH Cont Par 6	RH Default pCunPCC 10	0.0374	0	(419, 498)	144634
LH Vis 26	RH DorsAttn Post 7	0.0374	0	(25, 340)	13865
LH Default PFC 27	RH DorsAttn Post 15	0.0374	0	(232, 348)	101848
LH SomMot 9	LH Default PFC 25	0.0374	0	(47, 230)	25140
LH SomMot 32	RH Cont pCun 3	0.0374	0	(70, 445)	36740
LH Default PFC 5	RH Default PFCdPFCm 2	0.0374	0	(210, 475)	94660
LH Vis 10	LH SomMot 25	0.0374	0	(9, 63)	5004
LH SalVentAttn ParOper 3	RH Vis 35	0.0374	0	(113, 284)	56445
RH SalVentAttn TempOccPar 1	RH SalVentAttn TempOccPar 5	0.0374	0	(365, 369)	135784
LH SomMot 11	RH SomMot 49	0.0374	0	(49, 333)	26254
LH Cont PFCl 4	RH DorsAttn PrCv 2	0.0374	0	(169, 363)	79624
LH Vis 35	RH Vis 20	0.0374	0	(34, 269)	18510
LH SalVentAttn ParOper 4	RH DorsAttn Post 20	0.0374	0	(114, 353)	56954
LH SomMot 28	RH SalVentAttn Med 7	0.0374	0	(66, 390)	34743
LH Default Temp 2	LH Default Temp 4	0.0374	0	(186, 188)	85841
LH SalVentAttn Med 3	RH Cont PFCmp 3	0.0374	0	(130, 451)	63956
LH SalVentAttn FrOperIns 5	RH Vis 15	0.0374	0	(121, 264)	59917
LH Vis 35	LH DorsAttn PrCv 1	0.0374	0	(34, 109)	18350
LH Vis 5	RH Cont PFCl 12	0.0374	0	(4, 434)	2640
LH SalVentAttn FrOperIns 9	RH SomMot 40	0.0374	0	(125, 324)	61699
LH Cont Cing 2	RH Cont PFCl 2	0.0374	0	(180, 424)	83854
LH Default PFC 27	RH Cont PFCl 12	0.0374	0	(232, 434)	101934
RH SomMot 44	RH SalVentAttn FrOperIns 7	0.0374	0	(328, 380)	128136
RH SomMot 22	RH DorsAttn Post 22	0.0374	0	(306, 355)	122908
LH Cont Par 5	RH Cont Par 4	0.0374	0	(158, 417)	75388
RH SomMot 40	RH Cont PFCl 15	0.0374	0	(324, 437)	127283
LH SomMot 46	RH SalVentAttn FrOperIns 8	0.0374	0	(84, 381)	43347
LH Default PFC 24	RH Default pCunPCC 6	0.0374	0	(229, 494)	101025
LH SalVentAttn PFCl 1	RH Default PFCdPFCm 5	0.0374	0	(127, 478)	62708
LH SalVentAttn FrOperIns 2	RH SomMot 25	0.0374	0	(118, 309)	58660
LH Default PFC 20	LH Default pCunPCC 10	0.0374	0	(225, 245)	99470
LH SomMot 43	RH SomMot 9	0.0374	0	(81, 293)	41846
LH SomMot 38	RH Cont Par 2	0.0374	0	(76, 415)	39593
LH Vis 17	RH Vis 29	0.0374	0	(16, 278)	9006
RH Limbic OFC 3	THA-DAm-rh	0.0374	0	(399, 510)	141756
RH Default Par 6	RH Default PFCv 2	0.0374	0	(457, 471)	148996
RH Vis 29	RH Limbic OFC 1	0.0374	0	(278, 397)	115628
RH DorsAttn Post 7	RH Limbic OFC 7	0.0374	0	(340, 403)	130793
RH Vis 35	RH Cont PFCl 18	0.0374	0	(284, 440)	117306
LH SomMot 6	LH SomMot 28	0.0374	0	(44, 66)	23452
LH Cont Cing 2	RH Default PFCdPFCm 4	0.0374	0	(180, 477)	83907
LH DorsAttn Post 18	RH Cont PFCl 10	0.0374	0	(103, 432)	52138
LH SomMot 4	LH SomMot 4	0.0374	0	(42, 42)	22407
RH SomMot 12	RH Default Temp 10	0.0374	0	(296, 469)	120497
LH DorsAttn FEF 1	RH SalVentAttn Med 10	0.0374	0	(105, 393)	52998
LH SomMot 43	LH Cont PFCl 2	0.0374	0	(81, 167)	41720
LH SomMot 45	RH DorsAttn Post 21	0.0374	0	(83, 354)	42850
RH SomMot 22	RH Default PFCdPFCm 9	0.0374	0	(306, 482)	123035
LH SomMot 46	RH DorsAttn Post 21	0.0374	0	(84, 354)	43320
LH SalVentAttn Med 1	RH DorsAttn Post 16	0.0374	0	(128, 349)	63005
RH DorsAttn Post 3	RH Default PFCdPFCm 15	0.0374	0	(336, 488)	130016
LH DorsAttn Post 19	RH SomMot 22	0.0374	0	(104, 306)	52462
LH Vis 39	RH Default pCunPCC 1	0.0374	0	(38, 489)	20800
LH SalVentAttn Med 6	RH DorsAttn Post 7	0.0374	0	(133, 340)	65111
LH SomMot 7	THA-DAm-lh	0.0374	0	(45, 537)	24432
LH Cont Par 6	RH DorsAttn Post 21	0.0374	0	(159, 354)	75720
RH Limbic OFC 1	RH Limbic OFC 3	0.0374	0	(397, 399)	141334
LH SomMot 21	LH DorsAttn Post 11	0.0374	0	(59, 96)	31012
LH SalVentAttn Med 6	RH SalVentAttn TempOccPar 4	0.0374	0	(133, 368)	65139
LH Vis 2	LH Default PFC 9	0.0374	0	(1, 214)	767
LH SomMot 27	RH SomMot 32	0.0374	0	(65, 316)	34181
RH SomMot 36	RH SalVentAttn FrOperIns 2	0.0374	0	(320, 375)	126295
LH SalVentAttn Med 2	RH DorsAttn Post 8	0.0374	0	(129, 341)	63422
RH Limbic TempPole 9	RH Default Temp 3	0.0374	0	(412, 462)	143632
LH Cont Par 3	RH DorsAttn Post 14	0.0374	0	(156, 347)	74525
LH Vis 25	LH Cont PFCl 1	0.0374	0	(24, 166)	13162
LH SalVentAttn ParOper 4	RH SomMot 31	0.0374	0	(114, 315)	56916
LH SomMot 29	LH Cont Par 5	0.0374	0	(67, 158)	34998
LH Default pCunPCC 6	HIP-tail-rh	0.0374	0	(241, 506)	104859
LH DorsAttn Post 6	PUT-VA-rh	0.0374	0	(91, 512)	46740
LH Default PFC 21	RH Cont PFCl 3	0.0374	0	(226, 425)	99978
RH SomMot 6	RH Cont PFCl 6	0.0374	0	(290, 428)	118893
LH Cont Par 3	RH Default Par 8	0.0374	0	(156, 459)	74637
LH SalVentAttn Med 2	RH SomMot 37	0.0374	0	(129, 321)	63402
LH SalVentAttn Med 6	LH Cont PFCd 1	0.0374	0	(133, 163)	64934
RH SomMot 21	RH SalVentAttn Med 8	0.0374	0	(305, 391)	122696
LH DorsAttn Post 2	LH Default PFC 12	0.0374	0	(87, 217)	44587
LH Vis 26	LH Cont OFC 1	0.0374	0	(25, 165)	13690
LH Default pCunPCC 8	RH Vis 8	0.0374	0	(243, 257)	105233
LH Cont PFCd 2	RH Default PFCdPFCm 9	0.0374	0	(164, 482)	77808
LH DorsAttn Post 12	RH Default PFCdPFCm 11	0.0374	0	(97, 484)	49469
LH SalVentAttn Med 9	RH SomMot 16	0.0374	0	(136, 300)	66328
LH SalVentAttn Med 9	RH SomMot 35	0.0374	0	(136, 319)	66347
RH SomMot 39	RH Cont PFCl 9	0.0374	0	(323, 431)	127047
LH Cont Par 5	RH Vis 30	0.0373	0	(158, 279)	75250
LH Default Temp 5	THA-DAm-lh	0.0373	0	(189, 537)	87288
LH DorsAttn Post 12	RH Default PFCdPFCm 8	0.0373	0	(97, 481)	49466
RH SomMot 9	RH Default pCunPCC 10	0.0373	0	(293, 498)	119749
LH Default pCunPCC 9	RH DorsAttn Post 21	0.0373	0	(244, 354)	105640
RH SalVentAttn Med 6	RH Cont PFCmp 1	0.0373	0	(389, 449)	140100
RH DorsAttn Post 14	RH SalVentAttn FrOperIns 9	0.0373	0	(347, 382)	132242
LH DorsAttn Post 6	LH DorsAttn PrCv 1	0.0373	0	(91, 109)	46337
RH Limbic OFC 5	RH Default PFCdPFCm 10	0.0373	0	(401, 483)	142036
LH SomMot 35	RH SomMot 25	0.0373	0	(73, 309)	38050
LH DorsAttn Post 16	RH DorsAttn Post 3	0.0373	0	(101, 336)	51139
LH Default PFC 25	RH Default PFCdPFCm 12	0.0373	0	(230, 485)	101340
RH Default pCunPCC 2	THA-DAm-lh	0.0373	0	(490, 537)	151702
LH Vis 39	RH Cont PFCl 19	0.0373	0	(38, 441)	20752
RH Vis 27	RH Default Temp 9	0.0373	0	(276, 468)	115146
LH Vis 39	THA-VPm-lh	0.0373	0	(38, 534)	20845
LH Vis 21	LH Default PFC 4	0.0373	0	(20, 209)	11079
LH Cont PFCl 5	RH SomMot 26	0.0373	0	(170, 310)	79955
LH Default Temp 12	THA-VAia-lh	0.0373	0	(196, 530)	89808
RH Cont PFCl 10	RH Default Par 7	0.0373	0	(432, 458)	146258
LH Vis 36	RH SalVentAttn FrOperIns 1	0.0373	0	(35, 374)	19134
RH Cont PFCmp 1	RH Default pCunPCC 2	0.0373	0	(449, 490)	148211
RH DorsAttn Post 12	RH Limbic TempPole 9	0.0373	0	(345, 412)	131857
LH Vis 16	LH SalVentAttn FrOperIns 2	0.0373	0	(15, 118)	8308
RH Cont PFCl 19	RH Default pCunPCC 11	0.0373	0	(441, 499)	147352
LH SomMot 3	LH Default PFC 29	0.0373	0	(41, 234)	22087
RH DorsAttn Post 4	RH Default Temp 4	0.0373	0	(337, 463)	130208
LH SalVentAttn Med 6	RH SomMot 40	0.0373	0	(133, 324)	65095
RH Default Par 7	PUT-VP-lh	0.0373	0	(458, 541)	149162
RH SomMot 37	PUT-VA-rh	0.0373	0	(321, 512)	126665
LH SomMot 35	LH DorsAttn Post 18	0.0373	0	(73, 103)	37844
RH Vis 18	RH Limbic OFC 7	0.0373	0	(267, 403)	112543
RH Cont Cing 2	RH Default PFCdPFCm 11	0.0373	0	(447, 484)	147994
RH Cont PFCl 5	RH Default PFCv 2	0.0373	0	(427, 471)	145651
LH Default pCunPCC 10	RH Default PFCdPFCm 4	0.0373	0	(245, 477)	106072
LH Default PFC 11	LH Default pCunPCC 8	0.0373	0	(216, 243)	96471
LH SomMot 37	RH SalVentAttn FrOperIns 9	0.0373	0	(75, 382)	39082
LH Cont pCun 1	THA-VAip-lh	0.0373	0	(176, 529)	82457
LH SomMot 26	RH SomMot 38	0.0373	0	(64, 322)	33698
LH SalVentAttn Med 7	RH SomMot 30	0.0373	0	(134, 314)	65505
RH Default PFCdPFCm 3	CAU-tail-lh	0.0373	0	(476, 546)	150724
LH Cont PFCd 2	RH DorsAttn Post 3	0.0373	0	(164, 336)	77662
LH Default PFC 19	RH SalVentAttn Med 6	0.0373	0	(224, 389)	99285
LH Default PFC 19	RH Limbic OFC 5	0.0373	0	(224, 401)	99297
RH Vis 22	RH Default Temp 10	0.0373	0	(271, 469)	113747
LH DorsAttn Post 4	RH SalVentAttn Med 9	0.0373	0	(89, 392)	45693
RH SalVentAttn TempOccPar 1	RH SalVentAttn TempOccPar 1	0.0373	0	(365, 365)	135780
RH Vis 4	RH Default Temp 4	0.0373	0	(253, 463)	108494
RH Cont pCun 2	RH Default PFCdPFCm 12	0.0373	0	(444, 485)	147671
LH Default PFC 22	NAc-core-rh	0.0373	0	(227, 524)	100404
RH Cont PFCl 3	pGP-rh	0.0373	0	(425, 525)	145450
LH SalVentAttn ParOper 3	THA-VAia-lh	0.0373	0	(113, 530)	56691
LH Vis 17	LH Vis 18	0.0373	0	(16, 17)	8745
LH DorsAttn Post 12	LH Default PFC 26	0.0373	0	(97, 231)	49216
LH Limbic TempPole 1	lAMY-lh	0.0373	0	(144, 547)	69883
RH SomMot 12	RH DorsAttn Post 23	0.0373	0	(296, 356)	120384
LH Cont pCun 3	RH Default PFCdPFCm 8	0.0373	0	(178, 481)	83162
LH Vis 10	LH SomMot 13	0.0373	0	(9, 51)	4992
LH Cont pCun 3	LH Default PFC 8	0.0373	0	(178, 213)	82894
LH DorsAttn Post 16	LH Cont OFC 1	0.0373	0	(101, 165)	50968
LH Cont PFCl 5	THA-VAia-lh	0.0373	0	(170, 530)	80175
RH SomMot 11	RH DorsAttn Post 16	0.0373	0	(295, 349)	120119
LH Default Temp 10	THA-VAip-lh	0.0373	0	(194, 529)	89090
RH SomMot 22	RH Default Par 3	0.0373	0	(306, 454)	123007
LH Vis 4	RH Vis 5	0.0373	0	(3, 254)	1910
RH SomMot 7	RH Cont PFCl 10	0.0373	0	(291, 432)	119160
RH SalVentAttn Med 13	THA-VAs-rh	0.0373	0	(396, 509)	141287
LH DorsAttn PrCv 2	RH SomMot 40	0.0373	0	(110, 324)	55159
LH DorsAttn Post 16	LH Limbic OFC 6	0.0373	0	(101, 143)	50946
LH SalVentAttn FrOperIns 10	RH Cont pCun 2	0.0373	0	(126, 444)	62247
LH DorsAttn Post 10	LH Default PFC 8	0.0373	0	(95, 213)	48283
LH Cont PFCl 8	RH DorsAttn FEF 4	0.0373	0	(173, 361)	81152
LH Cont PFCl 5	RH SomMot 47	0.0373	0	(170, 331)	79976
LH SomMot 4	CAU-body-lh	0.0373	0	(42, 545)	22910
LH Default PFC 26	RH Vis 8	0.0373	0	(231, 257)	101435
LH DorsAttn Post 19	RH Vis 20	0.0373	0	(104, 269)	52425
LH SomMot 5	LH Default PFC 24	0.0373	0	(43, 229)	23105
LH Vis 14	NAc-shell-lh	0.0373	0	(13, 550)	7661
LH Vis 39	LH Cont OFC 1	0.0373	0	(38, 165)	20476
LH SomMot 21	LH Default PFC 13	0.0373	0	(59, 218)	31134
RH SalVentAttn Med 9	RH Default PFCv 3	0.0373	0	(392, 472)	140612
LH SomMot 34	RH SomMot 34	0.0373	0	(72, 318)	37578
RH Vis 28	RH Default PFCv 2	0.0373	0	(277, 471)	115426
LH Default PFC 13	RH Default pCunPCC 5	0.0373	0	(218, 493)	97394
RH Vis 8	RH SomMot 11	0.0373	0	(257, 295)	109520
RH Limbic TempPole 3	NAc-shell-lh	0.0373	0	(406, 550)	142853
LH SomMot 47	RH SomMot 6	0.0373	0	(85, 290)	43725
LH Cont PFCl 2	RH Default pCunPCC 11	0.0373	0	(167, 499)	78989
LH Default PFC 27	RH Cont PFCl 3	0.0373	0	(232, 425)	101925
LH Cont pCun 2	RH Cont Par 5	0.0373	0	(177, 418)	82723
LH Default pCunPCC 9	RH SomMot 48	0.0373	0	(244, 332)	105618
LH DorsAttn Post 11	RH Default Par 8	0.0373	0	(96, 459)	48987
RH SomMot 24	HIP-head-m1-rh	0.0373	0	(308, 500)	123546
LH SomMot 43	LH Default PFC 19	0.0373	0	(81, 224)	41777
LH Default PFC 20	RH Vis 32	0.0373	0	(225, 281)	99506
RH Default pCunPCC 5	THA-VAs-rh	0.0373	0	(493, 509)	151860
LH Cont PFCl 5	RH SomMot 35	0.0373	0	(170, 319)	79964
RH DorsAttn Post 6	RH SalVentAttn FrOperIns 3	0.0373	0	(339, 376)	130552
RH Vis 4	aGP-rh	0.0373	0	(253, 526)	108557
THA-VAip-rh	pGP-rh	0.0373	0	(502, 525)	152380
LH DorsAttn FEF 1	RH DorsAttn Post 15	0.0373	0	(105, 348)	52953
RH Cont PFCl 2	RH Default pCunPCC 11	0.0373	0	(424, 499)	145295
RH DorsAttn Post 3	RH SalVentAttn Med 11	0.0373	0	(336, 394)	129922
LH SomMot 44	PUT-DA-lh	0.0373	0	(82, 540)	42565
LH Default PFC 25	LH Default pCunPCC 11	0.0373	0	(230, 246)	101101
LH DorsAttn Post 18	LH Default PFC 3	0.0372	0	(103, 208)	51914
RH SalVentAttn FrOperIns 2	RH SalVentAttn Med 9	0.0372	0	(375, 392)	137642
LH Default PFC 9	LH Default PFC 13	0.0372	0	(214, 218)	95769
RH DorsAttn Post 22	RH SalVentAttn FrOperIns 5	0.0372	0	(355, 378)	133858
LH Cont PFCl 8	RH Cont PFCl 13	0.0372	0	(173, 435)	81226
LH Cont PFCl 5	LH Default Par 2	0.0372	0	(170, 198)	79843
LH Cont pCun 1	RH Cont PFCl 8	0.0372	0	(176, 430)	82358
LH Default pCunPCC 7	RH Cont Par 4	0.0372	0	(242, 417)	105082
LH SalVentAttn Med 3	RH Cont PFCl 2	0.0372	0	(130, 424)	63929
RH SomMot 14	RH Default Par 3	0.0372	0	(298, 454)	120995
LH Default PFC 22	RH DorsAttn Post 16	0.0372	0	(227, 349)	100229
LH Default PFC 30	RH SomMot 21	0.0372	0	(235, 305)	102765
RH SalVentAttn FrOperIns 9	RH Cont pCun 3	0.0372	0	(382, 445)	138920
LH SalVentAttn Med 1	RH Default PFCdPFCm 4	0.0372	0	(128, 477)	63133
LH Default Par 6	RH DorsAttn Post 21	0.0372	0	(202, 354)	91759
LH SomMot 33	RH SomMot 43	0.0372	0	(71, 327)	37105
RH DorsAttn Post 7	RH DorsAttn FEF 1	0.0372	0	(340, 358)	130748
LH SalVentAttn Med 6	RH SomMot 17	0.0372	0	(133, 301)	65072
LH Default pCunPCC 9	RH Default PFCdPFCm 4	0.0372	0	(244, 477)	105763
RH SalVentAttn FrOperIns 1	RH Default Par 4	0.0372	0	(374, 455)	137526
LH Cont pCun 2	LH Default PFC 26	0.0372	0	(177, 231)	82536
RH SomMot 27	RH SalVentAttn FrOperIns 5	0.0372	0	(311, 378)	124156
LH SomMot 44	RH SalVentAttn FrOperIns 4	0.0372	0	(82, 377)	42402
RH SalVentAttn Med 11	RH Cont PFCl 18	0.0372	0	(394, 440)	140901
LH DorsAttn Post 11	LH Cont pCun 3	0.0372	0	(96, 178)	48706
RH Cont pCun 2	CAU-body-lh	0.0372	0	(444, 545)	147731
LH Limbic OFC 6	RH Default pCunPCC 7	0.0372	0	(143, 495)	69421
LH Vis 5	LH Default PFC 18	0.0372	0	(4, 223)	2429
LH Default pCunPCC 8	RH SomMot 48	0.0372	0	(243, 332)	105308
LH Vis 32	PUT-VP-lh	0.0372	0	(31, 541)	17219
LH SomMot 9	LH Cont Par 5	0.0372	0	(47, 158)	25068
LH SalVentAttn FrOperIns 10	CAU-tail-lh	0.0372	0	(126, 546)	62349
LH DorsAttn Post 16	RH SomMot 35	0.0372	0	(101, 319)	51122
LH Default Par 6	RH Default pCunPCC 8	0.0372	0	(202, 496)	91901
LH DorsAttn Post 5	RH DorsAttn Post 3	0.0372	0	(90, 336)	46101
LH Default Temp 10	LH Default PFC 20	0.0372	0	(194, 225)	88786
RH Vis 5	RH Vis 9	0.0372	0	(254, 258)	108589
RH DorsAttn Post 1	RH Cont PFCl 2	0.0372	0	(334, 424)	129515
LH DorsAttn Post 3	LH Default PFC 1	0.0372	0	(88, 206)	45042
LH DorsAttn Post 3	RH Cont PFCl 17	0.0372	0	(88, 439)	45275
LH Vis 10	LH DorsAttn Post 13	0.0372	0	(9, 98)	5039
RH SomMot 8	RH DorsAttn Post 18	0.0372	0	(292, 351)	119341
LH Vis 39	RH DorsAttn FEF 1	0.0372	0	(38, 358)	20669
LH Default PFC 20	RH DorsAttn FEF 2	0.0372	0	(225, 359)	99584
RH DorsAttn Post 10	THA-DP-rh	0.0372	0	(343, 522)	131548
LH SalVentAttn PFCl 1	RH SomMot 48	0.0372	0	(127, 332)	62562
LH Default PFC 23	RH SalVentAttn FrOperIns 9	0.0372	0	(228, 382)	100588
LH Default PFC 20	RH SalVentAttn FrOperIns 9	0.0372	0	(225, 382)	99607
HIP-body-rh	CAU-VA-lh	0.0372	0	(505, 543)	152548
LH Default pCunPCC 3	RH DorsAttn Post 14	0.0372	0	(238, 347)	103758
LH Cont PFCl 8	RH SalVentAttn FrOperIns 2	0.0372	0	(173, 375)	81166
LH Default PFC 17	LH Default pCunPCC 9	0.0372	0	(222, 244)	98479
LH Default PFC 20	RH Default PFCv 3	0.0372	0	(225, 472)	99697
LH Cont PFCl 4	RH DorsAttn Post 5	0.0372	0	(169, 338)	79599
LH SomMot 5	LH Default PFC 25	0.0372	0	(43, 230)	23106
LH Cont PFCl 1	RH DorsAttn PrCv 3	0.0372	0	(166, 364)	78467
LH DorsAttn Post 11	RH Default PFCv 1	0.0372	0	(96, 470)	48998
LH Vis 10	LH SomMot 31	0.0372	0	(9, 69)	5010
LH Default Temp 8	RH SalVentAttn Med 6	0.0372	0	(192, 389)	88229
RH SomMot 25	RH SalVentAttn FrOperIns 2	0.0372	0	(309, 375)	123666
LH DorsAttn Post 2	LH SalVentAttn FrOperIns 9	0.0372	0	(87, 125)	44495
LH Vis 38	RH Vis 18	0.0372	0	(37, 267)	20062
LH Default PFC 5	RH Default PFCdPFCm 7	0.0372	0	(210, 480)	94665
LH Default PFC 12	THA-DP-rh	0.0372	0	(217, 522)	97087
RH SomMot 8	RH SomMot 25	0.0372	0	(292, 309)	119299
LH Default Par 2	PUT-VP-rh	0.0372	0	(198, 514)	90505
LH Default Par 2	NAc-shell-rh	0.0372	0	(198, 523)	90514
LH Cont Par 2	RH Default Par 7	0.0372	0	(155, 458)	74238
LH SomMot 35	RH Cont PFCl 16	0.0372	0	(73, 438)	38179
LH Default PFC 26	RH SalVentAttn FrOperIns 2	0.0372	0	(231, 375)	101553
LH Cont Par 6	CAU-VA-lh	0.0372	0	(159, 543)	75909
LH Default pCunPCC 4	RH Vis 16	0.0372	0	(239, 265)	103991
LH Default PFC 24	RH SomMot 40	0.0372	0	(229, 324)	100855
LH Cont PFCl 8	PUT-DA-lh	0.0372	0	(173, 540)	81331
LH SomMot 14	RH SomMot 38	0.0372	0	(52, 322)	27752
LH SalVentAttn FrOperIns 9	RH SalVentAttn Med 8	0.0372	0	(125, 391)	61766
LH SomMot 18	LH DorsAttn Post 11	0.0372	0	(56, 96)	29524
LH SalVentAttn FrOperIns 5	LH SalVentAttn FrOperIns 10	0.0372	0	(121, 126)	59779
LH Cont pCun 2	RH Cont PFCl 16	0.0372	0	(177, 438)	82743
LH DorsAttn Post 11	RH DorsAttn Post 7	0.0372	0	(96, 340)	48868
LH DorsAttn Post 17	RH SalVentAttn Med 7	0.0372	0	(102, 390)	51645
RH SomMot 32	RH SalVentAttn FrOperIns 2	0.0372	0	(316, 375)	125353
LH SomMot 9	RH SomMot 44	0.0372	0	(47, 328)	25238
RH SalVentAttn FrOperIns 1	RH SalVentAttn FrOperIns 4	0.0372	0	(374, 377)	137448
RH Limbic OFC 7	NAc-core-lh	0.0372	0	(403, 551)	142407
RH DorsAttn Post 3	RH Default Temp 7	0.0372	0	(336, 466)	129994
LH Default pCunPCC 12	PUT-DA-rh	0.0372	0	(247, 513)	106723
RH SomMot 4	RH DorsAttn Post 18	0.0372	0	(288, 351)	118287
RH Vis 21	RH Default PFCv 2	0.0372	0	(270, 471)	113466
RH SomMot 1	RH SalVentAttn Med 9	0.0372	0	(285, 392)	117527
LH Cont Par 5	mAMY-rh	0.0372	0	(158, 521)	75492
LH Default Par 8	RH DorsAttn Post 5	0.0372	0	(204, 338)	92444
RH DorsAttn Post 6	PUT-VP-rh	0.0372	0	(339, 514)	130690
LH SomMot 34	RH SomMot 32	0.0372	0	(72, 316)	37576
RH Cont PFCl 10	THA-DAl-lh	0.0372	0	(432, 538)	146338
LH DorsAttn Post 17	RH Vis 13	0.0371	0	(102, 262)	51517
LH DorsAttn Post 2	LH Limbic TempPole 4	0.0371	0	(87, 147)	44517
LH SomMot 10	RH Default pCunPCC 8	0.0371	0	(48, 496)	25912
LH Default Par 6	LH Default PFC 2	0.0371	0	(202, 207)	91612
LH DorsAttn FEF 2	LH DorsAttn PrCv 1	0.0371	0	(106, 109)	53162
LH Cont pCun 2	RH SomMot 46	0.0371	0	(177, 330)	82635
LH DorsAttn Post 15	LH Default PFC 29	0.0371	0	(100, 234)	50584
RH SomMot 41	RH SalVentAttn FrOperIns 2	0.0371	0	(325, 375)	127450
LH Vis 9	LH Cont PFCl 6	0.0371	0	(8, 171)	4567
LH Vis 14	THA-VAia-lh	0.0371	0	(13, 530)	7641
LH Cont PFCl 6	RH SalVentAttn FrOperIns 9	0.0371	0	(171, 382)	80410
LH Default pCunPCC 9	RH Cont Cing 1	0.0371	0	(244, 446)	105732
LH DorsAttn Post 2	RH DorsAttn Post 7	0.0371	0	(87, 340)	44710
LH Default PFC 19	HIP-body-rh	0.0371	0	(224, 505)	99401
LH SomMot 22	LH DorsAttn Post 3	0.0371	0	(60, 88)	31498
RH SomMot 47	RH Cont PFCl 12	0.0371	0	(331, 434)	128862
LH Limbic TempPole 2	PUT-VA-lh	0.0371	0	(145, 539)	70284
RH Vis 27	RH Limbic OFC 1	0.0371	0	(276, 397)	115075
LH Default pCunPCC 8	RH Limbic OFC 6	0.0371	0	(243, 402)	105378
LH SalVentAttn Med 3	PUT-VP-lh	0.0371	0	(130, 541)	64046
LH DorsAttn Post 6	LH Default PFC 14	0.0371	0	(91, 219)	46447
LH Cont PFCl 3	RH SalVentAttn FrOperIns 8	0.0371	0	(168, 381)	79257
LH Cont PFCl 6	PUT-VP-rh	0.0371	0	(171, 514)	80542
LH SalVentAttn PFCl 1	RH SomMot 12	0.0371	0	(127, 296)	62526
LH Default pCunPCC 12	mAMY-rh	0.0371	0	(247, 521)	106731
RH DorsAttn Post 16	CAU-tail-rh	0.0371	0	(349, 519)	132790
LH Default Temp 11	CAU-body-lh	0.0371	0	(195, 545)	89465
LH SalVentAttn ParOper 4	RH DorsAttn Post 22	0.0371	0	(114, 355)	56956
LH Default PFC 24	RH DorsAttn Post 16	0.0371	0	(229, 349)	100880
LH Vis 35	LH SomMot 6	0.0371	0	(34, 44)	18285
LH Cont PFCl 9	RH Default PFCv 3	0.0371	0	(174, 472)	81643
LH SomMot 28	RH Default pCunPCC 6	0.0371	0	(66, 494)	34847
RH SomMot 11	RH SomMot 41	0.0371	0	(295, 325)	120095
LH SomMot 20	RH SalVentAttn Med 9	0.0371	0	(58, 392)	30813
LH Cont PFCmp 2	CAU-tail-rh	0.0371	0	(183, 519)	85065
HIP-body-lh	PUT-VP-lh	0.0371	0	(532, 541)	153491
LH Default PFC 8	RH Default pCunPCC 4	0.0371	0	(213, 492)	95703
LH Limbic OFC 1	RH Cont PFCl 9	0.0371	0	(138, 431)	67292
LH DorsAttn FEF 4	RH SomMot 44	0.0371	0	(108, 328)	54274
LH DorsAttn Post 2	LH DorsAttn PrCv 2	0.0371	0	(87, 110)	44480
LH Default PFC 22	RH Default pCunPCC 7	0.0371	0	(227, 495)	100375
LH DorsAttn Post 4	RH Cont PFCl 16	0.0371	0	(89, 438)	45739
LH DorsAttn Post 7	RH SalVentAttn FrOperIns 3	0.0371	0	(92, 376)	47066
RH Default PFCdPFCm 4	lAMY-lh	0.0371	0	(477, 547)	150802
LH Vis 13	RH Vis 34	0.0371	0	(12, 283)	6853
LH SalVentAttn Med 10	RH SalVentAttn FrOperIns 4	0.0371	0	(137, 377)	66822
LH Default PFC 16	RH Default PFCdPFCm 2	0.0371	0	(221, 475)	98378
RH DorsAttn Post 10	THA-VPm-rh	0.0371	0	(343, 507)	131533
LH DorsAttn Post 11	RH Default PFCv 4	0.0371	0	(96, 473)	49001
LH Limbic OFC 4	LH Limbic OFC 6	0.0371	0	(141, 143)	68246
LH Default PFC 13	RH DorsAttn Post 2	0.0371	0	(218, 335)	97236
LH SomMot 8	LH SalVentAttn ParOper 4	0.0371	0	(46, 114)	24517
LH Vis 7	LH Limbic TempPole 3	0.0371	0	(6, 146)	3449
LH SalVentAttn ParOper 5	LH Default PFC 20	0.0371	0	(115, 225)	57265
LH Cont PFCl 9	LH Default PHC 2	0.0371	0	(174, 249)	81420
RH Vis 7	RH Cont PFCv 1	0.0371	0	(256, 422)	109350
LH DorsAttn Post 10	LH Default PFC 24	0.0371	0	(95, 229)	48299
LH Default PFC 28	RH DorsAttn Post 16	0.0371	0	(233, 349)	102170
LH SomMot 46	CAU-VA-lh	0.0371	0	(84, 543)	43509
LH Cont PFCl 9	RH SalVentAttn PFCl 1	0.0371	0	(174, 383)	81554
RH SomMot 10	RH Limbic TempPole 9	0.0371	0	(294, 412)	119923
LH Default PFC 7	RH SomMot 44	0.0371	0	(212, 328)	95198
LH SalVentAttn ParOper 3	RH SalVentAttn Med 9	0.0371	0	(113, 392)	56553
LH Cont PFCl 2	RH DorsAttn Post 8	0.0371	0	(167, 341)	78831
RH Vis 35	HIP-tail-lh	0.0371	0	(284, 533)	117399
LH DorsAttn Post 13	RH DorsAttn Post 22	0.0371	0	(98, 355)	49796
RH SomMot 1	RH Default pCunPCC 11	0.0371	0	(285, 499)	117634
LH Default PFC 9	RH Vis 35	0.0371	0	(214, 284)	95835
LH Vis 19	RH Default PFCdPFCm 10	0.0371	0	(18, 483)	10284
LH Limbic OFC 3	CAU-tail-rh	0.0371	0	(140, 519)	68209
LH Default PFC 20	RH Default pCunPCC 5	0.0371	0	(225, 493)	99718
LH SomMot 7	LH Default PFC 30	0.0371	0	(45, 235)	24130
LH Default PFC 25	RH SomMot 32	0.0371	0	(230, 316)	101171
LH SomMot 47	PUT-DP-rh	0.0371	0	(85, 515)	43950
LH SalVentAttn ParOper 2	CAU-DA-lh	0.0371	0	(112, 544)	56264
RH Vis 33	RH SalVentAttn FrOperIns 9	0.0371	0	(282, 382)	116707
RH Vis 2	NAc-shell-rh	0.0371	0	(251, 523)	107951
LH Vis 37	RH DorsAttn Post 14	0.0371	0	(36, 347)	19625
LH DorsAttn Post 11	RH SalVentAttn PrC 1	0.0371	0	(96, 373)	48901
RH SalVentAttn FrOperIns 3	RH Cont Par 5	0.0371	0	(376, 418)	137846
LH Default PHC 2	HIP-head-m1-lh	0.0371	0	(249, 527)	107348
LH Cont pCun 2	RH Cont PFCl 4	0.0371	0	(177, 426)	82731
LH Limbic TempPole 7	LH Cont PFCl 2	0.0371	0	(150, 167)	71942
LH Vis 14	LH SalVentAttn FrOperIns 6	0.0371	0	(13, 122)	7233
LH Vis 32	RH DorsAttn Post 14	0.0371	0	(31, 347)	17025
RH Limbic TempPole 9	RH Default PFCdPFCm 14	0.0371	0	(412, 487)	143657
LH Default PFC 21	RH Default PFCdPFCm 6	0.0371	0	(226, 479)	100032
LH Default PFC 21	RH Cont Par 6	0.0371	0	(226, 419)	99972
LH SalVentAttn Med 6	RH Vis 27	0.0371	0	(133, 276)	65047
RH Vis 5	PUT-VP-lh	0.0371	0	(254, 541)	108872
LH Cont PFCmp 1	RH Default pCunPCC 4	0.0371	0	(182, 492)	84667
LH SomMot 46	PUT-VA-lh	0.0371	0	(84, 539)	43505
LH DorsAttn Post 8	CAU-tail-lh	0.0371	0	(93, 546)	47697
PUT-VP-rh	NAc-shell-lh	0.0371	0	(514, 550)	152951
LH Vis 4	LH Vis 5	0.0371	0	(3, 4)	1660
LH SomMot 34	RH SalVentAttn FrOperIns 1	0.0371	0	(72, 374)	37634
LH SalVentAttn Med 10	LH Default PFC 19	0.0371	0	(137, 224)	66669
LH Default pCunPCC 5	RH Vis 34	0.0371	0	(240, 283)	104323
LH SomMot 13	RH Cont pCun 2	0.0371	0	(51, 444)	27372
RH SomMot 16	RH SomMot 47	0.0371	0	(300, 331)	121381
LH SalVentAttn Med 9	RH Default Par 5	0.0371	0	(136, 456)	66484
LH Default PFC 18	RH SalVentAttn FrOperIns 5	0.0371	0	(223, 378)	98944
RH SomMot 22	RH SomMot 31	0.037	0	(306, 315)	122868
RH Cont PFCl 10	CAU-DA-rh	0.037	0	(432, 517)	146317
LH Default pCunPCC 11	LH Default pCunPCC 11	0.037	0	(246, 246)	106149
LH Default Par 2	LH Default PFC 30	0.037	0	(198, 235)	90226
LH SomMot 33	RH Vis 23	0.037	0	(71, 272)	37050
LH SomMot 33	LH Default PFC 24	0.037	0	(71, 229)	37007
LH Default PFC 2	LH Default pCunPCC 7	0.037	0	(207, 242)	93392
LH Cont PFCl 4	CAU-DA-lh	0.037	0	(169, 544)	79805
LH SomMot 36	RH Cont pCun 2	0.037	0	(74, 444)	38665
LH Default pCunPCC 7	RH DorsAttn Post 1	0.037	0	(242, 334)	104999
LH Vis 4	RH Cont pCun 2	0.037	0	(3, 444)	2100
RH Default pCunPCC 8	THA-VPl-rh	0.037	0	(496, 508)	152036
LH SomMot 3	LH Limbic TempPole 4	0.037	0	(41, 147)	22000
LH SalVentAttn FrOperIns 9	LH Limbic TempPole 8	0.037	0	(125, 151)	61526
LH SalVentAttn Med 6	LH Default PFC 25	0.037	0	(133, 230)	65001
LH SalVentAttn Med 6	LH Default PFC 18	0.037	0	(133, 223)	64994
RH Default Par 7	lAMY-rh	0.037	0	(458, 520)	149141
RH SalVentAttn FrOperIns 4	HIP-head-m1-rh	0.037	0	(377, 500)	138105
LH Vis 10	LH SalVentAttn ParOper 4	0.037	0	(9, 114)	5055
RH DorsAttn Post 24	RH Cont PFCl 13	0.037	0	(357, 435)	134310
RH Vis 34	NAc-shell-lh	0.037	0	(283, 550)	117146
LH SomMot 12	LH SalVentAttn ParOper 4	0.037	0	(50, 114)	26539
LH Default PFC 2	RH Default pCunPCC 11	0.037	0	(207, 499)	93649
LH SalVentAttn Med 5	RH Default PFCdPFCm 11	0.037	0	(132, 484)	64834
LH Vis 7	lAMY-lh	0.037	0	(6, 547)	3850
LH DorsAttn Post 17	PUT-VA-rh	0.037	0	(102, 512)	51767
LH SalVentAttn Med 6	RH Default PFCdPFCm 10	0.037	0	(133, 483)	65254
RH SomMot 16	NAc-core-rh	0.037	0	(300, 524)	121574
LH Default pCunPCC 11	RH Cont Par 4	0.037	0	(246, 417)	106320
LH SomMot 43	LH Cont Par 5	0.037	0	(81, 158)	41711
LH Limbic TempPole 7	RH DorsAttn Post 15	0.037	0	(150, 348)	72123
LH Default PFC 20	RH SomMot 48	0.037	0	(225, 332)	99557
LH SalVentAttn ParOper 1	THA-DP-lh	0.037	0	(111, 549)	55827
LH DorsAttn Post 11	RH Default PFCdPFCm 9	0.037	0	(96, 482)	49010
RH DorsAttn FEF 1	RH SalVentAttn FrOperIns 1	0.037	0	(358, 374)	134445
RH SomMot 3	THA-VPm-rh	0.037	0	(287, 507)	118177
RH DorsAttn PrCv 3	RH Cont PFCl 7	0.037	0	(364, 429)	135655
RH SomMot 1	CAU-body-rh	0.037	0	(285, 518)	117653
LH Default PFC 13	LH Default PFC 17	0.037	0	(218, 222)	97123
LH Vis 6	RH Cont pCun 2	0.037	0	(5, 444)	3199
LH Default PFC 13	LH Default pCunPCC 4	0.037	0	(218, 239)	97140
LH Cont OFC 1	LH Default pCunPCC 6	0.037	0	(165, 241)	77956
RH Default PFCdPFCm 14	THA-VAs-lh	0.037	0	(487, 536)	151506
LH SomMot 27	RH DorsAttn Post 8	0.037	0	(65, 341)	34206
LH DorsAttn Post 13	LH Default PFC 21	0.037	0	(98, 226)	49667
LH SomMot 41	RH Cont PFCl 18	0.037	0	(79, 440)	41046
LH DorsAttn Post 5	mAMY-lh	0.037	0	(90, 548)	46313
RH Default pCunPCC 8	mAMY-lh	0.037	0	(496, 548)	152076
LH SalVentAttn Med 3	THA-DAl-lh	0.037	0	(130, 538)	64043
LH Default PFC 6	RH Cont PFCmp 3	0.037	0	(211, 451)	94979
LH Vis 10	RH Vis 33	0.037	0	(9, 282)	5223
LH DorsAttn PrCv 1	RH DorsAttn FEF 2	0.037	0	(109, 359)	54750
LH SomMot 39	LH DorsAttn FEF 1	0.037	0	(77, 105)	39760
LH SomMot 29	RH SomMot 47	0.037	0	(67, 331)	35171
RH Limbic TempPole 3	RH Cont pCun 1	0.037	0	(406, 443)	142746
LH Default PFC 24	LH Default PFC 29	0.037	0	(229, 234)	100765
RH Cont PFCl 16	pGP-rh	0.037	0	(438, 525)	147036
LH SomMot 6	RH SalVentAttn FrOperIns 1	0.037	0	(44, 374)	23760
LH Default PFC 19	RH DorsAttn FEF 1	0.037	0	(224, 358)	99254
RH Default Temp 1	RH Default PFCv 2	0.037	0	(460, 471)	149281
LH Vis 26	CAU-body-lh	0.037	0	(25, 545)	14070
LH Cont PFCl 5	RH Cont PFCl 11	0.037	0	(170, 433)	80078
RH SomMot 7	RH SalVentAttn FrOperIns 2	0.037	0	(291, 375)	119103
LH DorsAttn Post 7	PUT-VA-lh	0.037	0	(92, 539)	47229
LH Vis 29	LH SalVentAttn FrOperIns 10	0.037	0	(28, 126)	15232
LH DorsAttn PrCv 1	HIP-head-m2-lh	0.037	0	(109, 528)	54919
LH Default pCunPCC 7	RH SalVentAttn TempOccPar 5	0.037	0	(242, 369)	105034
RH Vis 26	RH SomMot 9	0.037	0	(275, 293)	114693
LH SalVentAttn Med 9	RH SomMot 20	0.037	0	(136, 304)	66332
LH SomMot 9	LH Cont PFCl 2	0.037	0	(47, 167)	25077
LH Cont PFCl 8	RH Default PFCdPFCm 8	0.037	0	(173, 481)	81272
LH Default PHC 1	RH Default pCunPCC 7	0.037	0	(248, 495)	107011
LH SalVentAttn Med 2	RH SalVentAttn FrOperIns 7	0.037	0	(129, 380)	63461
LH Cont pCun 2	LH Default PFC 23	0.037	0	(177, 228)	82533
LH Default PHC 1	RH SalVentAttn Med 9	0.0369	0	(248, 392)	106908
LH Default PFC 25	RH DorsAttn Post 4	0.0369	0	(230, 337)	101192
LH Vis 26	LH Default Temp 4	0.0369	0	(25, 188)	13713
LH SalVentAttn FrOperIns 2	RH SomMot 9	0.0369	0	(118, 293)	58644
LH Default PFC 18	RH Limbic OFC 5	0.0369	0	(223, 401)	98967
RH SomMot 20	RH Cont Par 2	0.0369	0	(304, 415)	122471
RH Default Par 1	THA-VPm-rh	0.0369	0	(452, 507)	148537
RH SomMot 20	RH Default Par 3	0.0369	0	(304, 454)	122510
LH DorsAttn Post 13	LH Limbic TempPole 8	0.0369	0	(98, 151)	49592
LH SomMot 9	RH Default PFCdPFCm 14	0.0369	0	(47, 487)	25397
RH SomMot 7	RH DorsAttn PrCv 2	0.0369	0	(291, 363)	119091
LH Vis 10	LH SomMot 39	0.0369	0	(9, 77)	5018
LH Default Par 7	RH Default pCunPCC 8	0.0369	0	(203, 496)	92252
LH SomMot 25	LH Cont PFCl 5	0.0369	0	(63, 170)	33056
LH Vis 14	LH Default PFC 20	0.0369	0	(13, 225)	7336
LH Cont PFCl 8	CAU-tail-lh	0.0369	0	(173, 546)	81337
LH Cont PFCl 1	RH Default pCunPCC 4	0.0369	0	(166, 492)	78595
LH SalVentAttn Med 3	THA-VAs-lh	0.0369	0	(130, 536)	64041
LH DorsAttn PrCv 2	RH SomMot 45	0.0369	0	(110, 329)	55164
RH SalVentAttn PFCl 1	RH Cont PFCl 20	0.0369	0	(383, 442)	139088
LH SomMot 16	PUT-DA-lh	0.0369	0	(54, 540)	28971
LH DorsAttn Post 17	RH DorsAttn Post 3	0.0369	0	(102, 336)	51591
LH SomMot 35	LH Cont PFCl 7	0.0369	0	(73, 172)	37913
RH SomMot 12	RH Cont PFCl 5	0.0369	0	(296, 427)	120455
LH Default PFC 19	RH DorsAttn Post 23	0.0369	0	(224, 356)	99252
LH Default PFC 7	RH Cont pCun 1	0.0369	0	(212, 443)	95313
RH DorsAttn Post 19	RH Cont PFCmp 3	0.0369	0	(352, 451)	133331
LH SomMot 39	RH Vis 35	0.0369	0	(77, 284)	39939
LH DorsAttn PrCv 2	RH SomMot 44	0.0369	0	(110, 328)	55163
LH Cont PFCl 1	LH Cont pCun 3	0.0369	0	(166, 178)	78281
LH Default PFC 21	HIP-body-rh	0.0369	0	(226, 505)	100058
LH Cont PFCl 7	RH SalVentAttn Med 11	0.0369	0	(172, 394)	80804
LH Limbic OFC 1	PUT-VP-rh	0.0369	0	(138, 514)	67375
LH DorsAttn Post 19	RH Cont PFCl 2	0.0369	0	(104, 424)	52580
RH SomMot 22	RH DorsAttn Post 24	0.0369	0	(306, 357)	122910
CAU-DA-rh	lAMY-rh	0.0369	0	(517, 520)	153035
LH Vis 8	PUT-DP-lh	0.0369	0	(7, 542)	4392
RH SalVentAttn FrOperIns 2	RH SalVentAttn Med 6	0.0369	0	(375, 389)	137639
LH SomMot 42	RH SomMot 33	0.0369	0	(80, 317)	41397
LH SomMot 3	LH Default PFC 9	0.0369	0	(41, 214)	22067
LH Cont Cing 2	LH Cont Cing 3	0.0369	0	(180, 181)	83611
LH Cont PFCmp 1	RH SalVentAttn Med 12	0.0369	0	(182, 395)	84570
LH Cont Par 4	LH Default PHC 1	0.0369	0	(157, 248)	74823
RH Default PFCdPFCm 14	THA-VAip-rh	0.0369	0	(487, 502)	151472
LH DorsAttn Post 4	RH Cont PFCl 5	0.0369	0	(89, 427)	45728
LH Cont Par 8	PUT-DA-lh	0.0369	0	(161, 540)	76693
LH Cont Par 1	lAMY-rh	0.0369	0	(154, 520)	73901
LH Default PFC 29	RH DorsAttn PrCv 2	0.0369	0	(234, 363)	102504
LH Default PFC 29	RH DorsAttn Post 19	0.0369	0	(234, 352)	102493
RH Vis 27	CAU-DA-rh	0.0369	0	(276, 517)	115195
LH SomMot 46	LH Default PFC 9	0.0369	0	(84, 214)	43180
LH Cont PFCmp 2	RH Default Par 7	0.0369	0	(183, 458)	85004
RH Vis 33	CAU-VA-rh	0.0369	0	(282, 516)	116841
RH Default PFCdPFCm 12	NAc-shell-lh	0.0369	0	(485, 550)	151385
RH DorsAttn Post 14	CAU-tail-rh	0.0369	0	(347, 519)	132379
LH DorsAttn Post 16	LH DorsAttn FEF 1	0.0369	0	(101, 105)	50908
LH SalVentAttn Med 9	RH SomMot 9	0.0369	0	(136, 293)	66321
RH Cont PFCl 2	PUT-VP-lh	0.0369	0	(424, 541)	145337
LH SomMot 12	LH Default PFC 20	0.0369	0	(50, 225)	26650
CAU-body-lh	mAMY-lh	0.0369	0	(545, 548)	153693
LH Limbic TempPole 10	THA-VAia-lh	0.0369	0	(153, 530)	73511
RH Vis 18	RH SomMot 2	0.0369	0	(267, 286)	112426
LH SalVentAttn Med 5	RH SomMot 47	0.0369	0	(132, 331)	64681
RH DorsAttn Post 6	RH Cont PFCl 13	0.0369	0	(339, 435)	130611
RH Vis 11	HIP-tail-rh	0.0369	0	(260, 506)	110616
LH Default pCunPCC 8	RH Default PFCv 3	0.0369	0	(243, 472)	105448
RH DorsAttn PrCv 1	RH DorsAttn PrCv 1	0.0369	0	(362, 362)	135207
LH Cont PFCl 1	RH Cont PFCmp 1	0.0368	0	(166, 449)	78552
LH Cont Par 6	LH Default PFC 20	0.0368	0	(159, 225)	75591
LH Vis 25	RH Default pCunPCC 2	0.0368	0	(24, 490)	13486
LH Default pCunPCC 9	RH SomMot 36	0.0368	0	(244, 320)	105606
LH Default PFC 16	RH SalVentAttn Med 2	0.0368	0	(221, 385)	98288
LH Vis 12	HIP-tail-lh	0.0368	0	(11, 533)	6561
LH SomMot 33	RH Default PFCv 4	0.0368	0	(71, 473)	37251
LH SomMot 35	CAU-DA-lh	0.0368	0	(73, 544)	38285
LH SalVentAttn PFCl 1	RH SomMot 26	0.0368	0	(127, 310)	62540
LH Default pCunPCC 8	THA-VAs-lh	0.0368	0	(243, 536)	105512
LH Vis 39	LH Default PFC 25	0.0368	0	(38, 230)	20541
LH Vis 10	THA-VAia-lh	0.0368	0	(9, 530)	5471
LH Vis 22	RH Vis 21	0.0368	0	(21, 270)	11673
LH Default PFC 8	RH SalVentAttn Med 13	0.0368	0	(213, 396)	95607
LH Limbic OFC 4	RH Cont pCun 3	0.0368	0	(141, 445)	68548
RH SomMot 23	RH Cont Par 6	0.0368	0	(307, 419)	123219
RH Cont PFCl 10	RH Cont pCun 2	0.0368	0	(432, 444)	146244
RH SomMot 3	RH SomMot 20	0.0368	0	(287, 304)	117974
RH Vis 26	RH Default Temp 10	0.0368	0	(275, 469)	114869
LH Cont Par 5	RH SomMot 1	0.0368	0	(158, 285)	75256
LH Vis 10	LH Vis 29	0.0368	0	(9, 28)	4969
LH Default pCunPCC 7	RH Limbic TempPole 4	0.0368	0	(242, 407)	105072
LH Cont PFCl 9	RH SalVentAttn Med 6	0.0368	0	(174, 389)	81560
LH Vis 10	LH Vis 21	0.0368	0	(9, 20)	4961
RH Vis 26	RH Default Temp 3	0.0368	0	(275, 462)	114862
LH SalVentAttn FrOperIns 8	LH Default PFC 20	0.0368	0	(124, 225)	61171
LH DorsAttn Post 17	RH Vis 16	0.0368	0	(102, 265)	51520
LH Default PFC 2	RH Limbic OFC 2	0.0368	0	(207, 398)	93548
LH Limbic OFC 2	RH Limbic OFC 7	0.0368	0	(139, 403)	67679
LH Vis 16	LH SomMot 1	0.0368	0	(15, 39)	8229
LH Vis 37	THA-VAia-lh	0.0368	0	(36, 530)	19808
RH Default PFCdPFCm 6	CAU-VA-rh	0.0368	0	(479, 516)	150922
LH Default pCunPCC 2	RH SalVentAttn Med 6	0.0368	0	(237, 389)	103484
LH SomMot 25	LH Cont Par 1	0.0368	0	(63, 154)	33040
LH SomMot 21	RH SomMot 38	0.0368	0	(59, 322)	31238
LH Limbic OFC 1	CAU-tail-lh	0.0368	0	(138, 546)	67407
LH Default PFC 24	NAc-shell-rh	0.0368	0	(229, 523)	101054
RH Limbic OFC 3	RH Limbic TempPole 3	0.0368	0	(399, 406)	141652
RH SomMot 38	RH Cont PFCl 2	0.0368	0	(322, 424)	126809
LH Vis 6	RH Vis 16	0.0368	0	(5, 265)	3020
LH SalVentAttn ParOper 3	THA-VAip-lh	0.0368	0	(113, 529)	56690
LH SomMot 36	RH DorsAttn Post 14	0.0368	0	(74, 347)	38568
RH Default PFCdPFCm 11	RH Default pCunPCC 8	0.0368	0	(484, 496)	151262
RH SomMot 13	HIP-head-m1-rh	0.0368	0	(297, 500)	120785
LH Default Par 5	RH Default PFCdPFCm 4	0.0368	0	(201, 477)	91530
RH Cont Par 6	RH Cont PFCl 2	0.0368	0	(419, 424)	144560
RH Vis 30	RH Cont PFCl 3	0.0368	0	(279, 425)	115931
LH Vis 26	LH SalVentAttn FrOperIns 3	0.0368	0	(25, 119)	13644
LH SomMot 29	LH DorsAttn PrCv 2	0.0368	0	(67, 110)	34950
RH SomMot 41	RH Default PFCv 3	0.0368	0	(325, 472)	127547
LH SalVentAttn FrOperIns 10	RH Cont Par 6	0.0368	0	(126, 419)	62222
LH Cont pCun 3	LH Default PFC 4	0.0368	0	(178, 209)	82890
THA-DAm-lh	PUT-DP-lh	0.0368	0	(537, 542)	153587
LH DorsAttn Post 18	RH Cont PFCl 12	0.0368	0	(103, 434)	52140
RH Cont Par 6	RH Cont PFCl 6	0.0368	0	(419, 428)	144564
LH Vis 14	LH SalVentAttn FrOperIns 8	0.0368	0	(13, 124)	7235
RH DorsAttn Post 21	CAU-VA-rh	0.0368	0	(354, 516)	133797
LH Vis 35	LH SomMot 10	0.0368	0	(34, 48)	18289
LH SalVentAttn Med 5	RH SomMot 43	0.0368	0	(132, 327)	64677
RH SomMot 47	HIP-head-m1-rh	0.0368	0	(331, 500)	128928
RH SomMot 5	THA-VPm-rh	0.0368	0	(289, 507)	118708
LH SalVentAttn ParOper 5	RH Vis 32	0.0368	0	(115, 281)	57321
LH SomMot 1	LH SomMot 1	0.0368	0	(39, 39)	20865
RH DorsAttn Post 3	CAU-body-rh	0.0368	0	(336, 518)	130046
LH Default PFC 16	NAc-core-rh	0.0368	0	(221, 524)	98427
LH Cont Par 6	HIP-body-rh	0.0368	0	(159, 505)	75871
LH SomMot 22	RH SomMot 38	0.0368	0	(60, 322)	31732
RH SomMot 47	RH Cont PFCl 16	0.0368	0	(331, 438)	128866
RH Limbic TempPole 9	RH Default PFCdPFCm 15	0.0368	0	(412, 488)	143658
LH Default pCunPCC 3	THA-DP-rh	0.0368	0	(238, 522)	103933
LH Cont PFCl 9	RH DorsAttn PrCv 2	0.0368	0	(174, 363)	81534
HIP-head-m2-rh	NAc-core-rh	0.0368	0	(501, 524)	152327
RH Default PFCdPFCm 1	CAU-body-lh	0.0368	0	(474, 545)	150566
RH DorsAttn Post 11	THA-DAl-rh	0.0368	0	(344, 511)	131747
RH SalVentAttn PrC 1	RH Cont pCun 2	0.0367	0	(373, 444)	137335
LH Default PFC 21	RH SomMot 32	0.0367	0	(226, 316)	99869
LH SalVentAttn Med 2	RH DorsAttn PrCv 1	0.0367	0	(129, 362)	63443
LH DorsAttn Post 6	RH Vis 19	0.0367	0	(91, 268)	46496
LH Cont Cing 2	LH Default pCunPCC 4	0.0367	0	(180, 239)	83669
LH SomMot 19	LH SalVentAttn FrOperIns 10	0.0367	0	(57, 126)	30051
LH SalVentAttn Med 3	RH Cont PFCl 5	0.0367	0	(130, 427)	63932
LH Limbic TempPole 3	THA-VAia-lh	0.0367	0	(146, 530)	70683
LH Cont PFCmp 2	LH Default Par 8	0.0367	0	(183, 204)	84750
RH DorsAttn FEF 4	RH SalVentAttn FrOperIns 9	0.0367	0	(361, 382)	135035
RH Cont Par 3	RH Default Temp 3	0.0367	0	(416, 462)	144190
LH Vis 1	LH Limbic TempPole 2	0.0367	0	(0, 145)	145
RH DorsAttn Post 21	RH SalVentAttn TempOccPar 3	0.0367	0	(354, 367)	133648
LH Cont PFCl 9	RH SalVentAttn Med 5	0.0367	0	(174, 388)	81559
LH Cont pCun 1	LH Default PFC 26	0.0367	0	(176, 231)	82159
RH DorsAttn PrCv 1	RH SalVentAttn FrOperIns 8	0.0367	0	(362, 381)	135226
LH Default PFC 5	NAc-shell-rh	0.0367	0	(210, 523)	94708
LH SomMot 21	LH SalVentAttn FrOperIns 5	0.0367	0	(59, 121)	31037
LH Default Par 8	RH SomMot 45	0.0367	0	(204, 329)	92435
LH SomMot 22	RH Limbic TempPole 9	0.0367	0	(60, 412)	31822
RH Vis 27	RH Limbic OFC 7	0.0367	0	(276, 403)	115081
LH SalVentAttn ParOper 4	RH Default pCunPCC 10	0.0367	0	(114, 498)	57099
LH SalVentAttn Med 4	RH SomMot 21	0.0367	0	(131, 305)	64233
LH DorsAttn PrCv 1	RH SomMot 34	0.0367	0	(109, 318)	54709
LH Default PFC 12	THA-VAs-rh	0.0367	0	(217, 509)	97074
LH Cont PFCl 5	RH SalVentAttn FrOperIns 9	0.0367	0	(170, 382)	80027
LH SomMot 35	RH SomMot 39	0.0367	0	(73, 323)	38064
RH SomMot 3	RH SomMot 29	0.0367	0	(287, 313)	117983
LH Vis 4	LH Vis 8	0.0367	0	(3, 7)	1663
LH SomMot 35	RH SalVentAttn FrOperIns 8	0.0367	0	(73, 381)	38122
LH Cont Par 2	pGP-lh	0.0367	0	(155, 552)	74332
RH DorsAttn Post 13	RH SalVentAttn TempOccPar 3	0.0367	0	(346, 367)	132020
LH Cont PFCd 2	RH SomMot 30	0.0367	0	(164, 314)	77640
LH Default Par 6	RH Cont pCun 3	0.0367	0	(202, 445)	91850
LH DorsAttn Post 16	RH SomMot 31	0.0367	0	(101, 315)	51118
LH Default PFC 4	RH Cont PFCl 5	0.0367	0	(209, 427)	94268
RH SalVentAttn FrOperIns 7	RH SalVentAttn PFCl 1	0.0367	0	(380, 383)	138513
RH Vis 9	RH Limbic TempPole 9	0.0367	0	(258, 412)	109933
RH Vis 8	PUT-DP-lh	0.0367	0	(257, 542)	109767
LH DorsAttn Post 6	pGP-rh	0.0367	0	(91, 525)	46753
RH Cont PFCl 6	RH Default Par 1	0.0367	0	(428, 452)	145758
LH Limbic OFC 3	RH Cont PFCmp 3	0.0367	0	(140, 451)	68141
LH Default PHC 2	PUT-VA-rh	0.0367	0	(249, 512)	107333
RH Vis 6	RH Default PFCv 4	0.0367	0	(255, 473)	109103
LH SalVentAttn Med 1	RH SomMot 38	0.0367	0	(128, 322)	62978
RH SalVentAttn FrOperIns 2	RH SalVentAttn Med 5	0.0367	0	(375, 388)	137638
LH Default Par 8	RH Default Par 8	0.0367	0	(204, 459)	92565
RH Cont Par 4	pGP-rh	0.0367	0	(417, 525)	144390
LH SomMot 45	RH DorsAttn Post 15	0.0367	0	(83, 348)	42844
LH Cont PFCd 2	LH Default PFC 25	0.0367	0	(164, 230)	77556
LH Vis 29	RH DorsAttn Post 21	0.0367	0	(28, 354)	15460
LH Default PFC 29	RH Default Par 5	0.0367	0	(234, 456)	102597
LH DorsAttn Post 15	RH SomMot 44	0.0367	0	(100, 328)	50678
LH SomMot 30	LH Default PHC 2	0.0367	0	(68, 249)	35575
LH SomMot 37	RH Default Temp 9	0.0367	0	(75, 468)	39168
LH Default Par 2	RH SalVentAttn Med 11	0.0367	0	(198, 394)	90385
RH Cont PFCl 8	aGP-rh	0.0367	0	(430, 526)	146081
RH Limbic TempPole 9	RH Default PFCv 1	0.0367	0	(412, 470)	143640
RH SomMot 47	RH Default PFCv 2	0.0367	0	(331, 471)	128899
LH Default PFC 22	RH SomMot 44	0.0367	0	(227, 328)	100208
LH SomMot 22	LH SalVentAttn TempOcc 1	0.0367	0	(60, 116)	31526
LH Cont Par 6	RH SomMot 37	0.0367	0	(159, 321)	75687
RH Default Temp 4	RH Default Temp 6	0.0367	0	(463, 465)	149551
RH Cont Cing 3	RH Default PFCdPFCm 8	0.0367	0	(448, 481)	148097
LH Limbic TempPole 1	RH Cont pCun 1	0.0367	0	(144, 443)	69779
LH Default PFC 25	THA-VAs-lh	0.0367	0	(230, 536)	101391
RH Limbic TempPole 6	RH Default PFCv 2	0.0367	0	(409, 471)	143212
LH SalVentAttn FrOperIns 6	RH Default pCunPCC 11	0.0367	0	(122, 499)	60584
LH DorsAttn Post 4	RH Default PFCdPFCm 15	0.0367	0	(89, 488)	45789
LH Cont Par 6	RH Cont PFCmp 3	0.0367	0	(159, 451)	75817
RH SomMot 11	RH DorsAttn Post 21	0.0367	0	(295, 354)	120124
RH DorsAttn Post 14	CAU-body-rh	0.0367	0	(347, 518)	132378
RH Cont pCun 1	HIP-head-l-rh	0.0367	0	(443, 504)	147580
LH SomMot 17	LH Default PFC 3	0.0367	0	(55, 208)	29138
RH DorsAttn Post 23	RH Cont PFCl 7	0.0367	0	(356, 429)	134107
LH Vis 22	LH Default Temp 9	0.0367	0	(21, 193)	11596
LH DorsAttn PrCv 2	LH Cont Temp 1	0.0367	0	(110, 162)	54997
RH Cont Par 6	RH Default pCunPCC 8	0.0367	0	(419, 496)	144632
RH Default Par 6	NAc-shell-rh	0.0367	0	(457, 523)	149048
LH SomMot 34	RH SomMot 37	0.0367	0	(72, 321)	37581
LH Vis 6	RH Vis 21	0.0366	0	(5, 270)	3025
RH SalVentAttn TempOccPar 1	RH Default PFCdPFCm 10	0.0366	0	(365, 483)	135898
LH DorsAttn PrCv 1	RH Cont pCun 2	0.0366	0	(109, 444)	54835
RH SalVentAttn Med 11	THA-DP-rh	0.0366	0	(394, 522)	140983
LH Vis 36	RH DorsAttn Post 2	0.0366	0	(35, 335)	19095
LH SomMot 9	LH Default Par 6	0.0366	0	(47, 202)	25112
RH SalVentAttn FrOperIns 2	RH Default Par 4	0.0366	0	(375, 455)	137705
LH Default Par 5	RH SalVentAttn TempOccPar 5	0.0366	0	(201, 369)	91422
LH SalVentAttn FrOperIns 2	RH SalVentAttn Med 11	0.0366	0	(118, 394)	58745
LH DorsAttn Post 7	LH Default PFC 24	0.0366	0	(92, 229)	46919
LH Default PFC 21	RH SomMot 39	0.0366	0	(226, 323)	99876
RH Vis 13	RH Default PFCdPFCm 9	0.0366	0	(262, 482)	111177
LH Default PFC 2	RH DorsAttn Post 23	0.0366	0	(207, 356)	93506
LH Vis 26	RH DorsAttn Post 14	0.0366	0	(25, 347)	13872
LH Vis 32	THA-VAs-lh	0.0366	0	(31, 536)	17214
LH Vis 12	RH Vis 34	0.0366	0	(11, 283)	6311
LH SomMot 3	LH SalVentAttn PFCl 1	0.0366	0	(41, 127)	21980
RH Default pCunPCC 4	THA-VAs-rh	0.0366	0	(492, 509)	151799
RH SomMot 15	RH Default PFCv 1	0.0366	0	(299, 470)	121266
RH Limbic OFC 7	RH Default Par 8	0.0366	0	(403, 459)	142315
LH Cont PFCmp 3	RH SalVentAttn Med 6	0.0366	0	(184, 389)	85305
LH Vis 36	RH SomMot 4	0.0366	0	(35, 288)	19048
LH Vis 30	RH Default pCunPCC 5	0.0366	0	(29, 493)	16124
RH Cont PFCl 7	NAc-core-rh	0.0366	0	(429, 524)	145955
RH SomMot 16	RH DorsAttn Post 2	0.0366	0	(300, 335)	121385
LH SomMot 37	RH Cont Par 1	0.0366	0	(75, 414)	39114
LH DorsAttn FEF 4	RH DorsAttn PrCv 2	0.0366	0	(108, 363)	54309
LH SalVentAttn FrOperIns 9	LH Default Par 6	0.0366	0	(125, 202)	61577
RH SomMot 16	RH Cont PFCl 2	0.0366	0	(300, 424)	121474
RH SomMot 24	RH SomMot 48	0.0366	0	(308, 332)	123378
LH Default pCunPCC 12	pGP-lh	0.0366	0	(247, 552)	106762
LH SalVentAttn Med 1	RH SalVentAttn Med 5	0.0366	0	(128, 388)	63044
RH Vis 18	RH Cont PFCl 9	0.0366	0	(267, 431)	112571
RH SomMot 12	RH SomMot 44	0.0366	0	(296, 328)	120356
LH Cont PFCd 1	RH Default pCunPCC 6	0.0366	0	(163, 494)	77430
LH SalVentAttn FrOperIns 6	RH Default pCunPCC 9	0.0366	0	(122, 497)	60582
RH Cont PFCl 8	RH Cont PFCl 20	0.0366	0	(430, 442)	145997
LH Vis 8	RH Default pCunPCC 9	0.0366	0	(7, 497)	4347
LH DorsAttn Post 18	RH DorsAttn Post 6	0.0366	0	(103, 339)	52045
RH Limbic OFC 5	RH Default PFCdPFCm 1	0.0366	0	(401, 474)	142027
RH Vis 32	RH SomMot 16	0.0366	0	(281, 300)	116353
LH Vis 3	LH Default PFC 20	0.0366	0	(2, 225)	1330
LH Default pCunPCC 4	RH SalVentAttn Med 11	0.0366	0	(239, 394)	104120
RH SomMot 3	CAU-body-rh	0.0366	0	(287, 518)	118188
RH SomMot 48	RH SalVentAttn FrOperIns 9	0.0366	0	(332, 382)	129032
LH SalVentAttn PFCl 1	RH DorsAttn Post 14	0.0366	0	(127, 347)	62577
LH SomMot 35	RH SomMot 29	0.0366	0	(73, 313)	38054
RH Default Par 3	RH Default PFCdPFCm 12	0.0366	0	(454, 485)	148716
RH SalVentAttn FrOperIns 1	RH Default PFCdPFCm 10	0.0366	0	(374, 483)	137554
LH Default PFC 7	HIP-tail-lh	0.0366	0	(212, 533)	95403
RH Limbic OFC 1	lAMY-rh	0.0366	0	(397, 520)	141455
LH SomMot 33	PUT-DP-lh	0.0366	0	(71, 542)	37320
LH SalVentAttn FrOperIns 6	RH Vis 35	0.0366	0	(122, 284)	60369
LH DorsAttn Post 19	LH Default PFC 19	0.0366	0	(104, 224)	52380
RH Vis 14	PUT-VA-rh	0.0366	0	(263, 512)	111498
LH Vis 38	LH Cont PFCl 1	0.0366	0	(37, 166)	19961
LH Default PFC 22	RH SomMot 38	0.0366	0	(227, 322)	100202
LH DorsAttn FEF 1	LH Default Par 5	0.0366	0	(105, 201)	52806
LH Default PFC 26	RH SomMot 29	0.0366	0	(231, 313)	101491
RH Default Temp 5	THA-DAm-rh	0.0366	0	(464, 510)	149686
RH SalVentAttn Med 6	RH Cont PFCl 19	0.0366	0	(389, 441)	140092
LH SalVentAttn ParOper 5	PUT-VA-lh	0.0366	0	(115, 539)	57579
LH Default PFC 24	RH SomMot 33	0.0366	0	(229, 317)	100848
RH SalVentAttn FrOperIns 9	RH SalVentAttn Med 8	0.0366	0	(382, 391)	138866
RH Cont Par 3	HIP-head-m1-rh	0.0366	0	(416, 500)	144228
LH DorsAttn Post 19	RH SomMot 21	0.0366	0	(104, 305)	52461
THA-VAip-lh	THA-VPl-lh	0.0366	0	(529, 535)	153416
LH Default PFC 12	RH Limbic OFC 2	0.0366	0	(217, 398)	96963
LH SalVentAttn PFCl 1	RH SomMot 7	0.0366	0	(127, 291)	62521
LH DorsAttn Post 15	LH Cont PFCl 4	0.0366	0	(100, 169)	50519
LH Default PFC 27	RH Cont PFCl 11	0.0366	0	(232, 433)	101933
LH DorsAttn FEF 1	RH Vis 32	0.0366	0	(105, 281)	52886
RH SomMot 20	HIP-head-m1-rh	0.0366	0	(304, 500)	122556
LH SomMot 16	LH Limbic TempPole 8	0.0366	0	(54, 151)	28582
LH DorsAttn Post 11	LH Default PFC 8	0.0366	0	(96, 213)	48741
RH SomMot 20	RH Cont PFCl 13	0.0366	0	(304, 435)	122491
RH Default Par 1	CAU-body-rh	0.0366	0	(452, 518)	148548
RH SomMot 45	RH Default PFCdPFCm 11	0.0366	0	(329, 484)	128465
LH Default pCunPCC 8	RH SomMot 36	0.0366	0	(243, 320)	105296
LH Vis 13	LH Default PFC 20	0.0366	0	(12, 225)	6795
LH DorsAttn Post 7	RH SomMot 41	0.0366	0	(92, 325)	47015
LH SalVentAttn FrOperIns 2	LH Default pCunPCC 3	0.0366	0	(118, 238)	58589
RH Vis 27	RH Cont PFCmp 3	0.0366	0	(276, 451)	115129
LH DorsAttn Post 10	RH DorsAttn Post 21	0.0366	0	(95, 354)	48424
RH DorsAttn Post 16	RH SalVentAttn FrOperIns 2	0.0366	0	(349, 375)	132646
RH Cont PFCl 1	RH Default Par 8	0.0366	0	(423, 459)	145125
LH DorsAttn Post 11	RH Cont PFCmp 3	0.0366	0	(96, 451)	48979
LH Cont PFCl 3	LH Default Par 6	0.0366	0	(168, 202)	79078
LH SomMot 38	RH Cont PFCl 17	0.0366	0	(76, 439)	39617
LH DorsAttn Post 2	LH Default Par 7	0.0366	0	(87, 203)	44573
RH SomMot 6	RH Cont PFCl 12	0.0366	0	(290, 434)	118899
LH SomMot 20	RH DorsAttn Post 22	0.0366	0	(58, 355)	30776
LH Default PFC 28	HIP-body-rh	0.0366	0	(233, 505)	102326
RH Default PFCdPFCm 5	THA-DAl-rh	0.0366	0	(478, 511)	150842
RH Vis 27	RH Default PFCdPFCm 12	0.0366	0	(276, 485)	115163
LH Cont pCun 3	RH SomMot 36	0.0366	0	(178, 320)	83001
LH Default PFC 27	RH SomMot 10	0.0366	0	(232, 294)	101794
LH SomMot 33	RH SomMot 24	0.0365	0	(71, 308)	37086
LH Default PFC 3	LH Default PFC 10	0.0365	0	(208, 215)	93711
LH SomMot 3	RH SomMot 29	0.0365	0	(41, 313)	22166
LH Vis 7	CAU-VA-lh	0.0365	0	(6, 543)	3846
RH Limbic OFC 7	RH Cont pCun 2	0.0365	0	(403, 444)	142300
LH Vis 15	LH Cont PFCl 4	0.0365	0	(14, 169)	7820
LH DorsAttn Post 3	RH SalVentAttn FrOperIns 1	0.0365	0	(88, 374)	45210
RH Vis 27	mAMY-rh	0.0365	0	(276, 521)	115199
RH Vis 2	THA-VAia-rh	0.0365	0	(251, 503)	107931
RH SomMot 43	RH Cont PFCl 4	0.0365	0	(327, 426)	127956
LH SomMot 21	RH DorsAttn Post 23	0.0365	0	(59, 356)	31272
RH Default PFCdPFCm 11	RH Default pCunPCC 4	0.0365	0	(484, 492)	151258
RH SomMot 17	PUT-DP-rh	0.0365	0	(301, 515)	121818
LH DorsAttn Post 6	CAU-VA-lh	0.0365	0	(91, 543)	46771
LH Vis 39	RH Default Temp 3	0.0365	0	(38, 462)	20773
RH SomMot 1	CAU-tail-rh	0.0365	0	(285, 519)	117654
LH SomMot 37	RH DorsAttn Post 9	0.0365	0	(75, 342)	39042
LH Default PFC 24	RH SalVentAttn Med 5	0.0365	0	(229, 388)	100919
RH SomMot 1	RH Default Par 4	0.0365	0	(285, 455)	117590
LH Default PFC 21	RH DorsAttn Post 15	0.0365	0	(226, 348)	99901
LH Cont pCun 1	RH SalVentAttn TempOccPar 8	0.0365	0	(176, 372)	82300
LH Cont PFCl 2	RH SalVentAttn Med 6	0.0365	0	(167, 389)	78879
RH SalVentAttn FrOperIns 2	RH Cont PFCmp 2	0.0365	0	(375, 450)	137700
LH SomMot 43	PUT-VP-rh	0.0365	0	(81, 514)	42067
LH SalVentAttn Med 9	RH SalVentAttn FrOperIns 2	0.0365	0	(136, 375)	66403
LH DorsAttn Post 17	RH Vis 29	0.0365	0	(102, 278)	51533
LH SomMot 33	RH SalVentAttn FrOperIns 8	0.0365	0	(71, 381)	37159
RH SalVentAttn Med 6	RH Cont PFCmp 3	0.0365	0	(389, 451)	140102
LH SalVentAttn FrOperIns 9	RH DorsAttn FEF 1	0.0365	0	(125, 358)	61733
LH Default Temp 4	RH Default pCunPCC 5	0.0365	0	(188, 493)	86879
LH Vis 35	RH DorsAttn Post 22	0.0365	0	(34, 355)	18596
LH Default Par 6	RH SalVentAttn Med 4	0.0365	0	(202, 387)	91792
LH Default pCunPCC 8	RH Cont PFCl 3	0.0365	0	(243, 425)	105401
RH Default Temp 8	RH Default PFCv 2	0.0365	0	(467, 471)	149911
LH DorsAttn FEF 1	RH Limbic TempPole 9	0.0365	0	(105, 412)	53017
RH Vis 6	RH Default PFCdPFCm 4	0.0365	0	(255, 477)	109107
RH DorsAttn Post 7	RH Cont PFCl 1	0.0365	0	(340, 423)	130813
RH Limbic OFC 3	RH Limbic TempPole 9	0.0365	0	(399, 412)	141658
LH Default Par 7	LH Default PFC 13	0.0365	0	(203, 218)	91974
RH SomMot 10	RH Cont PFCl 20	0.0365	0	(294, 442)	119953
LH SomMot 9	CAU-body-lh	0.0365	0	(47, 545)	25455
LH Default PFC 4	RH Default pCunPCC 8	0.0365	0	(209, 496)	94337
LH SalVentAttn Med 8	RH Cont Par 6	0.0365	0	(135, 419)	66029
LH SomMot 9	RH Default PFCdPFCm 15	0.0365	0	(47, 488)	25398
LH Cont PFCl 3	RH Cont PFCl 11	0.0365	0	(168, 433)	79309
LH SalVentAttn FrOperIns 10	LH Cont PFCd 2	0.0365	0	(126, 164)	61967
LH Default Par 6	RH SomMot 34	0.0365	0	(202, 318)	91723
LH Vis 23	RH DorsAttn Post 22	0.0365	0	(22, 355)	12290
RH Default pCunPCC 10	THA-VPl-rh	0.0365	0	(498, 508)	152149
LH Default PFC 17	LH Default pCunPCC 7	0.0365	0	(222, 242)	98477
LH SalVentAttn PFCl 1	RH Cont Cing 3	0.0365	0	(127, 448)	62678
LH Vis 22	PUT-VP-rh	0.0365	0	(21, 514)	11917
LH Default PFC 3	RH Default PFCdPFCm 3	0.0365	0	(208, 476)	93972
LH Default pCunPCC 6	RH Cont Cing 1	0.0365	0	(241, 446)	104799
LH SomMot 42	LH SalVentAttn PFCl 1	0.0365	0	(80, 127)	41207
RH DorsAttn Post 3	HIP-body-rh	0.0365	0	(336, 505)	130033
RH DorsAttn Post 13	RH DorsAttn PrCv 3	0.0365	0	(346, 364)	132017
LH Default PFC 24	RH SomMot 15	0.0365	0	(229, 299)	100830
LH Default PFC 24	RH Vis 35	0.0365	0	(229, 284)	100815
LH Default PFC 11	RH Limbic OFC 7	0.0365	0	(216, 403)	96631
LH Default PFC 26	RH SomMot 39	0.0365	0	(231, 323)	101501
LH Vis 24	LH Limbic TempPole 3	0.0365	0	(23, 146)	12612
LH SalVentAttn ParOper 4	LH Default PFC 7	0.0365	0	(114, 212)	56813
LH SomMot 35	RH SomMot 40	0.0365	0	(73, 324)	38065
LH Default PFC 12	LH Default pCunPCC 12	0.0365	0	(217, 247)	96812
LH Vis 22	RH Vis 26	0.0365	0	(21, 275)	11678
LH Cont Par 2	RH DorsAttn Post 16	0.0365	0	(155, 349)	74129
RH Vis 23	HIP-head-m1-rh	0.0365	0	(272, 500)	114060
LH Default PFC 12	RH Limbic OFC 6	0.0365	0	(217, 402)	96967
LH Default pCunPCC 12	RH SalVentAttn FrOperIns 9	0.0365	0	(247, 382)	106592
RH DorsAttn Post 2	RH SalVentAttn FrOperIns 9	0.0365	0	(335, 382)	129692
LH Cont pCun 1	RH SomMot 26	0.0365	0	(176, 310)	82238
LH DorsAttn Post 11	RH DorsAttn FEF 4	0.0365	0	(96, 361)	48889
LH SomMot 20	RH DorsAttn Post 24	0.0365	0	(58, 357)	30778
LH Default pCunPCC 12	RH Limbic TempPole 10	0.0365	0	(247, 413)	106623
LH Cont PFCd 1	RH SomMot 47	0.0365	0	(163, 331)	77267
RH Vis 32	RH SalVentAttn FrOperIns 6	0.0365	0	(281, 379)	116432
RH SomMot 29	RH Cont PFCl 5	0.0365	0	(313, 427)	124688
LH SomMot 46	RH DorsAttn Post 8	0.0365	0	(84, 341)	43307
RH SomMot 6	RH SomMot 37	0.0365	0	(290, 321)	118786
RH Cont PFCl 5	HIP-head-m1-rh	0.0365	0	(427, 500)	145680
LH Default Temp 7	LH Default PFC 2	0.0365	0	(191, 207)	87685
RH SomMot 19	RH SomMot 32	0.0365	0	(303, 316)	122122
LH Default pCunPCC 9	RH SomMot 38	0.0365	0	(244, 322)	105608
LH Default Temp 12	LH Default PFC 2	0.0365	0	(196, 207)	89485
RH Vis 23	RH Default Temp 9	0.0365	0	(272, 468)	114028
RH SomMot 18	CAU-DA-rh	0.0365	0	(302, 517)	122072
LH Limbic OFC 1	LH Limbic TempPole 3	0.0365	0	(138, 146)	67007
LH Default Temp 6	THA-DAm-lh	0.0365	0	(190, 537)	87652
LH SalVentAttn FrOperIns 2	LH Default PFC 9	0.0365	0	(118, 214)	58565
LH Vis 26	RH DorsAttn Post 16	0.0365	0	(25, 349)	13874
CAU-VA-rh	lAMY-lh	0.0365	0	(516, 547)	153025
LH DorsAttn Post 16	RH Cont PFCl 17	0.0365	0	(101, 439)	51242
LH DorsAttn Post 19	RH SalVentAttn Med 7	0.0365	0	(104, 390)	52546
LH Cont OFC 1	LH Default pCunPCC 7	0.0365	0	(165, 242)	77957
RH Vis 19	RH Cont PFCl 9	0.0365	0	(268, 431)	112857
RH Vis 26	CAU-body-rh	0.0365	0	(275, 518)	114918
LH SalVentAttn FrOperIns 2	LH Limbic TempPole 3	0.0364	0	(118, 146)	58497
RH Cont Par 3	PUT-DP-rh	0.0364	0	(416, 515)	144243
LH Vis 39	LH DorsAttn PrCv 1	0.0364	0	(38, 109)	20420
LH DorsAttn Post 16	PUT-VP-rh	0.0364	0	(101, 514)	51317
RH SalVentAttn TempOccPar 5	RH Default Par 1	0.0364	0	(369, 452)	136613
LH Cont Par 5	LH Default pCunPCC 12	0.0364	0	(158, 247)	75218
LH Default Par 5	RH Vis 14	0.0364	0	(201, 263)	91316
RH SomMot 29	RH DorsAttn PrCv 1	0.0364	0	(313, 362)	124623
LH SomMot 12	RH Vis 35	0.0364	0	(50, 284)	26709
RH Default PFCdPFCm 8	RH Default pCunPCC 5	0.0364	0	(481, 493)	151046
LH SomMot 31	LH SalVentAttn FrOperIns 2	0.0364	0	(69, 118)	35929
LH Default PFC 18	RH DorsAttn Post 2	0.0364	0	(223, 335)	98901
RH Cont PFCl 5	PUT-DP-lh	0.0364	0	(427, 542)	145722
LH DorsAttn Post 16	LH Default PFC 22	0.0364	0	(101, 227)	51030
RH Cont PFCl 4	CAU-DA-rh	0.0364	0	(426, 517)	145570
LH Cont Cing 1	lAMY-lh	0.0364	0	(179, 547)	83603
RH Cont PFCl 17	RH Default pCunPCC 8	0.0364	0	(439, 496)	147122
LH DorsAttn Post 12	RH SomMot 40	0.0364	0	(97, 324)	49309
LH Default pCunPCC 4	RH Cont PFCl 17	0.0364	0	(239, 439)	104165
RH Cont PFCl 18	PUT-VP-rh	0.0364	0	(440, 514)	147254
LH SomMot 41	RH SalVentAttn FrOperIns 2	0.0364	0	(79, 375)	40981
LH Default Par 7	RH DorsAttn Post 8	0.0364	0	(203, 341)	92097
LH Default Temp 6	CAU-tail-lh	0.0364	0	(190, 546)	87661
LH Default pCunPCC 12	RH SomMot 12	0.0364	0	(247, 296)	106506
LH SomMot 38	PUT-VA-rh	0.0364	0	(76, 512)	39690
RH Cont PFCl 13	RH Default PFCdPFCm 12	0.0364	0	(435, 485)	146645
RH SalVentAttn FrOperIns 5	RH Default PFCdPFCm 8	0.0364	0	(378, 481)	138262
LH Vis 7	LH Default PFC 7	0.0364	0	(6, 212)	3515
RH Limbic OFC 7	RH Limbic TempPole 3	0.0364	0	(403, 406)	142262
RH DorsAttn Post 2	RH Limbic TempPole 9	0.0364	0	(335, 412)	129722
LH Vis 36	LH Limbic OFC 1	0.0364	0	(35, 138)	18898
LH Vis 10	RH Vis 34	0.0364	0	(9, 283)	5224
LH Default Par 8	RH SomMot 43	0.0364	0	(204, 327)	92433
LH SalVentAttn PFCl 1	RH SomMot 47	0.0364	0	(127, 331)	62561
LH DorsAttn Post 10	RH SomMot 44	0.0364	0	(95, 328)	48398
LH SomMot 29	LH Default PFC 14	0.0364	0	(67, 219)	35059
LH Cont pCun 3	RH DorsAttn Post 4	0.0364	0	(178, 337)	83018
LH Default PFC 22	RH Default pCunPCC 10	0.0364	0	(227, 498)	100378
LH Cont Par 7	HIP-body-lh	0.0364	0	(160, 532)	76292
RH Vis 35	RH SomMot 10	0.0364	0	(284, 294)	117160
RH DorsAttn Post 22	RH Default PFCdPFCm 4	0.0364	0	(355, 477)	133957
RH Vis 6	THA-VAip-rh	0.0364	0	(255, 502)	109132
RH SomMot 6	RH DorsAttn Post 16	0.0364	0	(290, 349)	118814
LH SomMot 32	RH Default pCunPCC 7	0.0364	0	(70, 495)	36790
RH Cont PFCl 5	PUT-VA-lh	0.0364	0	(427, 539)	145719
RH DorsAttn Post 7	RH Cont PFCl 18	0.0364	0	(340, 440)	130830
LH Vis 26	THA-VAip-lh	0.0364	0	(25, 529)	14054
LH Cont pCun 3	LH Default PFC 27	0.0364	0	(178, 232)	82913
RH Cont PFCl 3	THA-VAia-rh	0.0364	0	(425, 503)	145428
LH SalVentAttn Med 3	LH Cont PFCmp 2	0.0364	0	(130, 183)	63688
LH DorsAttn Post 11	LH Limbic TempPole 7	0.0364	0	(96, 150)	48678
LH DorsAttn Post 11	LH Cont PFCl 6	0.0364	0	(96, 171)	48699
LH Vis 35	RH Default pCunPCC 4	0.0364	0	(34, 492)	18733
LH Cont PFCmp 2	PUT-DP-rh	0.0364	0	(183, 515)	85061
RH DorsAttn Post 23	RH DorsAttn PrCv 3	0.0364	0	(356, 364)	134042
LH SomMot 28	RH SomMot 33	0.0364	0	(66, 317)	34670
LH Default PFC 13	RH Default PFCv 2	0.0364	0	(218, 471)	97372
LH SalVentAttn TempOcc 1	LH Default Par 9	0.0364	0	(116, 205)	57683
LH Default PFC 26	RH SomMot 4	0.0364	0	(231, 288)	101466
RH Cont PFCl 16	PUT-VP-lh	0.0364	0	(438, 541)	147052
LH Vis 14	PUT-VA-lh	0.0364	0	(13, 539)	7650
RH SalVentAttn Med 3	RH Default PFCdPFCm 6	0.0364	0	(386, 479)	139632
LH Vis 39	CAU-VA-lh	0.0364	0	(38, 543)	20854
LH Default pCunPCC 8	NAc-shell-rh	0.0364	0	(243, 523)	105499
LH DorsAttn Post 11	lAMY-rh	0.0364	0	(96, 520)	49048
LH DorsAttn Post 12	RH Cont Par 2	0.0364	0	(97, 415)	49400
LH SomMot 36	RH Vis 35	0.0364	0	(74, 284)	38505
RH Limbic TempPole 9	RH Default PFCdPFCm 10	0.0364	0	(412, 483)	143653
LH Default pCunPCC 12	RH Default PFCdPFCm 12	0.0364	0	(247, 485)	106695
RH SomMot 5	RH SalVentAttn FrOperIns 5	0.0364	0	(289, 378)	118579
LH SalVentAttn ParOper 4	RH Vis 8	0.0364	0	(114, 257)	56858
LH DorsAttn Post 3	LH Default Par 9	0.0364	0	(88, 205)	45041
LH DorsAttn FEF 1	LH Default Par 8	0.0364	0	(105, 204)	52809
LH Default pCunPCC 11	CAU-tail-lh	0.0364	0	(246, 546)	106449
LH Vis 12	LH Default PFC 2	0.0364	0	(11, 207)	6235
RH Cont pCun 1	aGP-lh	0.0364	0	(443, 553)	147629
LH Vis 8	LH Default Temp 2	0.0364	0	(7, 186)	4036
RH DorsAttn Post 12	THA-VPl-rh	0.0364	0	(345, 508)	131953
LH DorsAttn PrCv 2	LH Cont PFCd 2	0.0364	0	(110, 164)	54999
LH Vis 6	LH Default Temp 6	0.0364	0	(5, 190)	2945
RH DorsAttn Post 4	pGP-rh	0.0364	0	(337, 525)	130270
LH SomMot 21	RH SomMot 41	0.0364	0	(59, 325)	31241
LH Default PFC 30	RH DorsAttn Post 24	0.0364	0	(235, 357)	102817
RH Limbic TempPole 10	RH Cont Par 3	0.0364	0	(413, 416)	143727
LH Default PFC 21	RH Vis 27	0.0364	0	(226, 276)	99829
RH Cont PFCl 12	RH Default pCunPCC 4	0.0364	0	(434, 492)	146533
LH Cont PFCl 9	RH SomMot 30	0.0364	0	(174, 314)	81485
LH DorsAttn Post 16	RH Default PFCv 4	0.0364	0	(101, 473)	51276
RH SalVentAttn Med 5	RH Cont PFCmp 1	0.0364	0	(388, 449)	139935
LH SalVentAttn Med 9	RH Cont PFCl 16	0.0364	0	(136, 438)	66466
LH Cont Par 4	RH Default pCunPCC 6	0.0364	0	(157, 494)	75069
LH SalVentAttn FrOperIns 2	RH DorsAttn Post 3	0.0364	0	(118, 336)	58687
LH SomMot 40	RH Cont PFCl 17	0.0364	0	(78, 439)	40570
LH DorsAttn Post 11	LH Default PFC 27	0.0364	0	(96, 232)	48760
LH Limbic TempPole 10	CAU-body-lh	0.0364	0	(153, 545)	73526
RH SalVentAttn Med 4	PUT-VP-lh	0.0364	0	(387, 541)	139861
LH Cont PFCl 7	RH Cont PFCl 19	0.0364	0	(172, 441)	80851
LH SalVentAttn FrOperIns 8	LH Default Temp 12	0.0364	0	(124, 196)	61142
LH Cont pCun 1	RH Limbic OFC 4	0.0364	0	(176, 400)	82328
LH Default Par 5	RH Cont PFCmp 1	0.0364	0	(201, 449)	91502
LH Vis 4	RH Vis 22	0.0364	0	(3, 271)	1927
LH Default PFC 29	RH Default Par 6	0.0364	0	(234, 457)	102598
LH SalVentAttn ParOper 4	RH Default pCunPCC 8	0.0363	0	(114, 496)	57097
LH SomMot 41	RH Cont Par 6	0.0363	0	(79, 419)	41025
LH SalVentAttn FrOperIns 2	RH SomMot 20	0.0363	0	(118, 304)	58655
LH Default pCunPCC 8	RH SalVentAttn TempOccPar 5	0.0363	0	(243, 369)	105345
RH Cont PFCl 18	THA-VAip-rh	0.0363	0	(440, 502)	147242
RH SomMot 27	RH SalVentAttn FrOperIns 9	0.0363	0	(311, 382)	124160
RH Cont PFCl 4	HIP-head-m2-rh	0.0363	0	(426, 501)	145554
LH Vis 7	RH Vis 29	0.0363	0	(6, 278)	3581
RH SomMot 2	CAU-tail-rh	0.0363	0	(286, 519)	117922
RH Vis 2	RH Vis 2	0.0363	0	(251, 251)	107679
LH Default pCunPCC 12	RH Vis 13	0.0363	0	(247, 262)	106472
LH Vis 19	LH Cont PFCl 4	0.0363	0	(18, 169)	9970
LH Default PFC 7	RH DorsAttn Post 24	0.0363	0	(212, 357)	95227
LH Vis 37	LH Default PFC 19	0.0363	0	(36, 224)	19502
RH SomMot 32	RH Default PFCv 1	0.0363	0	(316, 470)	125448
RH Limbic TempPole 9	RH Default Par 6	0.0363	0	(412, 457)	143627
LH Vis 9	LH Cont Par 5	0.0363	0	(8, 158)	4554
RH Cont PFCl 8	NAc-shell-lh	0.0363	0	(430, 550)	146105
LH Cont PFCmp 2	RH SomMot 12	0.0363	0	(183, 296)	84842
LH Cont PFCl 3	RH DorsAttn FEF 2	0.0363	0	(168, 359)	79235
LH DorsAttn Post 6	LH Default PFC 2	0.0363	0	(91, 207)	46435
LH Vis 3	lAMY-lh	0.0363	0	(2, 547)	1652
RH SomMot 2	CAU-body-rh	0.0363	0	(286, 518)	117921
LH Vis 5	LH Cont PFCd 2	0.0363	0	(4, 164)	2370
LH SomMot 6	RH Default pCunPCC 5	0.0363	0	(44, 493)	23879
RH DorsAttn Post 6	RH SalVentAttn FrOperIns 2	0.0363	0	(339, 375)	130551
LH SalVentAttn PFCl 1	LH SalVentAttn Med 9	0.0363	0	(127, 136)	62366
LH Default PFC 23	RH SomMot 44	0.0363	0	(228, 328)	100534
LH Vis 7	LH Default Temp 4	0.0363	0	(6, 188)	3491
RH SomMot 29	RH Default Par 6	0.0363	0	(313, 457)	124718
LH Vis 12	LH Default PFC 13	0.0363	0	(11, 218)	6246
LH Cont PFCd 1	RH SomMot 33	0.0363	0	(163, 317)	77253
LH Vis 22	RH DorsAttn Post 16	0.0363	0	(21, 349)	11752
LH SalVentAttn PFCl 1	RH Cont Par 6	0.0363	0	(127, 419)	62649
LH Vis 25	LH Default PFC 8	0.0363	0	(24, 213)	13209
LH Vis 19	LH Default PFC 30	0.0363	0	(18, 235)	10036
LH Default PFC 13	RH DorsAttn Post 20	0.0363	0	(218, 353)	97254
LH Vis 16	RH Default pCunPCC 4	0.0363	0	(15, 492)	8682
RH Vis 27	RH SomMot 11	0.0363	0	(276, 295)	114973
RH Limbic TempPole 4	CAU-VA-rh	0.0363	0	(407, 516)	142966
LH SomMot 42	LH Default PFC 26	0.0363	0	(80, 231)	41311
LH SomMot 3	RH SomMot 41	0.0363	0	(41, 325)	22178
RH SomMot 9	RH SomMot 17	0.0363	0	(293, 301)	119552
LH DorsAttn Post 19	RH Vis 33	0.0363	0	(104, 282)	52438
LH Vis 10	LH DorsAttn FEF 1	0.0363	0	(9, 105)	5046
LH DorsAttn Post 16	LH SalVentAttn PFCl 1	0.0363	0	(101, 127)	50930
RH Default Par 1	RH Default PFCdPFCm 12	0.0363	0	(452, 485)	148515
RH SomMot 29	RH SomMot 37	0.0363	0	(313, 321)	124582
RH Vis 23	RH Limbic OFC 4	0.0363	0	(272, 400)	113960
LH Vis 9	RH Vis 35	0.0363	0	(8, 284)	4680
RH Cont PFCl 16	RH Default PFCdPFCm 15	0.0363	0	(438, 488)	146999
LH DorsAttn Post 3	RH Vis 29	0.0363	0	(88, 278)	45114
LH Vis 31	RH Vis 6	0.0363	0	(30, 255)	16410
LH DorsAttn Post 17	RH Default PFCv 2	0.0363	0	(102, 471)	51726
LH Cont Par 3	NAc-core-lh	0.0363	0	(156, 551)	74729
LH Default PFC 8	LH Default PFC 10	0.0363	0	(213, 215)	95426
LH Default Par 6	RH Cont PFCl 16	0.0363	0	(202, 438)	91843
RH Vis 4	RH Limbic OFC 4	0.0363	0	(253, 400)	108431
LH Cont Par 3	LH Default PHC 2	0.0363	0	(156, 249)	74427
LH Default PFC 28	RH Default Par 8	0.0363	0	(233, 459)	102280
LH SomMot 6	LH Default pCunPCC 12	0.0363	0	(44, 247)	23633
RH SomMot 29	PUT-VA-rh	0.0363	0	(313, 512)	124773
LH Cont Par 1	RH Default pCunPCC 3	0.0363	0	(154, 491)	73872
LH Default Par 8	RH DorsAttn FEF 1	0.0363	0	(204, 358)	92464
LH SomMot 3	RH Default pCunPCC 2	0.0363	0	(41, 490)	22343
LH DorsAttn Post 3	LH Limbic OFC 3	0.0363	0	(88, 140)	44976
LH Default Temp 12	THA-VAip-lh	0.0363	0	(196, 529)	89807
LH Default PFC 11	THA-DP-rh	0.0363	0	(216, 522)	96750
LH SalVentAttn PFCl 1	RH Default PFCdPFCm 2	0.0363	0	(127, 475)	62705
LH DorsAttn Post 19	RH Default PFCdPFCm 8	0.0363	0	(104, 481)	52637
LH Default PFC 19	LH Default pCunPCC 9	0.0363	0	(224, 244)	99140
LH SomMot 44	RH SalVentAttn Med 4	0.0363	0	(82, 387)	42412
LH Default pCunPCC 11	RH DorsAttn Post 13	0.0363	0	(246, 346)	106249
LH Limbic OFC 2	LH Cont Par 1	0.0363	0	(139, 154)	67430
LH SomMot 42	RH Default PFCdPFCm 11	0.0363	0	(80, 484)	41564
LH Default PFC 14	RH SalVentAttn Med 13	0.0363	0	(219, 396)	97632
LH SomMot 17	LH SalVentAttn TempOcc 1	0.0363	0	(55, 116)	29046
LH Default PFC 14	RH Cont PFCl 9	0.0363	0	(219, 431)	97667
LH Default PFC 25	RH Default PFCdPFCm 13	0.0363	0	(230, 486)	101341
LH SomMot 8	THA-VAip-lh	0.0363	0	(46, 529)	24932
LH Default PHC 2	THA-DP-rh	0.0363	0	(249, 522)	107343
LH SalVentAttn ParOper 5	THA-VAia-lh	0.0363	0	(115, 530)	57570
LH DorsAttn Post 11	LH Limbic OFC 3	0.0363	0	(96, 140)	48668
LH SomMot 12	LH SomMot 35	0.0363	0	(50, 73)	26498
LH Vis 36	RH SomMot 26	0.0363	0	(35, 310)	19070
RH Limbic OFC 1	NAc-shell-lh	0.0363	0	(397, 550)	141485
LH Cont Par 1	RH SomMot 26	0.0363	0	(154, 310)	73691
RH Default Temp 10	CAU-body-rh	0.0363	0	(469, 518)	150129
LH DorsAttn Post 15	CAU-VA-lh	0.0363	0	(100, 543)	50893
LH SomMot 25	LH Default PFC 9	0.0363	0	(63, 214)	33100
LH SomMot 9	RH SalVentAttn Med 6	0.0363	0	(47, 389)	25299
LH SomMot 42	RH DorsAttn Post 15	0.0363	0	(80, 348)	41428
LH Default PFC 1	RH Default PFCdPFCm 6	0.0363	0	(206, 479)	93282
LH Cont PFCd 2	RH Cont Par 5	0.0363	0	(164, 418)	77744
LH SomMot 47	RH Cont PFCl 12	0.0363	0	(85, 434)	43869
LH SomMot 12	RH SomMot 41	0.0363	0	(50, 325)	26750
LH Default PFC 25	RH SalVentAttn Med 10	0.0363	0	(230, 393)	101248
LH SomMot 17	LH Default Par 6	0.0363	0	(55, 202)	29132
LH SalVentAttn Med 9	LH Default PFC 19	0.0363	0	(136, 224)	66252
RH Cont PFCl 3	RH Default Par 7	0.0363	0	(425, 458)	145383
LH SomMot 47	RH Default PFCdPFCm 10	0.0363	0	(85, 483)	43918
LH DorsAttn Post 17	LH Default PFC 14	0.0363	0	(102, 219)	51474
LH Vis 2	LH Cont PFCl 1	0.0362	0	(1, 166)	719
LH Limbic OFC 2	THA-DAm-lh	0.0362	0	(139, 537)	67813
LH Vis 22	LH SalVentAttn FrOperIns 3	0.0362	0	(21, 119)	11522
LH SomMot 46	LH Cont PFCl 1	0.0362	0	(84, 166)	43132
LH DorsAttn PrCv 1	LH Default PFC 20	0.0362	0	(109, 225)	54616
RH Cont pCun 1	HIP-tail-lh	0.0362	0	(443, 533)	147609
RH Limbic TempPole 4	THA-VAia-rh	0.0362	0	(407, 503)	142953
LH DorsAttn Post 7	RH DorsAttn Post 15	0.0362	0	(92, 348)	47038
LH Default pCunPCC 7	RH SomMot 2	0.0362	0	(242, 286)	104951
LH Cont pCun 3	RH Vis 16	0.0362	0	(178, 265)	82946
RH DorsAttn Post 14	RH DorsAttn PrCv 2	0.0362	0	(347, 363)	132223
LH Vis 19	RH Vis 33	0.0362	0	(18, 282)	10083
RH Cont Par 3	HIP-head-l-rh	0.0362	0	(416, 504)	144232
RH SomMot 23	CAU-VA-rh	0.0362	0	(307, 516)	123316
RH SomMot 10	RH SalVentAttn FrOperIns 2	0.0362	0	(294, 375)	119886
LH DorsAttn Post 11	RH SomMot 5	0.0362	0	(96, 289)	48817
LH Default Par 3	RH Limbic TempPole 9	0.0362	0	(199, 412)	90758
LH Cont PFCl 4	RH DorsAttn PrCv 1	0.0362	0	(169, 362)	79623
LH SomMot 42	RH SalVentAttn Med 10	0.0362	0	(80, 393)	41473
LH Vis 29	LH Default Par 7	0.0362	0	(28, 203)	15309
RH SomMot 22	RH Cont PFCl 3	0.0362	0	(306, 425)	122978
LH SomMot 33	LH Default PFC 26	0.0362	0	(71, 231)	37009
LH Cont PFCl 4	RH DorsAttn Post 16	0.0362	0	(169, 349)	79610
LH Default PFC 29	RH SomMot 13	0.0362	0	(234, 297)	102438
RH SomMot 46	RH Cont PFCl 12	0.0362	0	(330, 434)	128639
LH Default PFC 1	RH Default PFCdPFCm 8	0.0362	0	(206, 481)	93284
RH SalVentAttn TempOccPar 5	CAU-body-rh	0.0362	0	(369, 518)	136679
LH Vis 21	RH Default pCunPCC 9	0.0362	0	(20, 497)	11367
RH SalVentAttn FrOperIns 9	RH Default PFCv 1	0.0362	0	(382, 470)	138945
LH Cont pCun 2	RH SomMot 38	0.0362	0	(177, 322)	82627
LH SalVentAttn Med 6	NAc-shell-lh	0.0362	0	(133, 550)	65321
LH DorsAttn Post 19	RH Vis 23	0.0362	0	(104, 272)	52428
LH SomMot 45	RH SomMot 33	0.0362	0	(83, 317)	42813
LH SalVentAttn ParOper 5	RH Cont pCun 2	0.0362	0	(115, 444)	57484
LH Vis 23	RH DorsAttn Post 15	0.0362	0	(22, 348)	12283
LH SomMot 15	RH SomMot 49	0.0362	0	(53, 333)	28264
LH DorsAttn FEF 4	RH Default PFCdPFCm 11	0.0362	0	(108, 484)	54430
RH Vis 32	RH Cont PFCl 12	0.0362	0	(281, 434)	116487
LH SalVentAttn PFCl 1	LH Cont PFCd 2	0.0362	0	(127, 164)	62394
RH SomMot 6	RH DorsAttn PrCv 2	0.0362	0	(290, 363)	118828
LH SomMot 38	RH SomMot 7	0.0362	0	(76, 291)	39469
LH DorsAttn Post 11	RH Default Temp 3	0.0362	0	(96, 462)	48990
LH SomMot 28	RH SalVentAttn Med 10	0.0362	0	(66, 393)	34746
RH DorsAttn Post 23	RH Cont PFCl 13	0.0362	0	(356, 435)	134113
LH Cont Par 1	RH SomMot 4	0.0362	0	(154, 288)	73669
LH SalVentAttn ParOper 3	RH Default pCunPCC 10	0.0362	0	(113, 498)	56659
LH Default PFC 25	RH Cont PFCl 7	0.0362	0	(230, 429)	101284
LH Default PFC 9	RH SalVentAttn Med 11	0.0362	0	(214, 394)	95945
RH DorsAttn Post 23	RH Default PFCdPFCm 8	0.0362	0	(356, 481)	134159
LH DorsAttn Post 4	RH Vis 33	0.0362	0	(89, 282)	45583
RH Cont PFCl 5	lAMY-lh	0.0362	0	(427, 547)	145727
LH SomMot 29	LH Default PFC 26	0.0362	0	(67, 231)	35071
LH SalVentAttn FrOperIns 8	LH Default PFC 22	0.0362	0	(124, 227)	61173
LH DorsAttn Post 18	LH Default PFC 7	0.0362	0	(103, 212)	51918
LH SomMot 31	RH Default pCunPCC 8	0.0362	0	(69, 496)	36307
RH Vis 23	RH Default Temp 2	0.0362	0	(272, 461)	114021
RH SomMot 30	RH Cont PFCl 12	0.0362	0	(314, 434)	124935
LH Vis 26	RH DorsAttn Post 8	0.0362	0	(25, 341)	13866
LH Vis 36	LH Default Par 7	0.0362	0	(35, 203)	18963
RH Vis 7	RH Cont Par 6	0.0362	0	(256, 419)	109347
LH DorsAttn Post 12	RH SomMot 43	0.0362	0	(97, 327)	49312
LH SalVentAttn Med 3	RH Cont PFCl 20	0.0362	0	(130, 442)	63947
LH SomMot 28	LH Default Par 9	0.0362	0	(66, 205)	34558
LH Cont PFCl 5	RH DorsAttn PrCv 3	0.0362	0	(170, 364)	80009
LH DorsAttn Post 6	LH Default PFC 26	0.0362	0	(91, 231)	46459
LH SalVentAttn PFCl 1	THA-DAm-rh	0.0362	0	(127, 510)	62740
LH Default PFC 8	RH DorsAttn Post 16	0.0362	0	(213, 349)	95560
HIP-head-l-lh	lAMY-lh	0.0362	0	(531, 547)	153475
RH SomMot 28	RH SomMot 28	0.0362	0	(312, 312)	124332
RH SalVentAttn Med 9	RH Cont PFCl 16	0.0362	0	(392, 438)	140578
LH SomMot 16	RH SomMot 46	0.0362	0	(54, 330)	28761
LH DorsAttn Post 6	LH Default PFC 25	0.0362	0	(91, 230)	46458
RH DorsAttn Post 20	RH SalVentAttn Med 9	0.0362	0	(353, 392)	133473
PUT-DP-rh	THA-DP-rh	0.0362	0	(515, 522)	152962
RH SomMot 44	RH Default PFCdPFCm 8	0.0362	0	(328, 481)	128237
LH SomMot 39	LH Default PFC 22	0.0362	0	(77, 227)	39882
LH Default PFC 7	RH SalVentAttn Med 12	0.0362	0	(212, 395)	95265
LH SomMot 41	RH SomMot 19	0.0362	0	(79, 303)	40909
LH DorsAttn Post 10	RH Cont PFCl 2	0.0362	0	(95, 424)	48494
LH DorsAttn Post 10	RH SalVentAttn Med 11	0.0362	0	(95, 394)	48464
RH SalVentAttn TempOccPar 4	RH Default Par 1	0.0362	0	(368, 452)	136428
LH Cont PFCl 7	LH Default Par 2	0.0362	0	(172, 198)	80608
LH Vis 38	RH DorsAttn Post 14	0.0362	0	(37, 347)	20142
LH DorsAttn Post 17	NAc-shell-lh	0.0362	0	(102, 550)	51805
LH Cont pCun 2	RH Default PFCdPFCm 11	0.0362	0	(177, 484)	82789
LH Vis 16	RH Vis 21	0.0362	0	(15, 270)	8460
LH SomMot 29	CAU-tail-lh	0.0362	0	(67, 546)	35386
LH Default PFC 17	LH Default PFC 19	0.0362	0	(222, 224)	98459
LH Default Par 8	RH Cont Par 1	0.0362	0	(204, 414)	92520
LH SomMot 6	RH Cont pCun 1	0.0362	0	(44, 443)	23829
LH SalVentAttn Med 8	RH Default PFCdPFCm 11	0.0362	0	(135, 484)	66094
LH Vis 2	NAc-shell-lh	0.0362	0	(1, 550)	1103
LH Default pCunPCC 12	RH Cont PFCl 14	0.0362	0	(247, 436)	106646
LH Cont Par 8	RH SomMot 45	0.0362	0	(161, 329)	76482
LH Default Par 8	RH Cont PFCl 5	0.0362	0	(204, 427)	92533
LH Vis 10	LH Vis 10	0.0362	0	(9, 9)	4950
RH SomMot 29	RH Default PFCdPFCm 9	0.0362	0	(313, 482)	124743
RH SomMot 18	RH Default PFCv 2	0.0362	0	(302, 471)	122026
LH DorsAttn Post 16	RH DorsAttn Post 13	0.0362	0	(101, 346)	51149
RH SomMot 47	RH Default PFCdPFCm 4	0.0361	0	(331, 477)	128905
LH Default PFC 2	RH Cont PFCl 5	0.0361	0	(207, 427)	93577
RH Limbic TempPole 10	THA-VAia-rh	0.0361	0	(413, 503)	143814
LH Vis 38	RH Default PFCv 3	0.0361	0	(37, 472)	20267
LH SomMot 38	LH DorsAttn FEF 1	0.0361	0	(76, 105)	39283
RH Vis 8	RH Cont Par 2	0.0361	0	(257, 415)	109640
RH Default Par 5	RH Default PFCdPFCm 8	0.0361	0	(456, 481)	148909
RH SalVentAttn Med 5	RH Default PFCdPFCm 11	0.0361	0	(388, 484)	139970
LH Default PFC 2	NAc-shell-rh	0.0361	0	(207, 523)	93673
LH Vis 17	LH Vis 27	0.0361	0	(16, 26)	8754
LH SomMot 7	RH SalVentAttn Med 6	0.0361	0	(45, 389)	24284
LH Cont Par 6	NAc-core-lh	0.0361	0	(159, 551)	75917
LH DorsAttn Post 9	CAU-tail-lh	0.0361	0	(94, 546)	48157
LH SomMot 40	RH SalVentAttn TempOccPar 7	0.0361	0	(78, 371)	40502
LH SomMot 3	LH Default PFC 10	0.0361	0	(41, 215)	22068
LH SalVentAttn Med 6	LH Default PFC 22	0.0361	0	(133, 227)	64998
LH Cont PFCmp 3	RH SalVentAttn FrOperIns 1	0.0361	0	(184, 374)	85290
LH Cont pCun 1	RH SalVentAttn Med 4	0.0361	0	(176, 387)	82315
LH Cont Par 6	RH SalVentAttn Med 4	0.0361	0	(159, 387)	75753
LH DorsAttn Post 1	LH Limbic OFC 2	0.0361	0	(86, 139)	44042
RH Cont PFCl 17	pGP-rh	0.0361	0	(439, 525)	147151
RH Vis 22	RH Limbic OFC 3	0.0361	0	(271, 399)	113677
LH SalVentAttn FrOperIns 10	RH DorsAttn Post 20	0.0361	0	(126, 353)	62156
LH Cont PFCl 4	RH Default Par 7	0.0361	0	(169, 458)	79719
LH DorsAttn Post 18	LH Default PFC 10	0.0361	0	(103, 215)	51921
LH Cont Par 5	RH Cont PFCl 9	0.0361	0	(158, 431)	75402
LH DorsAttn Post 16	RH Cont Par 1	0.0361	0	(101, 414)	51217
LH Default pCunPCC 9	pGP-rh	0.0361	0	(244, 525)	105811
LH Limbic OFC 4	RH Default PFCdPFCm 10	0.0361	0	(141, 483)	68586
LH DorsAttn Post 6	THA-VAs-rh	0.0361	0	(91, 509)	46737
LH SomMot 40	RH Cont pCun 1	0.0361	0	(78, 443)	40574
RH Limbic OFC 2	RH Limbic OFC 3	0.0361	0	(398, 399)	141490
RH Cont Par 2	THA-VAip-rh	0.0361	0	(415, 502)	144092
RH Vis 33	aGP-rh	0.0361	0	(282, 526)	116851
LH SalVentAttn PFCl 1	RH SomMot 11	0.0361	0	(127, 295)	62525
RH DorsAttn Post 1	RH Default Temp 3	0.0361	0	(334, 462)	129553
RH Vis 28	THA-VAs-lh	0.0361	0	(277, 536)	115491
LH SomMot 21	LH Default PFC 21	0.0361	0	(59, 226)	31142
RH SalVentAttn TempOccPar 1	RH Limbic TempPole 10	0.0361	0	(365, 413)	135828
LH SalVentAttn FrOperIns 8	LH Default Par 4	0.0361	0	(124, 200)	61146
LH SomMot 28	RH DorsAttn Post 21	0.0361	0	(66, 354)	34707
RH SomMot 12	RH SomMot 46	0.0361	0	(296, 330)	120358
LH SalVentAttn FrOperIns 8	RH SomMot 49	0.0361	0	(124, 333)	61279
LH SomMot 2	RH Default pCunPCC 2	0.0361	0	(40, 490)	21830
LH Default pCunPCC 1	RH DorsAttn Post 21	0.0361	0	(236, 354)	103132
LH Vis 4	RH Vis 21	0.0361	0	(3, 270)	1926
LH Default PFC 23	RH SomMot 21	0.0361	0	(228, 305)	100511
LH Default PFC 5	RH Cont PFCmp 3	0.0361	0	(210, 451)	94636
RH Cont PFCl 18	CAU-DA-rh	0.0361	0	(440, 517)	147257
LH DorsAttn FEF 4	RH Cont Par 6	0.0361	0	(108, 419)	54365
LH Vis 29	LH SalVentAttn FrOperIns 7	0.0361	0	(28, 123)	15229
RH SalVentAttn FrOperIns 9	RH Default PFCdPFCm 15	0.0361	0	(382, 488)	138963
LH Vis 12	RH Vis 29	0.0361	0	(11, 278)	6306
RH Vis 8	THA-VAs-lh	0.0361	0	(257, 536)	109761
LH SalVentAttn ParOper 4	RH SomMot 4	0.0361	0	(114, 288)	56889
RH Limbic OFC 5	RH Cont PFCl 5	0.0361	0	(401, 427)	141980
LH SomMot 13	LH SomMot 16	0.0361	0	(51, 54)	26982
LH DorsAttn Post 13	LH Default PFC 24	0.0361	0	(98, 229)	49670
LH Cont Par 3	RH SomMot 37	0.0361	0	(156, 321)	74499
LH Vis 26	NAc-core-lh	0.0361	0	(25, 551)	14076
LH Default pCunPCC 4	RH Cont PFCl 1	0.0361	0	(239, 423)	104149
RH SomMot 15	RH DorsAttn Post 7	0.0361	0	(299, 340)	121136
RH SomMot 31	RH Default PFCv 2	0.0361	0	(315, 471)	125211
LH DorsAttn Post 17	RH Cont PFCl 7	0.0361	0	(102, 429)	51684
LH Default PFC 16	RH Vis 8	0.0361	0	(221, 257)	98160
LH Cont Cing 3	RH Limbic OFC 7	0.0361	0	(181, 403)	84206
RH SomMot 18	RH Default PFCdPFCm 9	0.0361	0	(302, 482)	122037
RH Cont PFCl 9	CAU-body-lh	0.0361	0	(431, 545)	146223
LH SalVentAttn PFCl 1	RH SalVentAttn Med 5	0.0361	0	(127, 388)	62618
RH Cont PFCl 18	RH Cont pCun 3	0.0361	0	(440, 445)	147185
LH Default PFC 24	RH SomMot 7	0.0361	0	(229, 291)	100822
LH Default PFC 26	RH SomMot 24	0.0361	0	(231, 308)	101486
LH SalVentAttn PFCl 1	NAc-core-rh	0.0361	0	(127, 524)	62754
LH SalVentAttn Med 3	RH SalVentAttn Med 11	0.0361	0	(130, 394)	63899
LH SomMot 16	RH DorsAttn Post 23	0.0361	0	(54, 356)	28787
LH DorsAttn Post 14	THA-VAs-lh	0.0361	0	(99, 536)	50432
LH Cont Par 2	RH DorsAttn Post 7	0.0361	0	(155, 340)	74120
LH DorsAttn Post 13	LH Default PFC 3	0.0361	0	(98, 208)	49649
LH DorsAttn Post 6	LH Cont PFCl 1	0.0361	0	(91, 166)	46394
RH DorsAttn Post 5	RH Cont PFCl 18	0.0361	0	(338, 440)	130401
LH SalVentAttn FrOperIns 1	LH Cont Par 3	0.0361	0	(117, 156)	58071
LH SomMot 14	RH Cont PFCl 19	0.0361	0	(52, 441)	27871
RH DorsAttn Post 8	RH SalVentAttn Med 11	0.0361	0	(341, 394)	130997
RH Default PFCv 2	NAc-shell-lh	0.0361	0	(471, 550)	150328
RH Default PFCdPFCm 15	RH Default pCunPCC 8	0.0361	0	(488, 496)	151532
LH SalVentAttn Med 5	THA-VPl-rh	0.036	0	(132, 508)	64858
LH DorsAttn Post 3	RH DorsAttn Post 5	0.036	0	(88, 338)	45174
LH Default pCunPCC 5	RH Vis 16	0.036	0	(240, 265)	104305
LH SomMot 24	LH SalVentAttn FrOperIns 8	0.036	0	(62, 124)	32519
LH SalVentAttn PFCl 1	RH Default PFCdPFCm 1	0.036	0	(127, 474)	62704
RH Limbic TempPole 3	RH Default PFCv 3	0.036	0	(406, 472)	142775
LH DorsAttn Post 19	LH Default PFC 9	0.036	0	(104, 214)	52370
LH SomMot 5	LH SalVentAttn ParOper 5	0.036	0	(43, 115)	22991
RH Cont PFCmp 2	CAU-tail-lh	0.036	0	(450, 546)	148371
RH DorsAttn Post 14	RH DorsAttn FEF 1	0.036	0	(347, 358)	132218
LH Default PFC 30	RH Default pCunPCC 5	0.036	0	(235, 493)	102953
LH Cont Par 1	LH Cont PFCl 7	0.036	0	(154, 172)	73553
LH Default pCunPCC 12	RH SomMot 20	0.036	0	(247, 304)	106514
LH Default PFC 4	PUT-VP-lh	0.036	0	(209, 541)	94382
LH SomMot 33	RH SomMot 28	0.036	0	(71, 312)	37090
LH Default PFC 21	RH SomMot 48	0.036	0	(226, 332)	99885
LH SomMot 12	RH SalVentAttn FrOperIns 1	0.036	0	(50, 374)	26799
RH SomMot 18	RH SomMot 49	0.036	0	(302, 333)	121888
LH DorsAttn Post 12	RH Cont PFCl 7	0.036	0	(97, 429)	49414
LH Default Temp 7	RH Limbic TempPole 9	0.036	0	(191, 412)	87890
LH SomMot 38	RH DorsAttn FEF 4	0.036	0	(76, 361)	39539
LH Cont Par 2	NAc-shell-lh	0.036	0	(155, 550)	74330
LH SalVentAttn ParOper 5	LH Limbic TempPole 8	0.036	0	(115, 151)	57191
LH Vis 17	RH Vis 35	0.036	0	(16, 284)	9012
HIP-head-m2-lh	HIP-body-lh	0.036	0	(528, 532)	153388
LH SomMot 35	RH SalVentAttn TempOccPar 7	0.036	0	(73, 371)	38112
LH DorsAttn Post 12	RH Cont Par 3	0.036	0	(97, 416)	49401
RH Limbic TempPole 1	RH Default PFCv 1	0.036	0	(404, 470)	142476
LH Default PFC 5	RH Default PFCdPFCm 15	0.036	0	(210, 488)	94673
RH Vis 13	mAMY-rh	0.036	0	(262, 521)	111216
LH SomMot 7	CAU-body-lh	0.036	0	(45, 545)	24440
RH DorsAttn Post 19	RH Default PFCv 4	0.036	0	(352, 473)	133353
LH Cont PFCmp 2	LH Default PFC 13	0.036	0	(183, 218)	84764
RH Vis 11	RH Vis 16	0.036	0	(260, 265)	110375
LH Vis 25	LH SalVentAttn FrOperIns 8	0.036	0	(24, 124)	13120
LH SalVentAttn Med 10	LH Default PFC 26	0.036	0	(137, 231)	66676
RH SomMot 45	THA-DP-rh	0.036	0	(329, 522)	128503
LH Limbic OFC 2	NAc-shell-rh	0.036	0	(139, 523)	67799
RH SomMot 24	RH SomMot 29	0.036	0	(308, 313)	123359
RH Limbic TempPole 9	RH Cont PFCl 10	0.036	0	(412, 432)	143602
LH DorsAttn FEF 2	RH Default PFCdPFCm 15	0.036	0	(106, 488)	53541
LH Default PFC 19	RH SomMot 47	0.036	0	(224, 331)	99227
LH Vis 35	RH Vis 5	0.036	0	(34, 254)	18495
LH DorsAttn Post 18	LH Default PFC 19	0.036	0	(103, 224)	51930
LH DorsAttn Post 18	RH Cont Par 4	0.036	0	(103, 417)	52123
LH SomMot 3	THA-DP-lh	0.036	0	(41, 549)	22402
LH Cont PFCd 1	RH SomMot 35	0.036	0	(163, 319)	77255
LH Default Par 5	RH Cont Par 2	0.036	0	(201, 415)	91468
LH DorsAttn Post 4	NAc-shell-rh	0.036	0	(89, 523)	45824
LH SomMot 45	LH Default PFC 19	0.036	0	(83, 224)	42720
LH Cont PFCd 2	RH SomMot 12	0.036	0	(164, 296)	77622
LH Vis 9	RH Vis 5	0.036	0	(8, 254)	4650
RH SomMot 23	RH SomMot 48	0.036	0	(307, 332)	123132
RH Vis 33	PUT-VA-rh	0.036	0	(282, 512)	116837
LH SalVentAttn PFCl 1	RH SomMot 15	0.036	0	(127, 299)	62529
RH Default pCunPCC 9	THA-DAm-rh	0.036	0	(497, 510)	152095
LH Cont pCun 1	RH Cont PFCl 20	0.036	0	(176, 442)	82370
LH SalVentAttn Med 8	RH Cont PFCl 13	0.036	0	(135, 435)	66045
RH SalVentAttn Med 9	RH Cont Par 3	0.036	0	(392, 416)	140556
RH Default PFCdPFCm 15	PUT-VP-lh	0.036	0	(488, 541)	151577
RH SomMot 16	CAU-VA-rh	0.036	0	(300, 516)	121566
RH DorsAttn FEF 1	THA-VPm-rh	0.036	0	(358, 507)	134578
RH Default Par 6	HIP-head-m1-rh	0.036	0	(457, 500)	149025
LH Default Par 9	LH Default PFC 20	0.036	0	(205, 225)	92680
RH DorsAttn PrCv 2	RH Default PFCdPFCm 10	0.036	0	(363, 483)	135519
LH SomMot 43	LH Default PFC 8	0.036	0	(81, 213)	41766
LH Default PFC 11	RH Default PFCdPFCm 1	0.036	0	(216, 474)	96702
LH Cont PFCl 5	RH SomMot 31	0.036	0	(170, 315)	79960
RH SalVentAttn FrOperIns 3	RH Default pCunPCC 10	0.036	0	(376, 498)	137926
RH Cont Par 2	pGP-rh	0.036	0	(415, 525)	144115
LH SalVentAttn FrOperIns 6	LH Default pCunPCC 6	0.036	0	(122, 241)	60326
LH DorsAttn Post 19	RH SomMot 49	0.036	0	(104, 333)	52489
LH SomMot 21	RH SomMot 44	0.036	0	(59, 328)	31244
LH Vis 35	RH Default pCunPCC 10	0.036	0	(34, 498)	18739
RH DorsAttn Post 7	RH DorsAttn PrCv 1	0.036	0	(340, 362)	130752
LH SomMot 3	LH SalVentAttn FrOperIns 3	0.036	0	(41, 119)	21972
LH Default PFC 22	RH DorsAttn PrCv 1	0.036	0	(227, 362)	100242
RH SomMot 3	CAU-tail-rh	0.036	0	(287, 519)	118189
LH Default PFC 13	RH DorsAttn Post 21	0.036	0	(218, 354)	97255
LH Default Par 5	LH Default PFC 17	0.036	0	(201, 222)	91275
LH Default PFC 17	NAc-shell-lh	0.036	0	(222, 550)	98785
LH SalVentAttn Med 10	RH Default pCunPCC 4	0.036	0	(137, 492)	66937
LH Cont PFCl 8	RH Default pCunPCC 4	0.036	0	(173, 492)	81283
LH Default PFC 18	RH Limbic OFC 2	0.036	0	(223, 398)	98964
RH Vis 18	CAU-body-rh	0.036	0	(267, 518)	112658
LH SomMot 37	RH SomMot 24	0.036	0	(75, 308)	39008
RH DorsAttn Post 7	PUT-VA-lh	0.036	0	(340, 539)	130929
LH SomMot 40	RH SomMot 39	0.036	0	(78, 323)	40454
LH Default pCunPCC 7	RH Limbic OFC 6	0.036	0	(242, 402)	105067
LH Cont Cing 1	LH Cont Cing 3	0.036	0	(179, 181)	83237
LH Cont PFCl 3	pGP-rh	0.036	0	(168, 525)	79401
LH DorsAttn Post 3	LH Default pCunPCC 12	0.0359	0	(88, 247)	45083
LH Cont PFCmp 1	RH DorsAttn Post 5	0.0359	0	(182, 338)	84513
RH Default PFCv 3	RH Default PFCdPFCm 4	0.0359	0	(472, 477)	150337
LH Default PFC 25	LH Default pCunPCC 12	0.0359	0	(230, 247)	101102
RH SomMot 3	THA-DP-rh	0.0359	0	(287, 522)	118192
LH Vis 3	LH Default PFC 4	0.0359	0	(2, 209)	1314
LH Vis 8	LH SalVentAttn FrOperIns 10	0.0359	0	(7, 126)	3976
LH DorsAttn Post 18	RH SomMot 28	0.0359	0	(103, 312)	52018
LH DorsAttn PrCv 1	RH DorsAttn Post 20	0.0359	0	(109, 353)	54744
LH DorsAttn Post 14	RH Cont pCun 3	0.0359	0	(99, 445)	50341
RH Cont PFCl 20	THA-DP-rh	0.0359	0	(442, 522)	147487
LH SalVentAttn FrOperIns 3	RH DorsAttn Post 16	0.0359	0	(119, 349)	59135
LH Cont OFC 1	RH DorsAttn Post 8	0.0359	0	(165, 341)	78056
RH SomMot 18	RH Default PFCdPFCm 8	0.0359	0	(302, 481)	122036
LH Cont PFCl 5	RH SomMot 30	0.0359	0	(170, 314)	79959
RH SalVentAttn FrOperIns 3	RH SalVentAttn Med 9	0.0359	0	(376, 392)	137820
RH SalVentAttn FrOperIns 4	pGP-rh	0.0359	0	(377, 525)	138130
LH SalVentAttn FrOperIns 2	RH Cont PFCl 19	0.0359	0	(118, 441)	58792
LH DorsAttn Post 15	RH Cont PFCl 2	0.0359	0	(100, 424)	50774
LH DorsAttn Post 3	HIP-body-rh	0.0359	0	(88, 505)	45341
LH DorsAttn Post 13	RH Default Par 8	0.0359	0	(98, 459)	49900
RH DorsAttn Post 4	RH Default PFCv 3	0.0359	0	(337, 472)	130217
RH SomMot 49	RH DorsAttn PrCv 2	0.0359	0	(333, 363)	129234
LH SalVentAttn ParOper 3	RH DorsAttn Post 8	0.0359	0	(113, 341)	56502
LH Cont Par 1	RH DorsAttn Post 3	0.0359	0	(154, 336)	73717
RH Cont PFCl 6	RH Default Par 3	0.0359	0	(428, 454)	145760
LH Vis 6	RH Vis 11	0.0359	0	(5, 260)	3015
LH DorsAttn Post 16	RH Default Par 6	0.0359	0	(101, 457)	51260
LH DorsAttn PrCv 2	LH SalVentAttn FrOperIns 8	0.0359	0	(110, 124)	54959
LH SalVentAttn Med 2	RH SomMot 34	0.0359	0	(129, 318)	63399
LH SomMot 21	RH SomMot 34	0.0359	0	(59, 318)	31234
RH SomMot 27	RH SomMot 32	0.0359	0	(311, 316)	124094
LH Default PFC 21	RH SomMot 12	0.0359	0	(226, 296)	99849
RH SalVentAttn FrOperIns 5	RH SalVentAttn PFCl 1	0.0359	0	(378, 383)	138164
LH SalVentAttn ParOper 3	RH Limbic TempPole 9	0.0359	0	(113, 412)	56573
RH SomMot 30	RH SalVentAttn FrOperIns 4	0.0359	0	(314, 377)	124878
RH Vis 1	THA-VAs-rh	0.0359	0	(250, 509)	107634
RH Vis 8	THA-VPl-lh	0.0359	0	(257, 535)	109760
LH Default PFC 21	RH SomMot 33	0.0359	0	(226, 317)	99870
RH SomMot 8	RH Cont Par 5	0.0359	0	(292, 418)	119408
RH SomMot 34	RH SalVentAttn FrOperIns 2	0.0359	0	(318, 375)	125826
LH Cont Par 5	PUT-DA-rh	0.0359	0	(158, 513)	75484
LH Default PFC 20	LH Default pCunPCC 11	0.0359	0	(225, 246)	99471
LH Cont Par 8	LH Cont PFCl 4	0.0359	0	(161, 169)	76322
LH Default pCunPCC 4	RH DorsAttn Post 3	0.0359	0	(239, 336)	104062
LH SalVentAttn Med 1	LH Default PFC 22	0.0359	0	(128, 227)	62883
LH SomMot 16	LH Cont Par 6	0.0359	0	(54, 159)	28590
LH SomMot 45	RH SalVentAttn FrOperIns 1	0.0359	0	(83, 374)	42870
LH Cont PFCl 9	RH DorsAttn Post 24	0.0359	0	(174, 357)	81528
LH Cont Par 1	RH SalVentAttn TempOccPar 8	0.0359	0	(154, 372)	73753
RH SomMot 18	CAU-VA-rh	0.0359	0	(302, 516)	122071
LH SomMot 32	RH SalVentAttn Med 12	0.0359	0	(70, 395)	36690
LH Default PFC 12	RH Cont PFCl 17	0.0359	0	(217, 439)	97004
LH SalVentAttn ParOper 1	LH Default Par 5	0.0359	0	(111, 201)	55479
LH Default PFC 16	LH Default pCunPCC 5	0.0359	0	(221, 240)	98143
LH Limbic OFC 4	RH DorsAttn Post 8	0.0359	0	(141, 341)	68444
LH SalVentAttn Med 2	RH SalVentAttn Med 10	0.0359	0	(129, 393)	63474
LH SalVentAttn FrOperIns 9	RH SomMot 33	0.0359	0	(125, 317)	61692
LH Default Par 9	PUT-VA-rh	0.0359	0	(205, 512)	92967
LH Default PFC 22	RH Default pCunPCC 9	0.0359	0	(227, 497)	100377
LH DorsAttn PrCv 1	LH Default Temp 8	0.0359	0	(109, 192)	54583
LH Cont PFCl 4	THA-VAs-rh	0.0359	0	(169, 509)	79770
LH Default PFC 26	RH DorsAttn Post 5	0.0359	0	(231, 338)	101516
LH Default pCunPCC 8	RH SalVentAttn Med 4	0.0359	0	(243, 387)	105363
LH Default pCunPCC 9	RH SomMot 11	0.0359	0	(244, 295)	105581
LH Default pCunPCC 11	RH Limbic OFC 3	0.0359	0	(246, 399)	106302
LH SalVentAttn Med 2	RH SalVentAttn Med 7	0.0359	0	(129, 390)	63471
RH DorsAttn PrCv 2	RH Cont Temp 2	0.0359	0	(363, 421)	135457
LH Vis 23	RH Default pCunPCC 7	0.0359	0	(22, 495)	12430
LH Vis 6	HIP-tail-rh	0.0359	0	(5, 506)	3261
LH DorsAttn Post 14	LH DorsAttn PrCv 1	0.0359	0	(99, 109)	50005
LH SomMot 25	RH Default pCunPCC 7	0.0359	0	(63, 495)	33381
RH Limbic TempPole 5	NAc-shell-lh	0.0359	0	(408, 550)	143146
RH SomMot 6	RH DorsAttn Post 19	0.0359	0	(290, 352)	118817
LH SomMot 42	RH Cont pCun 3	0.0359	0	(80, 445)	41525
LH Vis 10	RH Default pCunPCC 3	0.0359	0	(9, 491)	5432
LH DorsAttn Post 1	LH Limbic OFC 6	0.0359	0	(86, 143)	44046
LH Default PFC 28	RH Default PFCdPFCm 9	0.0359	0	(233, 482)	102303
LH Default Par 9	RH Default Par 7	0.0359	0	(205, 458)	92913
LH SalVentAttn FrOperIns 10	RH DorsAttn Post 16	0.0359	0	(126, 349)	62152
LH SalVentAttn ParOper 4	RH Cont PFCl 18	0.0359	0	(114, 440)	57041
LH Cont pCun 1	RH Default PFCdPFCm 4	0.0359	0	(176, 477)	82405
RH SalVentAttn Med 13	RH Default PFCdPFCm 10	0.0359	0	(396, 483)	141261
LH Cont Par 1	RH Vis 13	0.0359	0	(154, 262)	73643
LH Vis 16	LH Default pCunPCC 6	0.0359	0	(15, 241)	8431
LH SomMot 28	LH Default PFC 10	0.0359	0	(66, 215)	34568
LH Default PFC 9	RH DorsAttn Post 16	0.0359	0	(214, 349)	95900
LH Default PFC 16	LH Default pCunPCC 1	0.0358	0	(221, 236)	98139
RH DorsAttn Post 8	RH DorsAttn PrCv 3	0.0358	0	(341, 364)	130967
LH SomMot 17	RH SomMot 44	0.0358	0	(55, 328)	29258
RH SalVentAttn TempOccPar 1	PUT-VP-rh	0.0358	0	(365, 514)	135929
LH Vis 39	LH Default PFC 4	0.0358	0	(38, 209)	20520
RH Cont PFCl 2	RH Default PFCv 1	0.0358	0	(424, 470)	145266
LH Cont Par 1	RH Default pCunPCC 6	0.0358	0	(154, 494)	73875
RH Vis 21	RH Cont PFCl 3	0.0358	0	(270, 425)	113420
LH SomMot 20	RH SomMot 46	0.0358	0	(58, 330)	30751
LH Limbic TempPole 3	RH Default pCunPCC 8	0.0358	0	(146, 496)	70649
LH SomMot 35	RH SomMot 5	0.0358	0	(73, 289)	38030
LH DorsAttn Post 18	PUT-VP-rh	0.0358	0	(103, 514)	52220
RH Vis 23	RH Cont PFCl 5	0.0358	0	(272, 427)	113987
RH SalVentAttn Med 12	RH Cont PFCl 7	0.0358	0	(395, 429)	141049
RH Vis 28	RH Default PFCv 4	0.0358	0	(277, 473)	115428
LH Default pCunPCC 9	RH Default PFCdPFCm 6	0.0358	0	(244, 479)	105765
LH Vis 12	LH Default PFC 19	0.0358	0	(11, 224)	6252
LH Cont PFCl 3	RH Cont pCun 3	0.0358	0	(168, 445)	79321
LH Default PFC 27	RH SomMot 26	0.0358	0	(232, 310)	101810
LH Default PHC 1	RH DorsAttn Post 14	0.0358	0	(248, 347)	106863
LH DorsAttn Post 19	RH SomMot 46	0.0358	0	(104, 330)	52486
RH Vis 35	RH DorsAttn PrCv 1	0.0358	0	(284, 362)	117228
RH Default PFCv 2	THA-DAl-lh	0.0358	0	(471, 538)	150316
LH Default Par 5	RH SomMot 31	0.0358	0	(201, 315)	91368
NAc-shell-rh	PUT-VA-lh	0.0358	0	(523, 539)	153255
LH Default pCunPCC 8	RH SomMot 29	0.0358	0	(243, 313)	105289
LH Cont Temp 1	LH Default PFC 7	0.0358	0	(162, 212)	76757
RH SomMot 18	RH DorsAttn Post 9	0.0358	0	(302, 342)	121897
LH SomMot 26	RH Limbic TempPole 9	0.0358	0	(64, 412)	33788
LH Default PFC 3	LH Default PHC 1	0.0358	0	(208, 248)	93744
LH Default Par 8	RH SomMot 34	0.0358	0	(204, 318)	92424
LH Limbic TempPole 3	CAU-DA-lh	0.0358	0	(146, 544)	70697
LH Default pCunPCC 12	RH Cont PFCl 7	0.0358	0	(247, 429)	106639
RH Default Par 1	RH Default PFCdPFCm 15	0.0358	0	(452, 488)	148518
RH SalVentAttn Med 12	RH Default PFCdPFCm 10	0.0358	0	(395, 483)	141103
LH Default Temp 5	LH Default Temp 5	0.0358	0	(189, 189)	86940
LH SalVentAttn Med 10	RH SomMot 32	0.0358	0	(137, 316)	66761
RH Default Par 3	RH Default PFCdPFCm 8	0.0358	0	(454, 481)	148712
LH Vis 9	THA-VPm-lh	0.0358	0	(8, 534)	4930
RH SomMot 9	RH SomMot 16	0.0358	0	(293, 300)	119551
RH SomMot 24	RH SomMot 39	0.0358	0	(308, 323)	123369
LH SalVentAttn FrOperIns 8	RH DorsAttn FEF 1	0.0358	0	(124, 358)	61304
LH Cont pCun 1	RH SomMot 34	0.0358	0	(176, 318)	82246
LH Vis 29	lAMY-lh	0.0358	0	(28, 547)	15653
LH Cont PFCl 6	RH Cont PFCl 13	0.0358	0	(171, 435)	80463
LH Vis 12	RH Vis 28	0.0358	0	(11, 277)	6305
LH SomMot 34	RH Cont PFCl 19	0.0358	0	(72, 441)	37701
RH SalVentAttn Med 5	PUT-VP-lh	0.0358	0	(388, 541)	140027
LH SomMot 47	RH Cont Par 2	0.0358	0	(85, 415)	43850
LH DorsAttn Post 13	RH SomMot 37	0.0358	0	(98, 321)	49762
LH SomMot 45	RH Vis 35	0.0358	0	(83, 284)	42780
LH Cont PFCd 1	RH Vis 8	0.0358	0	(163, 257)	77193
LH Default Par 8	RH Cont Par 2	0.0358	0	(204, 415)	92521
LH DorsAttn PrCv 1	RH SomMot 31	0.0358	0	(109, 315)	54706
LH SalVentAttn Med 1	RH DorsAttn Post 5	0.0358	0	(128, 338)	62994
LH SalVentAttn Med 6	PUT-VA-rh	0.0358	0	(133, 512)	65283
LH Vis 9	lAMY-lh	0.0358	0	(8, 547)	4943
LH Limbic TempPole 3	NAc-core-lh	0.0358	0	(146, 551)	70704
LH DorsAttn Post 10	RH Limbic TempPole 5	0.0358	0	(95, 408)	48478
RH SomMot 5	RH Cont PFCl 18	0.0358	0	(289, 440)	118641
LH Default PFC 24	RH SomMot 48	0.0358	0	(229, 332)	100863
LH Vis 14	LH SalVentAttn FrOperIns 1	0.0358	0	(13, 117)	7228
RH SomMot 2	RH Default Temp 7	0.0358	0	(286, 466)	117869
RH DorsAttn Post 13	RH SalVentAttn FrOperIns 9	0.0358	0	(346, 382)	132035
RH Limbic OFC 1	RH Default Par 7	0.0358	0	(397, 458)	141393
RH SomMot 37	PUT-DP-rh	0.0358	0	(321, 515)	126668
LH Vis 10	LH SomMot 38	0.0358	0	(9, 76)	5017
RH DorsAttn Post 20	RH DorsAttn PrCv 1	0.0358	0	(353, 362)	133443
RH Default Par 2	NAc-shell-rh	0.0358	0	(453, 523)	148654
LH SalVentAttn Med 9	LH Default PFC 8	0.0358	0	(136, 213)	66241
LH SomMot 12	LH SomMot 33	0.0358	0	(50, 71)	26496
LH DorsAttn Post 16	RH SalVentAttn Med 7	0.0358	0	(101, 390)	51193
LH SomMot 6	LH SomMot 43	0.0358	0	(44, 81)	23467
RH Cont PFCl 9	RH Default pCunPCC 9	0.0358	0	(431, 497)	146175
LH SomMot 27	RH DorsAttn Post 23	0.0358	0	(65, 356)	34221
LH Cont PFCd 2	PUT-DP-rh	0.0358	0	(164, 515)	77841
LH Default PFC 9	RH DorsAttn Post 14	0.0358	0	(214, 347)	95898
LH Default Temp 7	LH Default PFC 20	0.0358	0	(191, 225)	87703
LH Vis 20	RH Vis 28	0.0358	0	(19, 277)	10613
LH Vis 35	LH SomMot 4	0.0358	0	(34, 42)	18283
LH Default PFC 11	RH Cont PFCl 3	0.0358	0	(216, 425)	96653
LH Vis 10	RH DorsAttn Post 20	0.0358	0	(9, 353)	5294
RH SomMot 44	RH Cont Par 6	0.0358	0	(328, 419)	128175
LH SalVentAttn PFCl 1	RH Default PFCv 3	0.0358	0	(127, 472)	62702
LH SalVentAttn Med 3	RH DorsAttn Post 6	0.0358	0	(130, 339)	63844
LH SomMot 5	LH SalVentAttn ParOper 4	0.0358	0	(43, 114)	22990
LH SomMot 42	RH SomMot 42	0.0358	0	(80, 326)	41406
LH Cont PFCl 2	RH Limbic OFC 5	0.0358	0	(167, 401)	78891
LH Default pCunPCC 9	RH SomMot 8	0.0358	0	(244, 292)	105578
LH Cont Cing 3	LH Default PFC 11	0.0358	0	(181, 216)	84019
LH SomMot 12	LH Cont pCun 3	0.0358	0	(50, 178)	26603
LH DorsAttn Post 14	LH Limbic TempPole 8	0.0358	0	(99, 151)	50047
RH SalVentAttn TempOccPar 3	THA-DAl-lh	0.0358	0	(367, 538)	136328
RH SalVentAttn Med 1	NAc-shell-lh	0.0358	0	(384, 550)	139366
RH SomMot 47	RH SalVentAttn FrOperIns 7	0.0358	0	(331, 380)	128808
RH SomMot 40	THA-DP-rh	0.0358	0	(324, 522)	127368
RH SomMot 30	RH Cont pCun 2	0.0358	0	(314, 444)	124945
LH SomMot 20	HIP-head-m2-lh	0.0357	0	(58, 528)	30949
RH Vis 12	RH Cont PFCl 4	0.0357	0	(261, 426)	110829
RH SalVentAttn TempOccPar 7	THA-VAia-rh	0.0357	0	(371, 503)	137031
RH Vis 22	RH Default PFCdPFCm 11	0.0357	0	(271, 484)	113762
RH SomMot 45	RH Default PFCdPFCm 8	0.0357	0	(329, 481)	128462
LH Vis 34	RH Vis 22	0.0357	0	(33, 271)	17992
LH Limbic TempPole 10	LH Cont pCun 2	0.0357	0	(153, 177)	73158
RH SomMot 8	RH Cont PFCl 18	0.0357	0	(292, 440)	119430
RH Cont PFCv 1	RH Default pCunPCC 10	0.0357	0	(422, 498)	145033
RH Vis 8	HIP-head-m2-rh	0.0357	0	(257, 501)	109726
LH Vis 3	LH Vis 4	0.0357	0	(2, 3)	1108
LH Default PFC 25	RH Default Par 5	0.0357	0	(230, 456)	101311
RH SomMot 6	RH SomMot 15	0.0357	0	(290, 299)	118764
RH SomMot 32	RH Cont PFCmp 3	0.0357	0	(316, 451)	125429
LH DorsAttn Post 13	PUT-VA-lh	0.0357	0	(98, 539)	49980
LH Cont PFCd 1	RH DorsAttn Post 14	0.0357	0	(163, 347)	77283
LH SalVentAttn FrOperIns 10	RH SomMot 33	0.0357	0	(126, 317)	62120
LH SomMot 17	LH Cont Par 5	0.0357	0	(55, 158)	29088
LH Vis 39	RH DorsAttn Post 13	0.0357	0	(38, 346)	20657
LH Limbic OFC 2	LH Default Temp 7	0.0357	0	(139, 191)	67467
LH Cont PFCmp 3	LH Default PFC 18	0.0357	0	(184, 223)	85139
LH SomMot 46	RH DorsAttn Post 14	0.0357	0	(84, 347)	43313
LH Vis 35	RH Vis 16	0.0357	0	(34, 265)	18506
LH DorsAttn PrCv 2	RH Vis 8	0.0357	0	(110, 257)	55092
LH SomMot 30	RH DorsAttn FEF 1	0.0357	0	(68, 358)	35684
RH Vis 5	RH Default PFCv 1	0.0357	0	(254, 470)	108801
RH Default PFCdPFCm 14	RH Default pCunPCC 6	0.0357	0	(487, 494)	151464
LH DorsAttn Post 12	RH Cont PFCl 16	0.0357	0	(97, 438)	49423
LH SalVentAttn Med 3	LH Limbic TempPole 7	0.0357	0	(130, 150)	63655
LH SomMot 12	RH Cont PFCl 19	0.0357	0	(50, 441)	26866
LH Vis 21	RH Vis 6	0.0357	0	(20, 255)	11125
RH Vis 28	THA-DAl-lh	0.0357	0	(277, 538)	115493
LH Cont Cing 3	NAc-shell-lh	0.0357	0	(181, 550)	84353
LH DorsAttn Post 2	HIP-head-m2-lh	0.0357	0	(87, 528)	44898
LH Default PFC 25	HIP-head-m1-lh	0.0357	0	(230, 527)	101382
RH SomMot 22	RH SalVentAttn TempOccPar 3	0.0357	0	(306, 367)	122920
LH Default pCunPCC 6	RH Limbic TempPole 10	0.0357	0	(241, 413)	104766
LH Vis 29	RH DorsAttn Post 15	0.0357	0	(28, 348)	15454
LH SomMot 24	HIP-head-m2-lh	0.0357	0	(62, 528)	32923
RH Default Par 8	NAc-core-rh	0.0357	0	(459, 524)	149240
LH Cont Par 1	RH DorsAttn FEF 3	0.0357	0	(154, 360)	73741
RH SomMot 43	RH SomMot 49	0.0357	0	(327, 333)	127863
RH Default PFCdPFCm 11	RH Default pCunPCC 7	0.0357	0	(484, 495)	151261
LH Limbic OFC 6	LH Default PFC 3	0.0357	0	(143, 208)	69134
LH SomMot 39	THA-VPl-lh	0.0357	0	(77, 535)	40190
LH SomMot 26	PUT-DP-lh	0.0357	0	(64, 542)	33918
LH SalVentAttn Med 3	RH Default pCunPCC 4	0.0357	0	(130, 492)	63997
RH Limbic TempPole 3	aGP-rh	0.0357	0	(406, 526)	142829
LH SomMot 39	THA-DP-lh	0.0357	0	(77, 549)	40204
LH Cont pCun 3	RH Cont Par 5	0.0357	0	(178, 418)	83099
RH Vis 23	RH SomMot 12	0.0357	0	(272, 296)	113856
LH DorsAttn Post 18	RH SomMot 24	0.0357	0	(103, 308)	52014
RH SalVentAttn FrOperIns 1	RH Cont PFCmp 3	0.0357	0	(374, 451)	137522
RH SomMot 17	RH Default PFCdPFCm 12	0.0357	0	(301, 485)	121788
LH SomMot 16	LH DorsAttn Post 7	0.0357	0	(54, 92)	28523
RH Vis 4	lAMY-rh	0.0357	0	(253, 520)	108551
RH SomMot 24	RH DorsAttn Post 22	0.0357	0	(308, 355)	123401
LH Cont PFCl 2	NAc-shell-rh	0.0357	0	(167, 523)	79013
RH DorsAttn Post 15	NAc-core-rh	0.0357	0	(348, 524)	132590
LH Default PFC 19	mAMY-lh	0.0357	0	(224, 548)	99444
LH SomMot 33	RH Cont PFCl 18	0.0357	0	(71, 440)	37218
RH Vis 23	NAc-core-rh	0.0357	0	(272, 524)	114084
LH Default pCunPCC 6	RH SomMot 44	0.0357	0	(241, 328)	104681
THA-VPl-rh	NAc-shell-rh	0.0357	0	(508, 523)	152669
LH Default pCunPCC 11	HIP-tail-rh	0.0357	0	(246, 506)	106409
LH SalVentAttn TempOcc 1	aGP-lh	0.0357	0	(116, 553)	58031
LH SalVentAttn FrOperIns 2	RH SomMot 36	0.0357	0	(118, 320)	58671
LH DorsAttn Post 5	RH Default pCunPCC 3	0.0357	0	(90, 491)	46256
RH DorsAttn Post 16	RH SalVentAttn PFCl 1	0.0357	0	(349, 383)	132654
RH Default PFCdPFCm 2	CAU-body-rh	0.0357	0	(475, 518)	150618
LH SomMot 41	LH Default PFC 8	0.0357	0	(79, 213)	40819
LH SomMot 6	RH SomMot 34	0.0357	0	(44, 318)	23704
LH Default PFC 16	RH Cont PFCl 3	0.0357	0	(221, 425)	98328
RH SomMot 45	RH DorsAttn FEF 1	0.0357	0	(329, 358)	128339
RH Default pCunPCC 4	HIP-tail-lh	0.0357	0	(492, 533)	151823
LH Default Par 8	LH Default PFC 8	0.0357	0	(204, 213)	92319
RH DorsAttn PrCv 1	RH Default Par 8	0.0357	0	(362, 459)	135304
LH Vis 12	LH Default PFC 10	0.0357	0	(11, 215)	6243
RH SalVentAttn FrOperIns 5	RH Default Par 1	0.0357	0	(378, 452)	138233
LH Default PFC 19	RH Default PFCdPFCm 3	0.0357	0	(224, 476)	99372
LH Vis 36	THA-DAm-rh	0.0357	0	(35, 510)	19270
RH SomMot 10	RH DorsAttn Post 8	0.0357	0	(294, 341)	119852
RH Default Par 6	CAU-VA-rh	0.0357	0	(457, 516)	149041
LH SalVentAttn FrOperIns 9	LH Default PFC 23	0.0357	0	(125, 228)	61603
LH SomMot 34	RH DorsAttn PrCv 3	0.0357	0	(72, 364)	37624
LH Default PFC 18	RH DorsAttn Post 15	0.0357	0	(223, 348)	98914
LH SalVentAttn Med 9	RH Default pCunPCC 1	0.0357	0	(136, 489)	66517
RH Default PFCdPFCm 15	RH Default pCunPCC 7	0.0357	0	(488, 495)	151531
LH Cont PFCl 2	RH Default pCunPCC 4	0.0356	0	(167, 492)	78982
LH Cont Par 5	RH Vis 19	0.0356	0	(158, 268)	75239
RH Default pCunPCC 10	NAc-shell-lh	0.0356	0	(498, 550)	152191
RH DorsAttn Post 10	RH SalVentAttn FrOperIns 1	0.0356	0	(343, 374)	131400
LH Vis 6	RH Limbic TempPole 9	0.0356	0	(5, 412)	3167
LH SomMot 11	LH DorsAttn Post 3	0.0356	0	(49, 88)	26009
RH Vis 12	RH Cont PFCl 8	0.0356	0	(261, 430)	110833
LH Cont Par 7	LH Default PHC 2	0.0356	0	(160, 249)	76009
LH Limbic OFC 6	RH Cont PFCl 3	0.0356	0	(143, 425)	69351
LH DorsAttn Post 12	RH Default Par 5	0.0356	0	(97, 456)	49441
LH Default PFC 8	NAc-core-rh	0.0356	0	(213, 524)	95735
RH Vis 9	THA-DAm-rh	0.0356	0	(258, 510)	110031
RH Default Temp 3	THA-VAip-rh	0.0356	0	(462, 502)	149497
LH Default PHC 2	RH SomMot 46	0.0356	0	(249, 330)	107151
LH Cont Par 1	THA-VAs-rh	0.0356	0	(154, 509)	73890
LH SomMot 20	RH SomMot 33	0.0356	0	(58, 317)	30738
LH Cont PFCl 5	RH DorsAttn Post 5	0.0356	0	(170, 338)	79983
LH SalVentAttn FrOperIns 6	RH SomMot 48	0.0356	0	(122, 332)	60417
LH SomMot 33	RH SalVentAttn FrOperIns 3	0.0356	0	(71, 376)	37154
LH SomMot 15	THA-DAm-lh	0.0356	0	(53, 537)	28468
LH Cont pCun 3	RH Default Par 5	0.0356	0	(178, 456)	83137
LH SomMot 36	LH Default PHC 1	0.0356	0	(74, 248)	38469
LH Cont pCun 2	RH Cont PFCl 1	0.0356	0	(177, 423)	82728
LH DorsAttn Post 10	RH DorsAttn Post 15	0.0356	0	(95, 348)	48418
LH Limbic OFC 6	RH DorsAttn Post 8	0.0356	0	(143, 341)	69267
RH Cont PFCl 2	RH Cont pCun 1	0.0356	0	(424, 443)	145239
LH SomMot 25	RH SomMot 31	0.0356	0	(63, 315)	33201
LH Cont PFCl 5	RH SomMot 34	0.0356	0	(170, 318)	79963
RH Cont PFCl 15	RH Cont PFCl 20	0.0356	0	(437, 442)	146837
LH Vis 26	LH Cont PFCl 2	0.0356	0	(25, 167)	13692
LH SalVentAttn FrOperIns 2	LH SalVentAttn PFCl 1	0.0356	0	(118, 127)	58478
LH Vis 12	NAc-shell-lh	0.0356	0	(11, 550)	6578
LH Default Par 5	LH Default PFC 11	0.0356	0	(201, 216)	91269
RH Cont Par 4	CAU-body-rh	0.0356	0	(417, 518)	144383
LH Cont Par 4	HIP-body-rh	0.0356	0	(157, 505)	75080
LH SalVentAttn PFCl 1	RH Default pCunPCC 9	0.0356	0	(127, 497)	62727
LH Cont PFCl 4	THA-VAia-lh	0.0356	0	(169, 530)	79791
LH SomMot 34	RH Cont PFCl 11	0.0356	0	(72, 433)	37693
RH Default PFCv 4	HIP-head-m2-rh	0.0356	0	(473, 501)	150442
RH SalVentAttn TempOccPar 1	RH Default PFCv 2	0.0356	0	(365, 471)	135886
LH DorsAttn Post 19	RH SomMot 11	0.0356	0	(104, 295)	52451
RH Cont PFCmp 2	RH Default PFCdPFCm 4	0.0356	0	(450, 477)	148302
LH Cont PFCmp 3	RH Default PFCdPFCm 4	0.0356	0	(184, 477)	85393
LH Cont PFCl 5	RH DorsAttn FEF 3	0.0356	0	(170, 360)	80005
LH Default PFC 11	RH Default PFCdPFCm 14	0.0356	0	(216, 487)	96715
LH Cont PFCmp 2	LH Default Par 5	0.0356	0	(183, 201)	84747
LH Cont Par 6	RH SomMot 44	0.0356	0	(159, 328)	75694
RH SomMot 24	CAU-DA-rh	0.0356	0	(308, 517)	123563
LH SalVentAttn FrOperIns 10	CAU-body-lh	0.0356	0	(126, 545)	62348
LH SalVentAttn Med 6	RH Cont PFCl 13	0.0356	0	(133, 435)	65206
RH SalVentAttn FrOperIns 5	RH Default Par 3	0.0356	0	(378, 454)	138235
LH DorsAttn Post 11	RH Default PFCdPFCm 12	0.0356	0	(96, 485)	49013
LH Vis 10	NAc-core-lh	0.0356	0	(9, 551)	5492
RH DorsAttn Post 1	PUT-VP-rh	0.0356	0	(334, 514)	129605
LH DorsAttn Post 11	LH Cont PFCv 1	0.0356	0	(96, 175)	48703
LH Default PFC 1	RH Default PFCdPFCm 5	0.0356	0	(206, 478)	93281
LH Cont PFCv 1	LH Default PFC 19	0.0356	0	(175, 224)	81774
RH Vis 8	RH DorsAttn Post 17	0.0356	0	(257, 350)	109575
LH Default Par 8	RH Cont PFCmp 3	0.0356	0	(204, 451)	92557
LH SalVentAttn Med 9	LH Cont Par 5	0.0356	0	(136, 158)	66186
LH Vis 1	LH DorsAttn Post 2	0.0356	0	(0, 87)	87
RH Vis 4	RH Default Temp 8	0.0356	0	(253, 467)	108498
LH SalVentAttn Med 4	RH SomMot 35	0.0356	0	(131, 319)	64247
LH SomMot 41	RH Default PFCdPFCm 11	0.0356	0	(79, 484)	41090
LH Default PFC 5	RH Default PFCdPFCm 10	0.0356	0	(210, 483)	94668
LH Default PHC 2	RH SomMot 34	0.0356	0	(249, 318)	107139
LH Cont PFCl 3	RH DorsAttn Post 21	0.0356	0	(168, 354)	79230
LH DorsAttn Post 17	CAU-body-lh	0.0356	0	(102, 545)	51800
LH Limbic OFC 6	RH DorsAttn Post 15	0.0356	0	(143, 348)	69274
LH SomMot 13	LH SomMot 35	0.0356	0	(51, 73)	27001
LH DorsAttn Post 4	LH Cont PFCd 2	0.0356	0	(89, 164)	45465
RH DorsAttn Post 10	pGP-rh	0.0356	0	(343, 525)	131551
RH Cont PFCl 13	RH Default Par 7	0.0356	0	(435, 458)	146618
LH SalVentAttn FrOperIns 8	RH SomMot 45	0.0356	0	(124, 329)	61275
LH Default pCunPCC 12	RH SomMot 10	0.0356	0	(247, 294)	106504
RH SomMot 30	RH SalVentAttn Med 9	0.0356	0	(314, 392)	124893
RH SomMot 30	RH Cont PFCl 5	0.0356	0	(314, 427)	124928
LH Cont pCun 1	RH Cont Par 2	0.0356	0	(176, 415)	82343
LH SomMot 47	RH SalVentAttn PrC 1	0.0356	0	(85, 373)	43808
RH SomMot 7	RH SalVentAttn FrOperIns 5	0.0356	0	(291, 378)	119106
LH Default PFC 24	RH DorsAttn FEF 1	0.0356	0	(229, 358)	100889
LH DorsAttn Post 12	RH Cont PFCl 5	0.0356	0	(97, 427)	49412
RH Default PFCdPFCm 9	RH Default pCunPCC 2	0.0356	0	(482, 490)	151115
LH Vis 39	RH Limbic OFC 4	0.0356	0	(38, 400)	20711
LH SalVentAttn Med 7	RH Default pCunPCC 7	0.0356	0	(134, 495)	65686
LH Vis 32	RH Vis 6	0.0355	0	(31, 255)	16933
LH Default pCunPCC 4	RH Default PFCdPFCm 6	0.0355	0	(239, 479)	104205
LH Default PFC 8	LH Default PFC 14	0.0355	0	(213, 219)	95430
LH SomMot 34	RH DorsAttn Post 22	0.0355	0	(72, 355)	37615
LH SalVentAttn Med 9	RH Cont Par 5	0.0355	0	(136, 418)	66446
LH SomMot 10	THA-VAia-lh	0.0355	0	(48, 530)	25946
RH SomMot 38	THA-VPl-rh	0.0355	0	(322, 508)	126893
LH Vis 19	LH SomMot 12	0.0355	0	(18, 50)	9851
LH SalVentAttn FrOperIns 9	RH DorsAttn Post 16	0.0355	0	(125, 349)	61724
LH SomMot 28	RH SomMot 5	0.0355	0	(66, 289)	34642
LH SalVentAttn ParOper 4	RH SomMot 46	0.0355	0	(114, 330)	56931
LH Cont pCun 2	RH SomMot 36	0.0355	0	(177, 320)	82625
LH SomMot 20	RH SomMot 29	0.0355	0	(58, 313)	30734
LH SomMot 22	RH SomMot 41	0.0355	0	(60, 325)	31735
LH Default Par 8	NAc-shell-rh	0.0355	0	(204, 523)	92629
LH Limbic OFC 4	RH DorsAttn Post 16	0.0355	0	(141, 349)	68452
RH Cont Par 5	THA-VAia-rh	0.0355	0	(418, 503)	144504
LH SalVentAttn Med 9	LH Cont PFCl 9	0.0355	0	(136, 174)	66202
LH SalVentAttn TempOcc 1	LH Cont PFCd 2	0.0355	0	(116, 164)	57642
LH DorsAttn Post 5	RH Vis 6	0.0355	0	(90, 255)	46020
LH Default pCunPCC 9	THA-DAl-rh	0.0355	0	(244, 511)	105797
LH Default PFC 19	RH SalVentAttn FrOperIns 1	0.0355	0	(224, 374)	99270
LH Cont PFCd 1	RH SomMot 34	0.0355	0	(163, 318)	77254
RH Vis 34	RH SalVentAttn FrOperIns 4	0.0355	0	(283, 377)	116973
LH SomMot 37	LH Default PFC 24	0.0355	0	(75, 229)	38929
RH Cont PFCmp 1	RH Default pCunPCC 10	0.0355	0	(449, 498)	148219
LH Default Par 6	LH Default PFC 22	0.0355	0	(202, 227)	91632
LH SomMot 35	LH Default PFC 14	0.0355	0	(73, 219)	37960
RH SomMot 17	RH Default PFCv 1	0.0355	0	(301, 470)	121773
LH Cont pCun 2	RH Cont PFCv 1	0.0355	0	(177, 422)	82727
LH SomMot 25	RH DorsAttn Post 20	0.0355	0	(63, 353)	33239
RH Cont PFCl 16	THA-VAip-rh	0.0355	0	(438, 502)	147013
LH Limbic TempPole 7	RH Vis 35	0.0355	0	(150, 284)	72059
LH DorsAttn Post 16	LH Default PFC 14	0.0355	0	(101, 219)	51022
LH Vis 36	LH Cont PFCd 1	0.0355	0	(35, 163)	18923
LH DorsAttn PrCv 2	LH Default Temp 10	0.0355	0	(110, 194)	55029
CAU-DA-rh	pGP-rh	0.0355	0	(517, 525)	153040
LH Cont Par 1	RH Default Par 8	0.0355	0	(154, 459)	73840
LH SalVentAttn Med 6	RH SomMot 15	0.0355	0	(133, 299)	65070
LH SalVentAttn ParOper 5	LH Default PFC 19	0.0355	0	(115, 224)	57264
LH SomMot 35	RH SomMot 8	0.0355	0	(73, 292)	38033
LH Vis 35	LH Default Temp 6	0.0355	0	(34, 190)	18431
LH SalVentAttn FrOperIns 10	RH SomMot 34	0.0355	0	(126, 318)	62121
RH Vis 30	THA-DAl-rh	0.0355	0	(279, 511)	116017
LH Default PFC 18	RH Default pCunPCC 7	0.0355	0	(223, 495)	99061
LH DorsAttn Post 7	LH Default PFC 13	0.0355	0	(92, 218)	46908
RH Cont Par 5	HIP-head-m1-rh	0.0355	0	(418, 500)	144501
LH SomMot 45	RH SalVentAttn Med 2	0.0355	0	(83, 385)	42881
LH SalVentAttn FrOperIns 3	RH Default pCunPCC 10	0.0355	0	(119, 498)	59284
LH SalVentAttn TempOcc 1	LH Default PFC 19	0.0355	0	(116, 224)	57702
LH SomMot 43	PUT-DA-rh	0.0355	0	(81, 513)	42066
LH SalVentAttn Med 10	RH SomMot 41	0.0355	0	(137, 325)	66770
RH Default Par 5	PUT-VA-rh	0.0355	0	(456, 512)	148940
RH DorsAttn FEF 3	CAU-body-rh	0.0355	0	(360, 518)	134978
RH Default PFCdPFCm 1	RH Default PFCdPFCm 12	0.0355	0	(474, 485)	150506
RH SalVentAttn Med 1	RH Cont Cing 3	0.0355	0	(384, 448)	139264
RH Vis 13	RH Cont PFCl 9	0.0355	0	(262, 431)	111126
LH Default PFC 14	RH Cont PFCl 20	0.0355	0	(219, 442)	97678
LH Cont Par 1	RH Vis 14	0.0355	0	(154, 263)	73644
LH Vis 21	LH SalVentAttn FrOperIns 8	0.0355	0	(20, 124)	10994
RH Vis 13	RH Default Temp 5	0.0355	0	(262, 464)	111159
LH DorsAttn PrCv 1	NAc-shell-lh	0.0355	0	(109, 550)	54941
LH SomMot 33	PUT-VP-rh	0.0355	0	(71, 514)	37292
LH Default pCunPCC 2	RH Vis 35	0.0355	0	(237, 284)	103379
RH SomMot 30	CAU-VA-rh	0.0355	0	(314, 516)	125017
RH Default PFCdPFCm 12	pGP-rh	0.0355	0	(485, 525)	151360
LH Default PFC 8	RH Cont Cing 2	0.0355	0	(213, 447)	95658
LH Vis 31	HIP-head-m1-lh	0.0355	0	(30, 527)	16682
RH Limbic TempPole 9	PUT-VP-rh	0.0355	0	(412, 514)	143684
LH DorsAttn Post 12	LH Cont OFC 1	0.0355	0	(97, 165)	49150
LH Cont PFCd 2	RH Cont PFCl 2	0.0355	0	(164, 424)	77750
RH Limbic TempPole 1	THA-VAip-rh	0.0355	0	(404, 502)	142508
LH Default pCunPCC 7	RH Limbic OFC 2	0.0355	0	(242, 398)	105063
RH Vis 8	RH SalVentAttn TempOccPar 4	0.0354	0	(257, 368)	109593
LH Cont Par 5	LH Cont PFCl 9	0.0354	0	(158, 174)	75145
LH SalVentAttn Med 2	RH SalVentAttn FrOperIns 8	0.0354	0	(129, 381)	63462
LH DorsAttn Post 3	LH Default PFC 19	0.0354	0	(88, 224)	45060
LH Limbic OFC 6	RH Cont PFCl 10	0.0354	0	(143, 432)	69358
RH SomMot 22	RH Cont PFCmp 3	0.0354	0	(306, 451)	123004
HIP-head-l-lh	CAU-tail-lh	0.0354	0	(531, 546)	153474
RH Vis 35	RH SomMot 2	0.0354	0	(284, 286)	117152
LH Limbic TempPole 7	RH Cont Par 6	0.0354	0	(150, 419)	72194
RH DorsAttn Post 22	RH Cont PFCl 16	0.0354	0	(355, 438)	133918
RH SomMot 6	RH DorsAttn Post 4	0.0354	0	(290, 337)	118802
LH SomMot 23	RH SalVentAttn Med 6	0.0354	0	(61, 389)	32292
RH DorsAttn Post 15	PUT-VP-lh	0.0354	0	(348, 541)	132607
LH Default PHC 1	PUT-VP-rh	0.0354	0	(248, 514)	107030
LH Cont PFCl 9	LH Cont pCun 3	0.0354	0	(174, 178)	81349
LH SalVentAttn FrOperIns 8	LH Default Temp 7	0.0354	0	(124, 191)	61137
CAU-VA-rh	PUT-VA-lh	0.0354	0	(516, 539)	153017
LH Cont Par 5	RH Default Par 6	0.0354	0	(158, 457)	75428
LH SomMot 19	LH Default PHC 1	0.0354	0	(57, 248)	30173
LH SomMot 38	RH Cont PFCl 10	0.0354	0	(76, 432)	39610
LH DorsAttn Post 4	RH Cont PFCl 17	0.0354	0	(89, 439)	45740
RH DorsAttn Post 7	RH SalVentAttn FrOperIns 8	0.0354	0	(340, 381)	130771
RH SomMot 29	RH DorsAttn Post 10	0.0354	0	(313, 343)	124604
LH DorsAttn FEF 1	RH SalVentAttn Med 13	0.0354	0	(105, 396)	53001
LH SalVentAttn FrOperIns 10	RH Cont PFCl 8	0.0354	0	(126, 430)	62233
LH Default PFC 24	RH Default pCunPCC 9	0.0354	0	(229, 497)	101028
LH SalVentAttn ParOper 2	RH SomMot 37	0.0354	0	(112, 321)	56041
LH Vis 25	RH Default pCunPCC 5	0.0354	0	(24, 493)	13489
LH SomMot 17	HIP-head-m2-lh	0.0354	0	(55, 528)	29458
LH Vis 29	RH Default PFCdPFCm 9	0.0354	0	(28, 482)	15588
LH SalVentAttn Med 9	RH SomMot 28	0.0354	0	(136, 312)	66340
LH Default PFC 19	NAc-shell-rh	0.0354	0	(224, 523)	99419
RH Default pCunPCC 9	PUT-VA-rh	0.0354	0	(497, 512)	152097
RH Vis 22	RH SomMot 2	0.0354	0	(271, 286)	113564
LH DorsAttn Post 7	LH DorsAttn PrCv 2	0.0354	0	(92, 110)	46800
LH DorsAttn Post 7	LH SalVentAttn FrOperIns 8	0.0354	0	(92, 124)	46814
LH Cont PFCl 8	RH SomMot 41	0.0354	0	(173, 325)	81116
LH Cont PFCd 1	RH Cont PFCl 8	0.0354	0	(163, 430)	77366
RH SalVentAttn TempOccPar 5	HIP-head-m2-rh	0.0354	0	(369, 501)	136662
LH DorsAttn Post 19	RH Default PFCv 2	0.0354	0	(104, 471)	52627
RH SomMot 4	RH DorsAttn Post 23	0.0354	0	(288, 356)	118292
RH Cont PFCmp 3	RH Default Par 8	0.0354	0	(451, 459)	148387
LH Cont PFCl 5	RH SomMot 42	0.0354	0	(170, 326)	79971
LH SalVentAttn Med 7	RH DorsAttn Post 20	0.0354	0	(134, 353)	65544
LH Cont PFCl 5	CAU-tail-rh	0.0354	0	(170, 519)	80164
LH DorsAttn Post 11	LH Cont PFCl 3	0.0354	0	(96, 168)	48696
RH SomMot 10	RH SalVentAttn FrOperIns 9	0.0354	0	(294, 382)	119893
RH DorsAttn Post 5	RH Cont PFCl 9	0.0354	0	(338, 431)	130392
LH DorsAttn Post 19	RH Cont PFCl 5	0.0354	0	(104, 427)	52583
HIP-tail-lh	THA-VPl-lh	0.0354	0	(533, 535)	153506
LH Cont pCun 1	RH SomMot 43	0.0354	0	(176, 327)	82255
LH DorsAttn Post 11	RH Vis 28	0.0354	0	(96, 277)	48805
LH Default PFC 16	pGP-rh	0.0354	0	(221, 525)	98428
LH SalVentAttn PFCl 1	RH SalVentAttn Med 1	0.0354	0	(127, 384)	62614
RH Default PFCdPFCm 15	THA-DP-rh	0.0354	0	(488, 522)	151558
LH Cont OFC 1	RH Default PFCdPFCm 11	0.0354	0	(165, 484)	78199
RH SomMot 12	RH Default Par 2	0.0354	0	(296, 453)	120481
RH SomMot 33	RH Cont PFCl 3	0.0354	0	(317, 425)	125640
LH Cont PFCl 6	RH Default PFCdPFCm 8	0.0354	0	(171, 481)	80509
LH DorsAttn Post 6	LH Cont PFCl 2	0.0354	0	(91, 167)	46395
LH Default PFC 20	RH DorsAttn Post 24	0.0354	0	(225, 357)	99582
RH Vis 18	THA-VPl-rh	0.0354	0	(267, 508)	112648
LH Cont Par 5	RH DorsAttn PrCv 3	0.0354	0	(158, 364)	75335
LH Vis 24	RH Vis 30	0.0354	0	(23, 279)	12745
LH SomMot 41	RH DorsAttn Post 15	0.0354	0	(79, 348)	40954
LH SomMot 39	RH SomMot 31	0.0354	0	(77, 315)	39970
RH DorsAttn Post 6	RH Default PFCdPFCm 10	0.0354	0	(339, 483)	130659
RH DorsAttn FEF 2	THA-DAl-rh	0.0354	0	(359, 511)	134777
LH Default Par 5	RH DorsAttn Post 2	0.0354	0	(201, 335)	91388
LH Default pCunPCC 9	RH Default PFCdPFCm 10	0.0354	0	(244, 483)	105769
LH Vis 21	LH Default PFC 22	0.0354	0	(20, 227)	11097
RH SomMot 1	RH Default pCunPCC 10	0.0354	0	(285, 498)	117633
RH SomMot 44	RH Cont PFCl 12	0.0354	0	(328, 434)	128190
RH Cont PFCl 8	HIP-head-m2-rh	0.0354	0	(430, 501)	146056
LH DorsAttn Post 12	RH Vis 18	0.0354	0	(97, 267)	49252
RH Cont PFCl 8	RH Cont pCun 2	0.0354	0	(430, 444)	145999
LH SalVentAttn PFCl 1	RH SomMot 45	0.0354	0	(127, 329)	62559
LH Default PFC 27	RH DorsAttn Post 3	0.0354	0	(232, 336)	101836
LH Vis 19	RH Default PFCdPFCm 11	0.0354	0	(18, 484)	10285
LH Default PFC 16	RH Cont PFCl 10	0.0354	0	(221, 432)	98335
LH SomMot 3	LH Limbic TempPole 5	0.0354	0	(41, 148)	22001
LH Default PFC 18	RH Cont PFCl 14	0.0354	0	(223, 436)	99002
LH Limbic TempPole 10	LH Cont PFCl 2	0.0354	0	(153, 167)	73148
RH Default Par 8	CAU-DA-rh	0.0354	0	(459, 517)	149233
LH Cont PFCl 5	RH Default Par 7	0.0354	0	(170, 458)	80103
LH Cont PFCl 8	RH SomMot 44	0.0354	0	(173, 328)	81119
LH Cont PFCl 6	RH SomMot 40	0.0354	0	(171, 324)	80352
LH Vis 29	RH SomMot 37	0.0354	0	(28, 321)	15427
LH Vis 20	LH Default PFC 14	0.0354	0	(19, 219)	10555
LH Default PFC 23	RH SomMot 38	0.0354	0	(228, 322)	100528
LH Cont Cing 2	RH DorsAttn Post 14	0.0354	0	(180, 347)	83777
LH SalVentAttn FrOperIns 8	RH Cont pCun 2	0.0354	0	(124, 444)	61390
RH DorsAttn Post 4	THA-VAip-rh	0.0354	0	(337, 502)	130247
LH SomMot 9	LH DorsAttn PrCv 1	0.0354	0	(47, 109)	25019
LH DorsAttn Post 4	RH Default pCunPCC 4	0.0354	0	(89, 492)	45793
RH DorsAttn Post 21	THA-DAl-lh	0.0353	0	(354, 538)	133819
LH Vis 35	LH SalVentAttn FrOperIns 10	0.0353	0	(34, 126)	18367
LH Default pCunPCC 8	RH SalVentAttn FrOperIns 7	0.0353	0	(243, 380)	105356
LH Vis 31	LH Default PFC 22	0.0353	0	(30, 227)	16382
LH SomMot 46	RH SomMot 12	0.0353	0	(84, 296)	43262
RH Limbic OFC 3	RH Default Par 2	0.0353	0	(399, 453)	141699
LH Cont PFCl 5	THA-DP-rh	0.0353	0	(170, 522)	80167
LH SomMot 46	LH Default PFC 14	0.0353	0	(84, 219)	43185
LH Vis 31	RH DorsAttn Post 21	0.0353	0	(30, 354)	16509
RH SomMot 16	RH Cont pCun 2	0.0353	0	(300, 444)	121494
LH Default PFC 4	THA-DAm-lh	0.0353	0	(209, 537)	94378
LH SomMot 20	RH SomMot 11	0.0353	0	(58, 295)	30716
LH Default PFC 10	RH DorsAttn Post 21	0.0353	0	(215, 354)	96244
LH Cont Par 6	RH Default PFCdPFCm 14	0.0353	0	(159, 487)	75853
LH Vis 38	LH Default PFC 3	0.0353	0	(37, 208)	20003
LH Vis 19	PUT-DP-lh	0.0353	0	(18, 542)	10343
LH SalVentAttn FrOperIns 10	RH SalVentAttn FrOperIns 1	0.0353	0	(126, 374)	62177
LH Cont Cing 1	LH Cont Cing 2	0.0353	0	(179, 180)	83236
LH Default Par 5	RH SomMot 40	0.0353	0	(201, 324)	91377
LH Default PFC 22	RH SalVentAttn PrC 1	0.0353	0	(227, 373)	100253
LH SalVentAttn Med 3	RH SalVentAttn TempOccPar 3	0.0353	0	(130, 367)	63872
LH DorsAttn Post 17	RH SomMot 43	0.0353	0	(102, 327)	51582
LH Limbic TempPole 2	NAc-core-rh	0.0353	0	(145, 524)	70269
LH SomMot 13	LH DorsAttn Post 2	0.0353	0	(51, 87)	27015
RH Vis 7	RH Limbic OFC 1	0.0353	0	(256, 397)	109325
RH Vis 8	RH Default Par 6	0.0353	0	(257, 457)	109682
LH Default Par 9	LH Default PFC 13	0.0353	0	(205, 218)	92673
LH Vis 23	RH Vis 29	0.0353	0	(22, 278)	12213
LH Default pCunPCC 12	RH Cont PFCl 8	0.0353	0	(247, 430)	106640
LH DorsAttn FEF 1	LH Cont Par 6	0.0353	0	(105, 159)	52764
PUT-DA-rh	aGP-rh	0.0353	0	(513, 526)	152887
RH SomMot 11	RH Cont pCun 3	0.0353	0	(295, 445)	120215
LH Default PFC 13	THA-VPm-lh	0.0353	0	(218, 534)	97435
LH Vis 4	LH Cont PFCl 4	0.0353	0	(3, 169)	1825
RH Vis 26	RH Cont PFCl 13	0.0353	0	(275, 435)	114835
RH DorsAttn PrCv 2	RH SalVentAttn Med 8	0.0353	0	(363, 391)	135427
LH Default PFC 4	RH Default pCunPCC 9	0.0353	0	(209, 497)	94338
LH SalVentAttn FrOperIns 10	RH SomMot 38	0.0353	0	(126, 322)	62125
RH Limbic TempPole 5	CAU-DA-rh	0.0353	0	(408, 517)	143113
RH SomMot 35	CAU-body-rh	0.0353	0	(319, 518)	126204
RH DorsAttn PrCv 3	RH Cont PFCl 12	0.0353	0	(364, 434)	135660
RH Cont pCun 2	THA-VPm-rh	0.0353	0	(444, 507)	147693
RH SalVentAttn TempOccPar 8	RH Default Par 1	0.0353	0	(372, 452)	137162
RH Vis 33	RH Default PFCdPFCm 10	0.0353	0	(282, 483)	116808
LH Cont Cing 3	RH Default PFCdPFCm 10	0.0353	0	(181, 483)	84286
RH SomMot 24	RH Cont Par 5	0.0353	0	(308, 418)	123464
LH Default PFC 8	RH Cont PFCl 1	0.0353	0	(213, 423)	95634
RH SomMot 47	HIP-body-rh	0.0353	0	(331, 505)	128933
RH DorsAttn Post 23	PUT-VA-lh	0.0353	0	(356, 539)	134217
LH DorsAttn Post 7	RH SomMot 29	0.0353	0	(92, 313)	47003
LH Cont Temp 1	RH Limbic TempPole 9	0.0353	0	(162, 412)	76957
RH DorsAttn Post 7	RH Cont PFCl 10	0.0353	0	(340, 432)	130822
LH SalVentAttn Med 7	RH DorsAttn Post 24	0.0353	0	(134, 357)	65548
LH Vis 19	RH DorsAttn Post 7	0.0353	0	(18, 340)	10141
RH SomMot 17	RH Default Par 6	0.0353	0	(301, 457)	121760
RH Cont PFCl 9	RH Default pCunPCC 7	0.0353	0	(431, 495)	146173
RH SomMot 12	NAc-core-rh	0.0353	0	(296, 524)	120552
LH DorsAttn FEF 3	RH Cont Par 6	0.0353	0	(107, 419)	53919
RH SomMot 16	RH Default Par 2	0.0353	0	(300, 453)	121503
LH Cont PFCl 2	RH Default pCunPCC 9	0.0353	0	(167, 497)	78987
LH SomMot 8	RH Default pCunPCC 8	0.0353	0	(46, 496)	24899
LH Default pCunPCC 9	RH Default PFCdPFCm 2	0.0353	0	(244, 475)	105761
RH SomMot 25	RH Cont Par 3	0.0353	0	(309, 416)	123707
RH SalVentAttn FrOperIns 1	RH Cont PFCl 20	0.0353	0	(374, 442)	137513
RH Limbic TempPole 9	RH Default PFCv 4	0.0353	0	(412, 473)	143643
LH Default PFC 29	RH DorsAttn Post 24	0.0353	0	(234, 357)	102498
CAU-body-rh	CAU-tail-rh	0.0353	0	(518, 519)	153070
RH Limbic OFC 6	RH Default pCunPCC 7	0.0353	0	(402, 495)	142200
LH Limbic OFC 1	RH Cont pCun 2	0.0353	0	(138, 444)	67305
LH Cont PFCmp 2	THA-DP-rh	0.0353	0	(183, 522)	85068
RH SomMot 10	RH Cont PFCl 4	0.0353	0	(294, 426)	119937
RH SomMot 46	RH Cont PFCl 18	0.0353	0	(330, 440)	128645
LH Vis 24	RH Vis 34	0.0353	0	(23, 283)	12749
LH SalVentAttn Med 10	RH SomMot 28	0.0353	0	(137, 312)	66757
RH SomMot 39	RH Cont PFCv 1	0.0353	0	(323, 422)	127038
RH SomMot 22	RH DorsAttn Post 2	0.0353	0	(306, 335)	122888
LH Cont pCun 3	RH Cont Par 1	0.0353	0	(178, 414)	83095
LH Limbic OFC 4	LH Limbic TempPole 2	0.0353	0	(141, 145)	68248
LH DorsAttn Post 15	LH SalVentAttn Med 9	0.0353	0	(100, 136)	50486
LH Cont pCun 2	RH SomMot 45	0.0353	0	(177, 329)	82634
RH SomMot 16	RH DorsAttn Post 23	0.0353	0	(300, 356)	121406
LH Cont Par 5	RH SomMot 3	0.0353	0	(158, 287)	75258
RH SomMot 9	RH SomMot 25	0.0353	0	(293, 309)	119560
RH DorsAttn Post 16	RH Cont PFCl 15	0.0353	0	(349, 437)	132708
LH Default PFC 26	RH Limbic TempPole 9	0.0353	0	(231, 412)	101590
LH Default PFC 13	RH Vis 35	0.0353	0	(218, 284)	97185
RH SomMot 44	RH SalVentAttn FrOperIns 8	0.0353	0	(328, 381)	128137
RH SalVentAttn Med 11	RH Default PFCdPFCm 14	0.0353	0	(394, 487)	140948
LH SomMot 20	LH Default PFC 29	0.0353	0	(58, 234)	30655
LH SomMot 19	HIP-head-m1-lh	0.0353	0	(57, 527)	30452
LH DorsAttn Post 15	RH Cont Par 3	0.0352	0	(100, 416)	50766
LH Cont PFCl 1	LH Default PFC 9	0.0352	0	(166, 214)	78317
LH DorsAttn Post 17	RH SomMot 8	0.0352	0	(102, 292)	51547
LH SomMot 23	LH Default Par 9	0.0352	0	(61, 205)	32108
RH Vis 26	THA-VPm-rh	0.0352	0	(275, 507)	114907
LH SalVentAttn TempOcc 1	mAMY-lh	0.0352	0	(116, 548)	58026
LH Vis 39	LH Default PFC 26	0.0352	0	(38, 231)	20542
LH Cont PFCl 6	RH Cont PFCl 11	0.0352	0	(171, 433)	80461
LH Vis 34	RH Vis 19	0.0352	0	(33, 268)	17989
RH Default PFCdPFCm 5	RH Default pCunPCC 7	0.0352	0	(478, 495)	150826
LH SomMot 32	RH SomMot 31	0.0352	0	(70, 315)	36610
LH Default PFC 7	RH DorsAttn Post 20	0.0352	0	(212, 353)	95223
LH Default pCunPCC 11	RH SomMot 22	0.0352	0	(246, 306)	106209
LH Cont pCun 3	RH Cont Par 4	0.0352	0	(178, 417)	83098
LH DorsAttn Post 6	LH Limbic OFC 4	0.0352	0	(91, 141)	46369
LH Default PFC 24	RH SomMot 42	0.0352	0	(229, 326)	100857
LH Vis 21	LH Default PFC 20	0.0352	0	(20, 225)	11095
LH SomMot 11	RH SomMot 46	0.0352	0	(49, 330)	26251
LH SalVentAttn Med 3	THA-DAl-rh	0.0352	0	(130, 511)	64016
RH DorsAttn Post 22	RH SalVentAttn FrOperIns 2	0.0352	0	(355, 375)	133855
LH Cont Par 3	RH Vis 34	0.0352	0	(156, 283)	74461
LH SomMot 22	RH SomMot 34	0.0352	0	(60, 318)	31728
LH Default Par 2	RH DorsAttn Post 21	0.0352	0	(198, 354)	90345
RH DorsAttn Post 24	RH SalVentAttn PrC 1	0.0352	0	(357, 373)	134248
RH SalVentAttn Med 2	RH Default PFCdPFCm 8	0.0352	0	(385, 481)	139466
LH Default PFC 20	RH Limbic OFC 2	0.0352	0	(225, 398)	99623
RH SomMot 18	RH Default PFCdPFCm 14	0.0352	0	(302, 487)	122042
LH Default pCunPCC 12	RH SalVentAttn Med 11	0.0352	0	(247, 394)	106604
LH Limbic TempPole 7	RH Vis 32	0.0352	0	(150, 281)	72056
LH Vis 9	HIP-head-m1-lh	0.0352	0	(8, 527)	4923
RH SomMot 44	RH Cont PFCl 9	0.0352	0	(328, 431)	128187
LH DorsAttn Post 13	LH Default PFC 7	0.0352	0	(98, 212)	49653
LH Cont PFCd 1	RH SalVentAttn FrOperIns 7	0.0352	0	(163, 380)	77316
LH SomMot 7	LH Default PFC 22	0.0352	0	(45, 227)	24122
LH Cont OFC 1	RH Default PFCdPFCm 10	0.0352	0	(165, 483)	78198
RH Vis 3	RH Cont PFCl 2	0.0352	0	(252, 424)	108154
LH Cont Cing 2	RH Cont PFCl 9	0.0352	0	(180, 431)	83861
LH SomMot 41	LH Cont PFCl 2	0.0352	0	(79, 167)	40773
LH DorsAttn Post 16	RH SomMot 43	0.0352	0	(101, 327)	51130
LH Cont PFCd 2	RH SomMot 29	0.0352	0	(164, 313)	77639
LH DorsAttn FEF 3	RH SomMot 28	0.0352	0	(107, 312)	53812
LH Limbic OFC 1	LH Default Par 8	0.0352	0	(138, 204)	67065
LH Default PFC 26	THA-DAl-rh	0.0352	0	(231, 511)	101689
LH Cont PFCd 2	LH Cont PFCl 4	0.0352	0	(164, 169)	77495
LH Cont PFCd 2	LH Default Par 2	0.0352	0	(164, 198)	77524
RH Vis 26	RH Cont PFCl 8	0.0352	0	(275, 430)	114830
LH SalVentAttn Med 2	RH SomMot 30	0.0352	0	(129, 314)	63395
RH Cont Par 3	THA-DAl-lh	0.0352	0	(416, 538)	144266
LH SalVentAttn Med 5	LH Default pCunPCC 12	0.0352	0	(132, 247)	64597
LH SomMot 36	THA-VPl-lh	0.0352	0	(74, 535)	38756
LH Limbic TempPole 6	HIP-body-lh	0.0352	0	(149, 532)	71903
LH SomMot 3	LH SomMot 18	0.0352	0	(41, 56)	21909
RH Vis 8	RH SalVentAttn Med 6	0.0352	0	(257, 389)	109614
LH Limbic OFC 6	RH DorsAttn Post 24	0.0352	0	(143, 357)	69283
LH DorsAttn Post 6	RH DorsAttn Post 19	0.0352	0	(91, 352)	46580
LH Vis 31	LH SomMot 2	0.0352	0	(30, 40)	16195
LH Vis 16	LH SalVentAttn PFCl 1	0.0352	0	(15, 127)	8317
LH Default PFC 3	RH DorsAttn Post 22	0.0352	0	(208, 355)	93851
LH SomMot 40	RH SomMot 16	0.0352	0	(78, 300)	40431
LH SalVentAttn Med 1	RH Default Par 7	0.0352	0	(128, 458)	63114
LH Cont Par 2	LH Default PFC 2	0.0352	0	(155, 207)	73987
RH Default PFCv 4	NAc-core-rh	0.0352	0	(473, 524)	150465
LH SomMot 35	RH SomMot 43	0.0352	0	(73, 327)	38068
LH Default Par 7	RH Vis 32	0.0352	0	(203, 281)	92037
LH DorsAttn Post 11	RH DorsAttn Post 15	0.0352	0	(96, 348)	48876
RH DorsAttn Post 21	RH Default pCunPCC 9	0.0352	0	(354, 497)	133778
LH SomMot 36	RH DorsAttn Post 21	0.0352	0	(74, 354)	38575
LH Limbic OFC 2	LH Default PFC 2	0.0352	0	(139, 207)	67483
LH Limbic TempPole 10	NAc-core-rh	0.0352	0	(153, 524)	73505
LH Vis 14	LH Cont PFCl 2	0.0352	0	(13, 167)	7278
RH SomMot 48	RH Cont PFCl 14	0.0352	0	(332, 436)	129086
LH Vis 37	LH Default PFC 20	0.0352	0	(36, 225)	19503
LH Default Par 5	RH Cont PFCl 18	0.0352	0	(201, 440)	91493
LH DorsAttn Post 17	RH DorsAttn FEF 3	0.0352	0	(102, 360)	51615
LH Default pCunPCC 4	RH SomMot 8	0.0352	0	(239, 292)	104018
LH DorsAttn Post 9	LH DorsAttn PrCv 1	0.0352	0	(94, 109)	47720
LH DorsAttn Post 18	RH SomMot 12	0.0352	0	(103, 296)	52002
LH Default PFC 2	RH Default pCunPCC 7	0.0352	0	(207, 495)	93645
LH SomMot 3	RH SalVentAttn Med 10	0.0352	0	(41, 393)	22246
RH SomMot 24	RH DorsAttn PrCv 2	0.0352	0	(308, 363)	123409
LH SomMot 43	RH SalVentAttn TempOccPar 6	0.0352	0	(81, 370)	41923
LH SalVentAttn Med 9	RH SalVentAttn FrOperIns 7	0.0352	0	(136, 380)	66408
LH SalVentAttn FrOperIns 2	LH Default pCunPCC 1	0.0352	0	(118, 236)	58587
LH DorsAttn Post 16	RH Default PFCdPFCm 14	0.0351	0	(101, 487)	51290
RH DorsAttn Post 21	RH Cont PFCl 6	0.0351	0	(354, 428)	133709
LH SomMot 40	RH DorsAttn PrCv 1	0.0351	0	(78, 362)	40493
LH Cont Par 8	LH Default PFC 3	0.0351	0	(161, 208)	76361
RH SalVentAttn FrOperIns 1	RH Default pCunPCC 5	0.0351	0	(374, 493)	137564
LH Vis 16	LH Cont PFCl 6	0.0351	0	(15, 171)	8361
RH DorsAttn Post 15	THA-VAs-lh	0.0351	0	(348, 536)	132602
LH DorsAttn Post 12	RH DorsAttn Post 9	0.0351	0	(97, 342)	49327
RH Cont pCun 2	CAU-VA-rh	0.0351	0	(444, 516)	147702
LH Limbic TempPole 3	THA-DAm-lh	0.0351	0	(146, 537)	70690
LH Vis 13	LH SomMot 1	0.0351	0	(12, 39)	6609
LH Default PFC 19	RH SomMot 10	0.0351	0	(224, 294)	99190
LH Cont Par 8	LH Default PFC 14	0.0351	0	(161, 219)	76372
LH SalVentAttn ParOper 4	RH DorsAttn Post 24	0.0351	0	(114, 357)	56958
LH SalVentAttn Med 10	RH SalVentAttn Med 5	0.0351	0	(137, 388)	66833
RH SomMot 22	RH SalVentAttn FrOperIns 7	0.0351	0	(306, 380)	122933
RH Cont PFCl 17	RH Cont PFCmp 3	0.0351	0	(439, 451)	147077
LH DorsAttn Post 1	NAc-shell-lh	0.0351	0	(86, 550)	44453
LH Limbic OFC 4	CAU-tail-lh	0.0351	0	(141, 546)	68649
LH Limbic TempPole 1	RH Default pCunPCC 5	0.0351	0	(144, 493)	69829
RH SomMot 12	RH SalVentAttn TempOccPar 3	0.0351	0	(296, 367)	120395
LH SalVentAttn PFCl 1	RH Default pCunPCC 2	0.0351	0	(127, 490)	62720
LH SomMot 16	LH SomMot 21	0.0351	0	(54, 59)	28490
RH SomMot 45	RH Cont PFCl 17	0.0351	0	(329, 439)	128420
LH Default Temp 5	LH Default Par 8	0.0351	0	(189, 204)	86955
LH Vis 15	THA-VPl-lh	0.0351	0	(14, 535)	8186
LH Cont PFCd 2	RH Vis 35	0.0351	0	(164, 284)	77610
LH Default PFC 23	RH SalVentAttn Med 7	0.0351	0	(228, 390)	100596
LH Default PFC 23	RH DorsAttn Post 16	0.0351	0	(228, 349)	100555
LH DorsAttn Post 11	RH SalVentAttn Med 4	0.0351	0	(96, 387)	48915
LH DorsAttn Post 16	RH SalVentAttn Med 11	0.0351	0	(101, 394)	51197
LH DorsAttn Post 17	RH SomMot 30	0.0351	0	(102, 314)	51569
LH Vis 4	RH Vis 24	0.0351	0	(3, 273)	1929
RH Vis 14	RH Cont PFCl 9	0.0351	0	(263, 431)	111417
LH SomMot 8	LH Default PFC 13	0.0351	0	(46, 218)	24621
LH DorsAttn Post 5	LH DorsAttn PrCv 2	0.0351	0	(90, 110)	45875
LH Cont PFCl 8	RH SomMot 35	0.0351	0	(173, 319)	81110
LH Default Par 9	RH SalVentAttn FrOperIns 1	0.0351	0	(205, 374)	92829
LH SomMot 13	RH SalVentAttn Med 6	0.0351	0	(51, 389)	27317
LH Vis 22	LH Default Temp 4	0.0351	0	(21, 188)	11591
LH Cont pCun 2	RH Default PFCdPFCm 10	0.0351	0	(177, 483)	82788
LH Default Temp 12	LH Default PFC 22	0.0351	0	(196, 227)	89505
LH Default PFC 27	THA-VAs-rh	0.0351	0	(232, 509)	102009
LH DorsAttn FEF 2	RH SomMot 26	0.0351	0	(106, 310)	53363
LH SomMot 26	PUT-DA-lh	0.0351	0	(64, 540)	33916
RH SomMot 4	RH Limbic TempPole 6	0.0351	0	(288, 409)	118345
LH SomMot 41	RH Default PFCdPFCm 10	0.0351	0	(79, 483)	41089
LH DorsAttn Post 4	RH Cont PFCl 20	0.0351	0	(89, 442)	45743
RH DorsAttn Post 14	CAU-VA-rh	0.0351	0	(347, 516)	132376
LH DorsAttn Post 4	RH SalVentAttn Med 6	0.0351	0	(89, 389)	45690
LH DorsAttn Post 9	RH DorsAttn Post 16	0.0351	0	(94, 349)	47960
RH Default PFCdPFCm 11	THA-VPl-lh	0.0351	0	(484, 535)	151301
LH SalVentAttn FrOperIns 4	RH Default pCunPCC 5	0.0351	0	(120, 493)	59713
LH Vis 2	lAMY-lh	0.0351	0	(1, 547)	1100
LH Default PFC 28	RH SomMot 29	0.0351	0	(233, 313)	102134
LH Cont PFCl 9	RH SomMot 48	0.0351	0	(174, 332)	81503
LH DorsAttn Post 12	LH Cont PFCl 9	0.0351	0	(97, 174)	49159
LH SalVentAttn FrOperIns 7	pGP-lh	0.0351	0	(123, 552)	61068
LH DorsAttn Post 18	RH Cont PFCl 4	0.0351	0	(103, 426)	52132
LH SalVentAttn FrOperIns 2	RH SomMot 39	0.0351	0	(118, 323)	58674
LH SomMot 34	RH Limbic TempPole 9	0.0351	0	(72, 412)	37672
LH Cont Par 4	RH Default Par 7	0.0351	0	(157, 458)	75033
LH Cont PFCl 7	RH Cont PFCl 18	0.0351	0	(172, 440)	80850
LH Default PFC 22	RH DorsAttn Post 20	0.0351	0	(227, 353)	100233
LH Vis 10	LH DorsAttn Post 12	0.0351	0	(9, 97)	5038
LH SalVentAttn ParOper 3	LH Default PFC 13	0.0351	0	(113, 218)	56379
LH SalVentAttn FrOperIns 8	LH Default PFC 25	0.0351	0	(124, 230)	61176
LH DorsAttn Post 4	LH Default PFC 15	0.0351	0	(89, 220)	45521
LH Cont Cing 3	LH Default pCunPCC 8	0.0351	0	(181, 243)	84046
LH Cont Par 3	RH DorsAttn Post 15	0.0351	0	(156, 348)	74526
LH SomMot 27	RH DorsAttn FEF 3	0.0351	0	(65, 360)	34225
RH SomMot 29	RH DorsAttn Post 11	0.0351	0	(313, 344)	124605
LH SomMot 46	RH Vis 35	0.0351	0	(84, 284)	43250
RH DorsAttn Post 23	NAc-shell-lh	0.0351	0	(356, 550)	134228
LH Default PFC 14	RH Vis 35	0.0351	0	(219, 284)	97520
LH Vis 35	LH Default Temp 9	0.0351	0	(34, 193)	18434
LH SomMot 24	LH Cont PFCl 5	0.0351	0	(62, 170)	32565
LH DorsAttn Post 18	RH Vis 29	0.0351	0	(103, 278)	51984
LH Cont PFCmp 3	pGP-rh	0.0351	0	(184, 525)	85441
LH Cont Par 6	RH Default Par 8	0.0351	0	(159, 459)	75825
LH Cont pCun 1	RH SalVentAttn Med 10	0.0351	0	(176, 393)	82321
LH Default pCunPCC 11	RH SomMot 41	0.0351	0	(246, 325)	106228
RH SalVentAttn Med 5	THA-DAl-lh	0.0351	0	(388, 538)	140024
LH DorsAttn Post 16	RH SomMot 41	0.0351	0	(101, 325)	51128
RH Vis 7	RH Default PFCdPFCm 10	0.0351	0	(256, 483)	109411
LH Limbic OFC 2	RH Default PFCdPFCm 8	0.0351	0	(139, 481)	67757
RH Vis 12	NAc-shell-rh	0.0351	0	(261, 523)	110926
RH Cont PFCv 1	RH Default Temp 9	0.0351	0	(422, 468)	145003
RH Limbic TempPole 1	CAU-tail-rh	0.0351	0	(404, 519)	142525
LH DorsAttn Post 19	RH DorsAttn FEF 3	0.0351	0	(104, 360)	52516
LH DorsAttn Post 12	RH Cont PFCl 6	0.0351	0	(97, 428)	49413
LH SomMot 9	RH Vis 15	0.0351	0	(47, 264)	25174
LH Cont PFCd 2	RH Cont PFCmp 1	0.0351	0	(164, 449)	77775
RH Vis 18	lAMY-rh	0.0351	0	(267, 520)	112660
LH SomMot 37	RH Cont PFCl 16	0.0351	0	(75, 438)	39138
LH SomMot 3	RH SalVentAttn TempOccPar 8	0.0351	0	(41, 372)	22225
LH Cont Par 6	RH Default pCunPCC 4	0.0351	0	(159, 492)	75858
LH SomMot 3	RH SomMot 38	0.0351	0	(41, 322)	22175
RH Default Par 2	THA-VAip-rh	0.0351	0	(453, 502)	148633
LH Default PFC 11	LH Default pCunPCC 7	0.0351	0	(216, 242)	96470
LH SalVentAttn Med 1	LH Default PFC 21	0.0351	0	(128, 226)	62882
LH SomMot 43	RH Cont PFCv 1	0.0351	0	(81, 422)	41975
RH SalVentAttn TempOccPar 1	RH Default PFCdPFCm 11	0.0351	0	(365, 484)	135899
LH SomMot 44	LH Limbic TempPole 8	0.0351	0	(82, 151)	42176
LH Vis 35	LH Cont PFCl 2	0.035	0	(34, 167)	18408
LH Vis 39	LH SalVentAttn FrOperIns 10	0.035	0	(38, 126)	20437
RH SomMot 30	RH Cont Par 6	0.035	0	(314, 419)	124920
RH SomMot 27	CAU-DA-rh	0.035	0	(311, 517)	124295
RH DorsAttn PrCv 1	RH SalVentAttn Med 8	0.035	0	(362, 391)	135236
LH Vis 19	RH Cont PFCl 5	0.035	0	(18, 427)	10228
RH Cont PFCl 13	THA-VAs-lh	0.035	0	(435, 536)	146696
LH Default Par 3	LH Default PFC 19	0.035	0	(199, 224)	90570
RH SalVentAttn FrOperIns 9	RH SalVentAttn Med 9	0.035	0	(382, 392)	138867
RH SomMot 31	RH SalVentAttn PrC 1	0.035	0	(315, 373)	125113
RH SalVentAttn FrOperIns 5	CAU-body-rh	0.035	0	(378, 518)	138299
LH Cont Par 3	RH Vis 27	0.035	0	(156, 276)	74454
LH DorsAttn Post 19	RH SomMot 38	0.035	0	(104, 322)	52478
LH SomMot 35	RH DorsAttn Post 19	0.035	0	(73, 352)	38093
RH Cont PFCl 18	RH Cont pCun 2	0.035	0	(440, 444)	147184
RH Cont Par 3	RH Default Temp 8	0.035	0	(416, 467)	144195
RH SomMot 38	RH Cont Par 6	0.035	0	(322, 419)	126804
RH SomMot 44	HIP-body-rh	0.035	0	(328, 505)	128261
LH SalVentAttn FrOperIns 3	RH Default pCunPCC 11	0.035	0	(119, 499)	59285
LH SomMot 27	RH DorsAttn FEF 4	0.035	0	(65, 361)	34226
LH Limbic TempPole 1	RH DorsAttn Post 15	0.035	0	(144, 348)	69684
LH Cont Par 8	LH Default PFC 30	0.035	0	(161, 235)	76388
LH Vis 36	RH Vis 8	0.035	0	(35, 257)	19017
LH Vis 1	HIP-body-lh	0.035	0	(0, 532)	532
RH Vis 23	RH SalVentAttn FrOperIns 2	0.035	0	(272, 375)	113935
LH DorsAttn Post 5	RH DorsAttn Post 15	0.035	0	(90, 348)	46113
RH SalVentAttn Med 12	RH Cont PFCl 13	0.035	0	(395, 435)	141055
RH DorsAttn PrCv 3	RH Cont pCun 2	0.035	0	(364, 444)	135670
LH SomMot 43	RH SomMot 17	0.035	0	(81, 301)	41854
LH Vis 31	LH SomMot 8	0.035	0	(30, 46)	16201
RH SomMot 29	RH Default PFCdPFCm 14	0.035	0	(313, 487)	124748
LH Limbic OFC 5	LH Default pCunPCC 10	0.035	0	(142, 245)	68760
LH Vis 2	LH Default PFC 2	0.035	0	(1, 207)	760
LH Default PHC 2	RH SalVentAttn Med 11	0.035	0	(249, 394)	107215
LH SomMot 27	RH Vis 35	0.035	0	(65, 284)	34149
LH Vis 9	CAU-DA-lh	0.035	0	(8, 544)	4940
LH SalVentAttn FrOperIns 6	THA-DAm-lh	0.035	0	(122, 537)	60622
RH SalVentAttn PFCl 1	CAU-tail-lh	0.035	0	(383, 546)	139192
LH Default PFC 23	RH SomMot 42	0.035	0	(228, 326)	100532
LH SalVentAttn Med 6	RH Cont PFCv 1	0.035	0	(133, 422)	65193
RH SomMot 15	RH SomMot 31	0.035	0	(299, 315)	121111
LH Default PFC 14	PUT-VA-lh	0.035	0	(219, 539)	97775
LH Vis 36	LH DorsAttn FEF 1	0.035	0	(35, 105)	18865
LH SomMot 45	RH Limbic TempPole 9	0.035	0	(83, 412)	42908
LH SomMot 2	RH SomMot 44	0.035	0	(40, 328)	21668
RH SalVentAttn TempOccPar 6	RH Default PFCv 1	0.035	0	(370, 470)	136815
LH Limbic OFC 2	LH Default PFC 3	0.035	0	(139, 208)	67484
LH SomMot 36	RH DorsAttn Post 24	0.035	0	(74, 357)	38578
LH SalVentAttn Med 6	RH SalVentAttn Med 8	0.035	0	(133, 391)	65162
RH DorsAttn Post 19	HIP-head-m2-rh	0.035	0	(352, 501)	133381
LH Cont PFCl 3	LH Default Par 2	0.035	0	(168, 198)	79074
LH Vis 16	RH DorsAttn Post 5	0.035	0	(15, 338)	8528
RH Vis 21	THA-VAs-rh	0.035	0	(270, 509)	113504
RH SomMot 27	RH Default PFCv 4	0.035	0	(311, 473)	124251
LH Default Par 9	LH Default PFC 14	0.035	0	(205, 219)	92674
RH SalVentAttn Med 12	RH Default PFCdPFCm 8	0.035	0	(395, 481)	141101
LH SalVentAttn FrOperIns 6	RH DorsAttn Post 14	0.035	0	(122, 347)	60432
RH Limbic TempPole 5	RH Default pCunPCC 10	0.035	0	(408, 498)	143094
LH Default PFC 25	RH Cont Par 2	0.035	0	(230, 415)	101270
LH DorsAttn FEF 2	RH Cont PFCl 8	0.035	0	(106, 430)	53483
LH Limbic OFC 1	LH Default PFC 12	0.035	0	(138, 217)	67078
LH Cont pCun 3	RH Default Par 6	0.035	0	(178, 457)	83138
LH Vis 32	LH SalVentAttn FrOperIns 2	0.035	0	(31, 118)	16796
LH DorsAttn Post 16	RH SalVentAttn Med 4	0.035	0	(101, 387)	51190
LH Vis 2	LH Vis 8	0.035	0	(1, 7)	560
LH Vis 4	LH Vis 10	0.035	0	(3, 9)	1665
LH Vis 31	RH Cont pCun 3	0.035	0	(30, 445)	16600
LH Vis 8	RH Default pCunPCC 5	0.035	0	(7, 493)	4343
LH SomMot 7	RH Cont PFCl 19	0.035	0	(45, 441)	24336
LH Vis 35	HIP-head-m1-lh	0.035	0	(34, 527)	18768
RH SomMot 38	THA-DP-rh	0.035	0	(322, 522)	126907
LH Default PFC 21	RH Limbic OFC 5	0.035	0	(226, 401)	99954
LH SomMot 37	RH DorsAttn Post 5	0.035	0	(75, 338)	39038
RH Vis 35	RH Limbic OFC 1	0.035	0	(284, 397)	117263
LH SomMot 34	LH Default PFC 23	0.035	0	(72, 228)	37488
LH SalVentAttn Med 5	RH SalVentAttn PrC 1	0.035	0	(132, 373)	64723
LH DorsAttn FEF 1	RH Default pCunPCC 11	0.035	0	(105, 499)	53104
LH Cont PFCmp 1	RH Vis 8	0.035	0	(182, 257)	84432
LH SalVentAttn FrOperIns 9	RH SomMot 26	0.035	0	(125, 310)	61685
LH SomMot 3	RH Vis 32	0.035	0	(41, 281)	22134
LH DorsAttn PrCv 1	LH Cont PFCv 1	0.035	0	(109, 175)	54566
LH SalVentAttn FrOperIns 9	RH Cont pCun 3	0.035	0	(125, 445)	61820
LH DorsAttn Post 7	HIP-body-rh	0.035	0	(92, 505)	47195
LH Cont Par 4	PUT-VA-lh	0.035	0	(157, 539)	75114
LH SomMot 46	RH SomMot 15	0.035	0	(84, 299)	43265
RH Vis 34	PUT-VA-rh	0.035	0	(283, 512)	117108
LH Vis 12	LH Cont PFCl 2	0.035	0	(11, 167)	6195
LH Cont Par 6	RH DorsAttn Post 24	0.035	0	(159, 357)	75723
RH SomMot 46	RH Cont PFCl 8	0.035	0	(330, 430)	128635
LH SalVentAttn ParOper 2	RH Default pCunPCC 6	0.035	0	(112, 494)	56214
LH Default Par 2	LH Default PFC 22	0.035	0	(198, 227)	90218
LH Default Par 5	RH DorsAttn FEF 1	0.035	0	(201, 358)	91411
LH DorsAttn Post 4	LH Default PFC 11	0.035	0	(89, 216)	45517
LH Cont pCun 2	RH Vis 16	0.035	0	(177, 265)	82570
LH Vis 37	LH Cont PFCl 4	0.035	0	(36, 169)	19447
LH SalVentAttn ParOper 3	LH Default PHC 2	0.035	0	(113, 249)	56410
LH SomMot 45	RH Cont PFCl 18	0.035	0	(83, 440)	42936
RH SomMot 11	RH DorsAttn Post 23	0.035	0	(295, 356)	120126
LH SomMot 3	LH Cont PFCd 2	0.035	0	(41, 164)	22017
LH SomMot 37	RH SomMot 7	0.035	0	(75, 291)	38991
LH SomMot 12	RH SomMot 33	0.035	0	(50, 317)	26742
LH Vis 37	LH Default PFC 2	0.035	0	(36, 207)	19485
LH SomMot 1	LH Default PFC 8	0.0349	0	(39, 213)	21039
LH Cont OFC 1	LH Cont pCun 2	0.0349	0	(165, 177)	77892
LH Cont pCun 3	RH Default PFCdPFCm 11	0.0349	0	(178, 484)	83165
LH Vis 29	CAU-DA-lh	0.0349	0	(28, 544)	15650
RH Cont Par 2	PUT-VA-lh	0.0349	0	(415, 539)	144129
RH DorsAttn Post 16	RH DorsAttn FEF 4	0.0349	0	(349, 361)	132632
RH SomMot 3	RH SalVentAttn Med 9	0.0349	0	(287, 392)	118062
LH Default PFC 19	RH Cont pCun 3	0.0349	0	(224, 445)	99341
LH SomMot 39	RH DorsAttn Post 16	0.0349	0	(77, 349)	40004
LH Default Temp 9	THA-DAm-lh	0.0349	0	(193, 537)	88738
LH Default PHC 2	RH SomMot 45	0.0349	0	(249, 329)	107150
LH Default PFC 19	RH Default PFCdPFCm 1	0.0349	0	(224, 474)	99370
LH Vis 29	RH Default PFCdPFCm 12	0.0349	0	(28, 485)	15591
LH Cont pCun 2	CAU-body-lh	0.0349	0	(177, 545)	82850
LH Limbic TempPole 2	NAc-shell-rh	0.0349	0	(145, 523)	70268
LH Vis 12	RH Vis 6	0.0349	0	(11, 255)	6283
LH Default pCunPCC 7	RH Cont Par 3	0.0349	0	(242, 416)	105081
RH Default PFCv 2	NAc-core-lh	0.0349	0	(471, 551)	150329
LH SomMot 34	RH SomMot 42	0.0349	0	(72, 326)	37586
LH SomMot 24	LH Default PHC 1	0.0349	0	(62, 248)	32643
LH DorsAttn Post 6	RH DorsAttn Post 15	0.0349	0	(91, 348)	46576
RH SalVentAttn Med 11	RH Cont PFCl 12	0.0349	0	(394, 434)	140895
RH SalVentAttn TempOccPar 3	RH Default Par 2	0.0349	0	(367, 453)	136243
LH Vis 2	LH Default PFC 13	0.0349	0	(1, 218)	771
RH Vis 35	RH Default PFCdPFCm 11	0.0349	0	(284, 484)	117350
HIP-body-rh	THA-DAm-lh	0.0349	0	(505, 537)	152542
RH DorsAttn Post 22	RH Cont PFCl 11	0.0349	0	(355, 433)	133913
LH Default PFC 8	THA-VPm-rh	0.0349	0	(213, 507)	95718
RH SomMot 11	RH SomMot 22	0.0349	0	(295, 306)	120076
LH Vis 15	THA-VAip-lh	0.0349	0	(14, 529)	8180
LH SalVentAttn Med 7	RH SalVentAttn Med 12	0.0349	0	(134, 395)	65586
LH Default PFC 24	RH DorsAttn Post 24	0.0349	0	(229, 357)	100888
LH SalVentAttn Med 8	THA-DAl-rh	0.0349	0	(135, 511)	66121
RH Vis 35	RH SomMot 16	0.0349	0	(284, 300)	117166
LH Default PFC 18	CAU-VA-rh	0.0349	0	(223, 516)	99082
LH DorsAttn FEF 1	RH SomMot 29	0.0349	0	(105, 313)	52918
LH Default PFC 6	RH Default PFCdPFCm 9	0.0349	0	(211, 482)	95010
LH Vis 36	RH SomMot 42	0.0349	0	(35, 326)	19086
LH Vis 27	RH Vis 32	0.0349	0	(26, 281)	14334
LH Vis 19	RH DorsAttn Post 20	0.0349	0	(18, 353)	10154
RH SalVentAttn TempOccPar 5	RH SalVentAttn Med 6	0.0349	0	(369, 389)	136550
LH Cont Par 1	RH SomMot 36	0.0349	0	(154, 320)	73701
LH Default Par 5	RH Default PFCdPFCm 14	0.0349	0	(201, 487)	91540
LH SalVentAttn PFCl 1	RH SomMot 13	0.0349	0	(127, 297)	62527
RH Vis 22	PUT-VP-lh	0.0349	0	(271, 541)	113819
LH SalVentAttn Med 3	RH Default PFCdPFCm 15	0.0349	0	(130, 488)	63993
LH Vis 6	LH Cont PFCd 2	0.0349	0	(5, 164)	2919
LH Vis 14	RH Vis 34	0.0349	0	(13, 283)	7394
LH Default Par 8	RH DorsAttn Post 13	0.0349	0	(204, 346)	92452
LH SalVentAttn PFCl 1	RH DorsAttn Post 3	0.0349	0	(127, 336)	62566
LH SomMot 13	RH SomMot 41	0.0349	0	(51, 325)	27253
LH Cont PFCl 2	mAMY-lh	0.0349	0	(167, 548)	79038
RH Limbic TempPole 7	RH Default Par 7	0.0349	0	(410, 458)	143343
RH SomMot 16	RH Default PFCdPFCm 9	0.0349	0	(300, 482)	121532
LH Default Temp 2	LH Default Temp 5	0.0349	0	(186, 189)	85842
LH Vis 3	LH Default Temp 4	0.0349	0	(2, 188)	1293
RH Vis 27	PUT-VA-lh	0.0349	0	(276, 539)	115217
LH Cont PFCmp 1	RH Default PFCdPFCm 6	0.0349	0	(182, 479)	84654
LH Default pCunPCC 3	RH Vis 20	0.0349	0	(238, 269)	103680
RH DorsAttn Post 15	RH Limbic OFC 3	0.0349	0	(348, 399)	132465
RH Vis 33	RH Cont PFCv 1	0.0349	0	(282, 422)	116747
LH SomMot 46	RH SalVentAttn Med 12	0.0349	0	(84, 395)	43361
LH Default pCunPCC 11	RH Vis 5	0.0349	0	(246, 254)	106157
LH Default PHC 1	RH DorsAttn Post 20	0.0349	0	(248, 353)	106869
RH DorsAttn Post 8	RH SalVentAttn Med 13	0.0349	0	(341, 396)	130999
LH Default PFC 30	RH Default Par 6	0.0349	0	(235, 457)	102917
LH Default PFC 28	RH Cont PFCl 13	0.0349	0	(233, 435)	102256
LH SalVentAttn FrOperIns 10	RH DorsAttn Post 5	0.0349	0	(126, 338)	62141
THA-DAm-lh	aGP-lh	0.0349	0	(537, 553)	153598
LH Limbic TempPole 10	THA-VAip-lh	0.0349	0	(153, 529)	73510
LH Vis 9	LH SomMot 1	0.0349	0	(8, 39)	4435
LH SomMot 40	LH Default PFC 23	0.0349	0	(78, 228)	40359
LH SalVentAttn FrOperIns 10	THA-DAl-rh	0.0349	0	(126, 511)	62314
LH DorsAttn Post 7	LH Default PFC 20	0.0349	0	(92, 225)	46915
LH DorsAttn Post 11	RH Default PFCdPFCm 6	0.0349	0	(96, 479)	49007
RH SomMot 35	RH SomMot 38	0.0349	0	(319, 322)	126008
LH Cont Par 7	RH Default pCunPCC 11	0.0349	0	(160, 499)	76259
LH Default Par 9	THA-VAip-lh	0.0349	0	(205, 529)	92984
LH SomMot 40	RH SalVentAttn FrOperIns 9	0.0349	0	(78, 382)	40513
LH Default PFC 1	THA-DAm-lh	0.0349	0	(206, 537)	93340
LH DorsAttn Post 3	LH SalVentAttn ParOper 1	0.0349	0	(88, 111)	44947
LH Vis 19	LH Default PFC 11	0.0349	0	(18, 216)	10017
RH SalVentAttn TempOccPar 1	RH SalVentAttn FrOperIns 5	0.0349	0	(365, 378)	135793
LH SalVentAttn FrOperIns 10	LH Default PFC 20	0.0349	0	(126, 225)	62028
LH DorsAttn Post 16	RH Default Par 3	0.0349	0	(101, 454)	51257
LH Vis 23	RH Vis 35	0.0349	0	(22, 284)	12219
LH Cont PFCmp 3	RH Default pCunPCC 7	0.0349	0	(184, 495)	85411
LH Limbic TempPole 7	RH SalVentAttn Med 6	0.0349	0	(150, 389)	72164
RH SomMot 47	RH SalVentAttn FrOperIns 8	0.0349	0	(331, 381)	128809
LH DorsAttn Post 3	RH Vis 19	0.0349	0	(88, 268)	45104
RH Vis 6	RH Limbic OFC 1	0.0349	0	(255, 397)	109027
LH Default PFC 22	RH Vis 33	0.0349	0	(227, 282)	100162
LH Vis 6	LH Cont PFCl 5	0.0348	0	(5, 170)	2925
RH SomMot 15	RH SalVentAttn TempOccPar 5	0.0348	0	(299, 369)	121165
LH Cont Par 2	RH Default pCunPCC 9	0.0348	0	(155, 497)	74277
LH SalVentAttn Med 9	LH Default PFC 26	0.0348	0	(136, 231)	66259
LH Cont PFCmp 3	RH Default Par 7	0.0348	0	(184, 458)	85374
LH Default PFC 20	RH Vis 20	0.0348	0	(225, 269)	99494
LH SalVentAttn FrOperIns 2	RH Cont PFCl 18	0.0348	0	(118, 440)	58791
LH SomMot 3	RH Cont PFCl 16	0.0348	0	(41, 438)	22291
LH Cont PFCl 9	RH DorsAttn PrCv 3	0.0348	0	(174, 364)	81535
LH SalVentAttn FrOperIns 10	RH Vis 32	0.0348	0	(126, 281)	62084
RH Cont PFCl 13	CAU-body-lh	0.0348	0	(435, 545)	146705
LH Default pCunPCC 7	RH Default PFCdPFCm 14	0.0348	0	(242, 487)	105152
LH Vis 19	LH SalVentAttn FrOperIns 7	0.0348	0	(18, 123)	9924
LH SomMot 37	RH Cont Par 3	0.0348	0	(75, 416)	39116
LH SalVentAttn Med 2	RH Default pCunPCC 9	0.0348	0	(129, 497)	63578
LH Default pCunPCC 6	RH DorsAttn Post 19	0.0348	0	(241, 352)	104705
LH Vis 5	LH Cont PFCl 5	0.0348	0	(4, 170)	2376
LH DorsAttn FEF 4	LH Default PFC 25	0.0348	0	(108, 230)	54176
LH SomMot 44	LH SalVentAttn Med 5	0.0348	0	(82, 132)	42157
RH Cont PFCl 14	THA-VAip-rh	0.0348	0	(436, 502)	146780
LH SalVentAttn Med 9	RH DorsAttn Post 2	0.0348	0	(136, 335)	66363
LH Default pCunPCC 12	RH SalVentAttn FrOperIns 7	0.0348	0	(247, 380)	106590
LH DorsAttn Post 5	RH Default pCunPCC 1	0.0348	0	(90, 489)	46254
RH SalVentAttn PrC 1	CAU-DA-rh	0.0348	0	(373, 517)	137408
LH Vis 36	LH SalVentAttn PFCl 1	0.0348	0	(35, 127)	18887
LH Vis 31	LH Default PFC 4	0.0348	0	(30, 209)	16364
LH Default PFC 12	LH Default PFC 15	0.0348	0	(217, 220)	96785
LH Default PFC 12	RH SalVentAttn PFCl 1	0.0348	0	(217, 383)	96948
LH SomMot 21	LH SomMot 46	0.0348	0	(59, 84)	31000
LH Vis 37	NAc-shell-rh	0.0348	0	(36, 523)	19801
LH DorsAttn Post 13	RH Vis 27	0.0348	0	(98, 276)	49717
RH SomMot 32	RH Cont PFCl 12	0.0348	0	(316, 434)	125412
LH DorsAttn Post 2	RH Default PFCdPFCm 9	0.0348	0	(87, 482)	44852
RH Vis 32	pGP-lh	0.0348	0	(281, 552)	116605
LH Default PFC 23	RH SomMot 40	0.0348	0	(228, 324)	100530
LH Default Par 5	RH Default PFCv 1	0.0348	0	(201, 470)	91523
RH SomMot 18	RH SomMot 31	0.0348	0	(302, 315)	121870
LH DorsAttn Post 4	RH SalVentAttn Med 11	0.0348	0	(89, 394)	45695
RH DorsAttn Post 14	RH Default PFCdPFCm 9	0.0348	0	(347, 482)	132342
LH Limbic TempPole 10	NAc-shell-rh	0.0348	0	(153, 523)	73504
LH SomMot 1	LH Default Temp 7	0.0348	0	(39, 191)	21017
LH SomMot 12	LH Cont pCun 2	0.0348	0	(50, 177)	26602
LH Cont pCun 1	RH Limbic OFC 2	0.0348	0	(176, 398)	82326
RH DorsAttn Post 15	RH SalVentAttn Med 11	0.0348	0	(348, 394)	132460
LH Default PHC 2	RH SomMot 4	0.0348	0	(249, 288)	107109
LH DorsAttn Post 11	RH SomMot 36	0.0348	0	(96, 320)	48848
LH SalVentAttn Med 3	RH SomMot 5	0.0348	0	(130, 289)	63794
RH Cont PFCl 1	NAc-core-lh	0.0348	0	(423, 551)	145217
RH Default Par 3	RH Default PFCdPFCm 10	0.0348	0	(454, 483)	148714
RH SalVentAttn FrOperIns 9	NAc-shell-rh	0.0348	0	(382, 523)	138998
RH SomMot 5	RH SomMot 24	0.0348	0	(289, 308)	118509
LH Default PFC 20	RH Default PFCv 1	0.0348	0	(225, 470)	99695
RH SomMot 47	PUT-VP-lh	0.0348	0	(331, 541)	128969
LH DorsAttn Post 6	RH Vis 22	0.0348	0	(91, 271)	46499
LH Cont Par 5	aGP-rh	0.0348	0	(158, 526)	75497
RH SalVentAttn FrOperIns 1	RH SalVentAttn FrOperIns 5	0.0348	0	(374, 378)	137449
LH SomMot 30	RH SomMot 21	0.0348	0	(68, 305)	35631
LH SomMot 36	RH SomMot 32	0.0348	0	(74, 316)	38537
RH SalVentAttn Med 6	NAc-shell-rh	0.0348	0	(389, 523)	140174
LH DorsAttn Post 5	RH SomMot 4	0.0348	0	(90, 288)	46053
LH SomMot 23	THA-VAs-lh	0.0348	0	(61, 536)	32439
LH DorsAttn Post 17	RH SalVentAttn FrOperIns 8	0.0348	0	(102, 381)	51636
LH SalVentAttn Med 2	RH Vis 8	0.0348	0	(129, 257)	63338
LH SomMot 21	RH SomMot 39	0.0348	0	(59, 323)	31239
RH SomMot 18	RH Default PFCdPFCm 4	0.0348	0	(302, 477)	122032
LH SomMot 13	RH DorsAttn Post 20	0.0348	0	(51, 353)	27281
LH SomMot 7	LH Default PFC 24	0.0348	0	(45, 229)	24124
LH Default PFC 27	RH Default pCunPCC 7	0.0348	0	(232, 495)	101995
LH DorsAttn PrCv 1	LH Default PFC 26	0.0348	0	(109, 231)	54622
LH Default PFC 27	RH Cont pCun 2	0.0348	0	(232, 444)	101944
RH SomMot 37	RH SalVentAttn TempOccPar 3	0.0348	0	(321, 367)	126520
LH Vis 10	LH Cont PFCl 1	0.0348	0	(9, 166)	5107
LH DorsAttn PrCv 1	LH Cont pCun 3	0.0348	0	(109, 178)	54569
LH DorsAttn Post 4	RH DorsAttn Post 8	0.0348	0	(89, 341)	45642
RH Cont pCun 3	aGP-rh	0.0348	0	(445, 526)	147821
LH Cont PFCd 1	RH DorsAttn Post 7	0.0348	0	(163, 340)	77276
RH SomMot 24	PUT-VP-rh	0.0348	0	(308, 514)	123560
LH Vis 22	RH DorsAttn Post 5	0.0348	0	(21, 338)	11741
RH SalVentAttn Med 1	RH Cont Cing 1	0.0348	0	(384, 446)	139262
RH SomMot 5	RH Default PFCv 2	0.0348	0	(289, 471)	118672
RH DorsAttn Post 21	RH SalVentAttn FrOperIns 9	0.0348	0	(354, 382)	133663
RH SomMot 30	RH Default PFCdPFCm 12	0.0348	0	(314, 485)	124986
LH Default PFC 30	RH Cont Par 3	0.0348	0	(235, 416)	102876
LH Default PFC 30	RH DorsAttn Post 21	0.0348	0	(235, 354)	102814
LH SalVentAttn FrOperIns 2	RH DorsAttn Post 19	0.0348	0	(118, 352)	58703
RH SomMot 37	RH Cont PFCl 8	0.0347	0	(321, 430)	126583
LH Vis 30	RH Vis 28	0.0347	0	(29, 277)	15908
LH Cont PFCmp 2	RH Default PFCdPFCm 6	0.0347	0	(183, 479)	85025
RH Vis 16	RH Cont pCun 1	0.0347	0	(265, 443)	112008
RH SomMot 16	RH SomMot 22	0.0347	0	(300, 306)	121356
LH SomMot 13	LH Cont pCun 1	0.0347	0	(51, 176)	27104
RH Cont PFCmp 3	RH Default Par 5	0.0347	0	(451, 456)	148384
LH SomMot 29	PUT-DP-lh	0.0347	0	(67, 542)	35382
LH Cont PFCmp 2	RH SomMot 29	0.0347	0	(183, 313)	84859
LH DorsAttn Post 12	RH Limbic OFC 3	0.0347	0	(97, 399)	49384
LH DorsAttn Post 10	RH Cont PFCl 19	0.0347	0	(95, 441)	48511
LH Vis 22	LH Default PFC 24	0.0347	0	(21, 229)	11632
LH SalVentAttn FrOperIns 6	RH SomMot 42	0.0347	0	(122, 326)	60411
LH Default pCunPCC 4	RH Vis 26	0.0347	0	(239, 275)	104001
LH SalVentAttn Med 1	RH Default PFCdPFCm 9	0.0347	0	(128, 482)	63138
RH Default pCunPCC 8	NAc-shell-rh	0.0347	0	(496, 523)	152051
RH SomMot 27	RH Default PFCdPFCm 10	0.0347	0	(311, 483)	124261
RH Vis 33	RH Limbic OFC 3	0.0347	0	(282, 399)	116724
LH Cont Par 5	RH SalVentAttn FrOperIns 7	0.0347	0	(158, 380)	75351
RH SomMot 22	RH Default PFCdPFCm 8	0.0347	0	(306, 481)	123034
LH SomMot 5	RH SomMot 42	0.0347	0	(43, 326)	23202
LH SalVentAttn Med 9	LH Cont PFCl 4	0.0347	0	(136, 169)	66197
RH SomMot 27	RH Default PFCv 3	0.0347	0	(311, 472)	124250
LH Default PFC 19	RH SomMot 11	0.0347	0	(224, 295)	99191
LH Cont pCun 1	HIP-head-m1-rh	0.0347	0	(176, 500)	82428
LH Default PFC 8	HIP-tail-lh	0.0347	0	(213, 533)	95744
LH Default PFC 8	HIP-body-lh	0.0347	0	(213, 532)	95743
LH SomMot 12	RH Limbic TempPole 9	0.0347	0	(50, 412)	26837
THA-VPl-lh	NAc-shell-lh	0.0347	0	(535, 550)	153560
LH SomMot 46	RH SomMot 4	0.0347	0	(84, 288)	43254
LH SomMot 4	RH Limbic TempPole 9	0.0347	0	(42, 412)	22777
LH Cont Par 6	LH Cont PFCl 2	0.0347	0	(159, 167)	75533
LH Default PFC 12	RH SalVentAttn Med 1	0.0347	0	(217, 384)	96949
RH SomMot 16	RH Default Temp 8	0.0347	0	(300, 467)	121517
LH SomMot 13	RH SalVentAttn Med 4	0.0347	0	(51, 387)	27315
LH Cont Par 6	LH Cont PFCv 1	0.0347	0	(159, 175)	75541
LH DorsAttn Post 10	LH Default PFC 19	0.0347	0	(95, 224)	48294
LH Default PFC 23	RH DorsAttn Post 23	0.0347	0	(228, 356)	100562
LH Vis 21	RH Vis 11	0.0347	0	(20, 260)	11130
RH SomMot 41	RH SalVentAttn Med 12	0.0347	0	(325, 395)	127470
LH Default PFC 27	RH DorsAttn FEF 4	0.0347	0	(232, 361)	101861
LH SalVentAttn Med 4	RH Cont Cing 2	0.0347	0	(131, 447)	64375
LH Vis 4	LH SomMot 1	0.0347	0	(3, 39)	1695
RH Vis 7	RH DorsAttn Post 8	0.0347	0	(256, 341)	109269
RH Vis 16	THA-DAl-rh	0.0347	0	(265, 511)	112076
LH DorsAttn PrCv 1	RH SomMot 40	0.0347	0	(109, 324)	54715
LH SomMot 40	RH Default Par 6	0.0347	0	(78, 457)	40588
LH SomMot 40	RH SalVentAttn Med 8	0.0347	0	(78, 391)	40522
LH DorsAttn Post 12	RH SomMot 29	0.0347	0	(97, 313)	49298
LH SalVentAttn Med 10	RH SalVentAttn Med 7	0.0347	0	(137, 390)	66835
LH SalVentAttn ParOper 2	LH Limbic TempPole 10	0.0347	0	(112, 153)	55873
LH Vis 17	RH DorsAttn Post 20	0.0347	0	(16, 353)	9081
LH SomMot 43	RH Cont Par 3	0.0347	0	(81, 416)	41969
LH Default PFC 6	RH Default PFCdPFCm 5	0.0347	0	(211, 478)	95006
RH Limbic OFC 7	THA-DP-rh	0.0347	0	(403, 522)	142378
LH Default PFC 16	RH Cont PFCl 7	0.0347	0	(221, 429)	98332
LH SomMot 37	RH SomMot 1	0.0347	0	(75, 285)	38985
RH SalVentAttn FrOperIns 5	RH Cont PFCl 2	0.0347	0	(378, 424)	138205
RH Vis 7	CAU-VA-rh	0.0347	0	(256, 516)	109444
LH Default PFC 11	RH Cont PFCl 8	0.0347	0	(216, 430)	96658
LH DorsAttn Post 10	RH Cont PFCv 1	0.0347	0	(95, 422)	48492
RH SomMot 13	RH Default PFCdPFCm 15	0.0347	0	(297, 488)	120773
LH DorsAttn Post 6	RH Default PFCv 1	0.0347	0	(91, 470)	46698
LH Vis 26	aGP-lh	0.0347	0	(25, 553)	14078
LH SomMot 32	LH Default PFC 23	0.0347	0	(70, 228)	36523
LH Default PFC 27	RH Default pCunPCC 8	0.0347	0	(232, 496)	101996
LH SomMot 25	LH Default Par 4	0.0347	0	(63, 200)	33086
LH Cont Par 1	RH Vis 23	0.0347	0	(154, 272)	73653
RH Limbic TempPole 1	CAU-DA-rh	0.0347	0	(404, 517)	142523
RH SalVentAttn PrC 1	RH Cont pCun 3	0.0347	0	(373, 445)	137336
RH Vis 5	RH Default PFCv 3	0.0347	0	(254, 472)	108803
HIP-head-m2-lh	pGP-lh	0.0347	0	(528, 552)	153408
LH Cont PFCl 1	RH SalVentAttn PrC 1	0.0347	0	(166, 373)	78476
RH DorsAttn Post 1	RH Limbic OFC 1	0.0347	0	(334, 397)	129488
RH Limbic TempPole 4	THA-VPl-rh	0.0347	0	(407, 508)	142958
LH Default PFC 21	RH Default pCunPCC 5	0.0347	0	(226, 493)	100046
LH Default PFC 7	RH DorsAttn Post 21	0.0347	0	(212, 354)	95224
RH SomMot 29	RH SalVentAttn Med 12	0.0347	0	(313, 395)	124656
LH Vis 9	NAc-core-rh	0.0347	0	(8, 524)	4920
RH SomMot 11	RH SomMot 44	0.0347	0	(295, 328)	120098
LH DorsAttn Post 11	PUT-DA-rh	0.0347	0	(96, 513)	49041
LH Default Temp 1	LH Default PFC 2	0.0347	0	(185, 207)	85492
RH Default PFCv 4	PUT-VA-rh	0.0347	0	(473, 512)	150453
RH DorsAttn Post 23	NAc-shell-rh	0.0347	0	(356, 523)	134201
LH SomMot 31	RH DorsAttn Post 14	0.0347	0	(69, 347)	36158
RH DorsAttn Post 23	RH Cont PFCl 17	0.0347	0	(356, 439)	134117
LH SalVentAttn FrOperIns 10	RH Default pCunPCC 7	0.0347	0	(126, 495)	62298
LH SomMot 14	LH Default PFC 19	0.0347	0	(52, 224)	27654
LH Cont pCun 2	LH Default pCunPCC 11	0.0347	0	(177, 246)	82551
LH Default Par 5	RH Vis 23	0.0347	0	(201, 272)	91325
LH Cont PFCl 2	RH DorsAttn Post 24	0.0347	0	(167, 357)	78847
LH DorsAttn Post 6	LH Cont PFCl 8	0.0347	0	(91, 173)	46401
LH Default PFC 8	RH Default PFCv 3	0.0347	0	(213, 472)	95683
RH Cont PFCl 17	pGP-lh	0.0346	0	(439, 552)	147178
LH Default Par 5	RH SomMot 43	0.0346	0	(201, 327)	91380
LH Cont Par 5	LH Default PFC 6	0.0346	0	(158, 211)	75182
RH Vis 18	THA-DAm-rh	0.0346	0	(267, 510)	112650
LH Default Par 5	RH Vis 16	0.0346	0	(201, 265)	91318
RH SomMot 23	RH SomMot 29	0.0346	0	(307, 313)	123113
RH SalVentAttn Med 12	RH Default PFCv 3	0.0346	0	(395, 472)	141092
LH DorsAttn Post 7	LH Default Par 6	0.0346	0	(92, 202)	46892
RH Default pCunPCC 8	NAc-core-lh	0.0346	0	(496, 551)	152079
LH Default Par 5	LH Default PFC 12	0.0346	0	(201, 217)	91270
RH Cont Cing 2	RH Cont Cing 2	0.0346	0	(447, 447)	147957
LH SomMot 14	LH Default PFC 8	0.0346	0	(52, 213)	27643
RH Cont Par 1	mAMY-rh	0.0346	0	(414, 521)	143972
LH SomMot 5	LH Default PFC 30	0.0346	0	(43, 235)	23111
LH SalVentAttn ParOper 1	LH Default PHC 1	0.0346	0	(111, 248)	55526
LH DorsAttn PrCv 1	LH Limbic TempPole 8	0.0346	0	(109, 151)	54542
RH Limbic TempPole 1	HIP-head-m2-rh	0.0346	0	(404, 501)	142507
RH SomMot 11	RH DorsAttn Post 6	0.0346	0	(295, 339)	120109
LH Default pCunPCC 12	RH SomMot 22	0.0346	0	(247, 306)	106516
LH DorsAttn Post 2	RH Vis 29	0.0346	0	(87, 278)	44648
RH Cont Cing 1	RH Default pCunPCC 10	0.0346	0	(446, 498)	147901
LH Cont pCun 1	RH Cont Par 4	0.0346	0	(176, 417)	82345
LH Vis 9	PUT-DA-lh	0.0346	0	(8, 540)	4936
LH Cont Par 3	RH Cont Par 6	0.0346	0	(156, 419)	74597
LH Vis 39	RH Default PFCv 4	0.0346	0	(38, 473)	20784
LH SomMot 41	RH SalVentAttn Med 11	0.0346	0	(79, 394)	41000
LH Cont PFCl 5	LH Cont PFCl 7	0.0346	0	(170, 172)	79817
LH Cont PFCmp 2	RH SalVentAttn Med 12	0.0346	0	(183, 395)	84941
LH DorsAttn Post 5	RH Cont PFCl 2	0.0346	0	(90, 424)	46189
LH SomMot 1	RH SalVentAttn Med 9	0.0346	0	(39, 392)	21218
RH SomMot 8	RH DorsAttn Post 23	0.0346	0	(292, 356)	119346
LH SomMot 42	RH Cont PFCl 11	0.0346	0	(80, 433)	41513
LH Cont Par 1	RH Default Temp 3	0.0346	0	(154, 462)	73843
RH SomMot 17	RH SalVentAttn TempOccPar 2	0.0346	0	(301, 366)	121669
RH SomMot 2	THA-DAm-rh	0.0346	0	(286, 510)	117913
LH Default pCunPCC 7	RH SalVentAttn TempOccPar 7	0.0346	0	(242, 371)	105036
RH Limbic OFC 4	RH Default Par 7	0.0346	0	(400, 458)	141858
LH Vis 38	RH DorsAttn Post 20	0.0346	0	(37, 353)	20148
LH Limbic OFC 4	RH Default PFCdPFCm 8	0.0346	0	(141, 481)	68584
RH SomMot 14	RH SalVentAttn FrOperIns 1	0.0346	0	(298, 374)	120915
RH SalVentAttn Med 8	RH Cont PFCl 5	0.0346	0	(391, 427)	140405
RH Default Temp 2	CAU-VA-rh	0.0346	0	(461, 516)	149419
LH Default PFC 20	RH DorsAttn Post 20	0.0346	0	(225, 353)	99578
LH DorsAttn FEF 2	RH Cont PFCl 11	0.0346	0	(106, 433)	53486
RH Vis 29	RH Default Temp 3	0.0346	0	(278, 462)	115693
LH Default PFC 23	RH SomMot 10	0.0346	0	(228, 294)	100500
RH SalVentAttn TempOccPar 7	RH Default pCunPCC 10	0.0346	0	(371, 498)	137026
RH SalVentAttn TempOccPar 7	HIP-head-m2-rh	0.0346	0	(371, 501)	137029
LH SomMot 46	RH SalVentAttn FrOperIns 7	0.0346	0	(84, 380)	43346
LH SomMot 46	RH SalVentAttn FrOperIns 9	0.0346	0	(84, 382)	43348
LH Vis 6	RH Cont PFCl 5	0.0346	0	(5, 427)	3182
LH Default pCunPCC 12	RH SomMot 39	0.0346	0	(247, 323)	106533
LH SalVentAttn Med 4	RH Cont PFCl 18	0.0346	0	(131, 440)	64368
LH SomMot 21	LH DorsAttn Post 4	0.0346	0	(59, 89)	31005
RH SalVentAttn FrOperIns 1	RH Cont Par 1	0.0346	0	(374, 414)	137485
RH SomMot 13	RH Cont PFCl 5	0.0346	0	(297, 427)	120712
LH Cont Temp 1	CAU-VA-lh	0.0346	0	(162, 543)	77088
LH Limbic TempPole 10	RH Default pCunPCC 8	0.0346	0	(153, 496)	73477
LH Default pCunPCC 8	RH Default pCunPCC 2	0.0346	0	(243, 490)	105466
RH DorsAttn Post 24	RH Cont PFCl 7	0.0346	0	(357, 429)	134304
LH Cont PFCl 6	RH Cont PFCl 8	0.0346	0	(171, 430)	80458
LH SomMot 33	RH Cont pCun 1	0.0346	0	(71, 443)	37221
LH Default PFC 20	RH Vis 8	0.0346	0	(225, 257)	99482
LH SalVentAttn FrOperIns 10	LH Cont pCun 1	0.0346	0	(126, 176)	61979
LH Default Temp 12	LH Default PFC 19	0.0346	0	(196, 224)	89502
LH DorsAttn Post 15	RH SomMot 42	0.0346	0	(100, 326)	50676
RH Vis 8	RH Limbic OFC 7	0.0346	0	(257, 403)	109628
RH Vis 26	CAU-VA-rh	0.0346	0	(275, 516)	114916
LH Default Par 2	LH Default PFC 25	0.0346	0	(198, 230)	90221
LH SalVentAttn ParOper 3	RH Default pCunPCC 8	0.0346	0	(113, 496)	56657
LH SomMot 12	LH DorsAttn Post 16	0.0346	0	(50, 101)	26526
RH Default Par 3	RH Default PFCdPFCm 14	0.0346	0	(454, 487)	148718
LH Cont Par 4	RH Cont Par 6	0.0346	0	(157, 419)	74994
LH Limbic TempPole 1	RH Default pCunPCC 7	0.0346	0	(144, 495)	69831
RH SalVentAttn TempOccPar 6	THA-VAip-rh	0.0346	0	(370, 502)	136847
LH Cont Par 4	RH SomMot 44	0.0346	0	(157, 328)	74903
LH Cont PFCl 1	RH Default pCunPCC 11	0.0346	0	(166, 499)	78602
RH SomMot 41	CAU-body-rh	0.0346	0	(325, 518)	127593
LH Default PFC 29	RH SomMot 35	0.0346	0	(234, 319)	102460
LH DorsAttn FEF 3	RH SomMot 30	0.0346	0	(107, 314)	53814
RH Default Par 7	NAc-shell-lh	0.0346	0	(458, 550)	149171
LH Default Par 2	RH Default pCunPCC 7	0.0346	0	(198, 495)	90486
LH SalVentAttn Med 9	RH Default Par 3	0.0346	0	(136, 454)	66482
LH Default Par 5	RH SomMot 47	0.0346	0	(201, 331)	91384
LH SomMot 34	RH Cont PFCl 9	0.0346	0	(72, 431)	37691
RH Vis 30	RH Default PFCv 2	0.0346	0	(279, 471)	115977
LH Limbic TempPole 3	RH DorsAttn Post 20	0.0346	0	(146, 353)	70506
LH Limbic TempPole 7	PUT-VP-lh	0.0346	0	(150, 541)	72316
LH Cont PFCmp 2	RH SomMot 43	0.0346	0	(183, 327)	84873
RH SalVentAttn Med 13	HIP-body-rh	0.0346	0	(396, 505)	141283
LH Default PFC 1	THA-VAip-lh	0.0346	0	(206, 529)	93332
LH DorsAttn Post 15	RH Cont PFCmp 3	0.0346	0	(100, 451)	50801
RH DorsAttn Post 3	RH Default Par 5	0.0346	0	(336, 456)	129984
LH Default PFC 8	RH DorsAttn Post 20	0.0346	0	(213, 353)	95564
RH Default Temp 5	RH Default Temp 6	0.0346	0	(464, 465)	149641
LH SomMot 47	LH Cont PFCl 1	0.0346	0	(85, 166)	43601
LH Default pCunPCC 12	RH Default PFCdPFCm 6	0.0346	0	(247, 479)	106689
RH SomMot 27	RH Default PFCdPFCm 8	0.0346	0	(311, 481)	124259
LH SomMot 44	RH SalVentAttn FrOperIns 8	0.0346	0	(82, 381)	42406
LH SomMot 3	RH DorsAttn Post 24	0.0346	0	(41, 357)	22210
LH Default Par 7	HIP-head-m1-lh	0.0346	0	(203, 527)	92283
LH SomMot 37	RH Default pCunPCC 4	0.0346	0	(75, 492)	39192
LH Cont Cing 3	RH Default PFCdPFCm 2	0.0346	0	(181, 475)	84278
LH Cont Par 5	RH DorsAttn Post 9	0.0346	0	(158, 342)	75313
LH DorsAttn Post 10	THA-VAip-lh	0.0345	0	(95, 529)	48599
LH DorsAttn Post 16	PUT-VA-lh	0.0345	0	(101, 539)	51342
LH Vis 29	LH SalVentAttn FrOperIns 9	0.0345	0	(28, 125)	15231
LH Vis 6	RH Vis 8	0.0345	0	(5, 257)	3012
LH DorsAttn Post 17	LH Limbic OFC 6	0.0345	0	(102, 143)	51398
LH SalVentAttn Med 3	RH SalVentAttn FrOperIns 1	0.0345	0	(130, 374)	63879
LH Limbic TempPole 2	CAU-VA-lh	0.0345	0	(145, 543)	70288
RH Vis 9	RH Limbic OFC 1	0.0345	0	(258, 397)	109918
LH Vis 31	RH Default pCunPCC 10	0.0345	0	(30, 498)	16653
LH Vis 35	RH DorsAttn Post 20	0.0345	0	(34, 353)	18594
LH Cont Par 6	RH Default pCunPCC 5	0.0345	0	(159, 493)	75859
LH Default PFC 30	LH Default pCunPCC 12	0.0345	0	(235, 247)	102707
LH Cont pCun 1	RH SomMot 31	0.0345	0	(176, 315)	82243
LH SalVentAttn Med 9	RH Cont PFCl 10	0.0345	0	(136, 432)	66460
LH SomMot 9	LH Cont PFCl 4	0.0345	0	(47, 169)	25079
LH SalVentAttn Med 3	LH SalVentAttn Med 10	0.0345	0	(130, 137)	63642
LH Cont PFCl 2	LH Default pCunPCC 11	0.0345	0	(167, 246)	78736
RH Cont PFCl 6	mAMY-rh	0.0345	0	(428, 521)	145827
LH SalVentAttn TempOcc 1	LH Default PFC 22	0.0345	0	(116, 227)	57705
LH SalVentAttn TempOcc 1	LH Default PFC 24	0.0345	0	(116, 229)	57707
LH Cont Par 2	LH Default PHC 1	0.0345	0	(155, 248)	74028
RH DorsAttn Post 19	PUT-VA-lh	0.0345	0	(352, 539)	133419
LH SomMot 36	LH DorsAttn Post 18	0.0345	0	(74, 103)	38324
LH Default PFC 18	RH Default PFCv 1	0.0345	0	(223, 470)	99036
LH SalVentAttn ParOper 2	RH Vis 8	0.0345	0	(112, 257)	55977
LH SomMot 3	LH Limbic TempPole 2	0.0345	0	(41, 145)	21998
LH SomMot 45	LH Default PHC 1	0.0345	0	(83, 248)	42744
LH Cont PFCmp 1	RH SalVentAttn Med 6	0.0345	0	(182, 389)	84564
LH Vis 31	LH SalVentAttn FrOperIns 3	0.0345	0	(30, 119)	16274
LH Default PFC 21	RH Vis 23	0.0345	0	(226, 272)	99825
LH Default PFC 30	RH SomMot 35	0.0345	0	(235, 319)	102779
LH DorsAttn Post 13	LH Default PFC 26	0.0345	0	(98, 231)	49672
LH DorsAttn Post 7	RH SomMot 31	0.0345	0	(92, 315)	47005
RH SomMot 13	RH SalVentAttn TempOccPar 2	0.0345	0	(297, 366)	120651
LH SomMot 40	LH SalVentAttn PFCl 1	0.0345	0	(78, 127)	40258
LH SomMot 13	LH Default PFC 20	0.0345	0	(51, 225)	27153
RH DorsAttn PrCv 3	RH Default Par 6	0.0345	0	(364, 457)	135683
RH Cont PFCl 5	RH Cont PFCl 16	0.0345	0	(427, 438)	145618
LH Cont Par 1	LH Cont PFCl 6	0.0345	0	(154, 171)	73552
RH DorsAttn Post 5	RH Cont PFCmp 2	0.0345	0	(338, 450)	130411
RH DorsAttn Post 23	RH SalVentAttn FrOperIns 7	0.0345	0	(356, 380)	134058
LH Vis 8	LH DorsAttn PrCv 2	0.0345	0	(7, 110)	3960
RH DorsAttn Post 14	RH Cont PFCl 19	0.0345	0	(347, 441)	132301
RH SomMot 11	RH Default PFCdPFCm 14	0.0345	0	(295, 487)	120257
RH Cont PFCl 10	THA-VAia-rh	0.0345	0	(432, 503)	146303
LH Limbic TempPole 10	RH Cont pCun 2	0.0345	0	(153, 444)	73425
LH DorsAttn Post 5	LH SalVentAttn FrOperIns 10	0.0345	0	(90, 126)	45891
LH SomMot 40	RH SalVentAttn TempOccPar 5	0.0345	0	(78, 369)	40500
LH Cont pCun 2	RH Default PFCdPFCm 8	0.0345	0	(177, 481)	82786
LH DorsAttn Post 6	RH Cont PFCl 19	0.0345	0	(91, 441)	46669
RH SalVentAttn Med 2	RH Default pCunPCC 10	0.0345	0	(385, 498)	139483
LH Vis 13	RH Default pCunPCC 9	0.0345	0	(12, 497)	7067
RH Default Par 5	HIP-head-m1-rh	0.0345	0	(456, 500)	148928
RH SomMot 19	RH DorsAttn Post 3	0.0345	0	(303, 336)	122142
LH DorsAttn Post 5	RH Vis 24	0.0345	0	(90, 273)	46038
RH SomMot 39	PUT-VA-rh	0.0345	0	(323, 512)	127128
LH Vis 3	LH SomMot 3	0.0345	0	(2, 41)	1146
LH SomMot 38	RH Default pCunPCC 5	0.0345	0	(76, 493)	39671
RH SalVentAttn TempOccPar 3	RH SalVentAttn FrOperIns 2	0.0345	0	(367, 375)	136165
LH SomMot 42	RH Limbic TempPole 9	0.0345	0	(80, 412)	41492
LH Limbic OFC 3	RH Cont PFCl 9	0.0345	0	(140, 431)	68121
LH Default PFC 14	RH DorsAttn PrCv 3	0.0345	0	(219, 364)	97600
LH DorsAttn Post 5	RH Vis 26	0.0345	0	(90, 275)	46040
LH Default PFC 24	RH SomMot 12	0.0345	0	(229, 296)	100827
LH Cont Par 1	RH Default Par 7	0.0345	0	(154, 458)	73839
LH Cont PFCd 1	THA-VPl-rh	0.0345	0	(163, 508)	77444
RH SomMot 29	RH SalVentAttn TempOccPar 3	0.0345	0	(313, 367)	124628
LH SalVentAttn TempOcc 1	THA-VAia-lh	0.0345	0	(116, 530)	58008
RH Vis 35	RH SomMot 11	0.0345	0	(284, 295)	117161
LH DorsAttn Post 2	RH Default pCunPCC 4	0.0345	0	(87, 492)	44862
RH DorsAttn FEF 1	RH DorsAttn FEF 4	0.0345	0	(358, 361)	134432
LH SalVentAttn FrOperIns 8	RH SomMot 44	0.0345	0	(124, 328)	61274
RH SalVentAttn FrOperIns 7	THA-VAia-rh	0.0345	0	(380, 503)	138633
LH SomMot 17	RH DorsAttn Post 23	0.0345	0	(55, 356)	29286
LH Cont pCun 2	RH Vis 22	0.0345	0	(177, 271)	82576
LH SalVentAttn PFCl 1	LH Default pCunPCC 7	0.0345	0	(127, 242)	62472
RH SomMot 44	RH Cont PFCl 13	0.0345	0	(328, 435)	128191
LH Cont Par 5	RH Default PFCdPFCm 8	0.0345	0	(158, 481)	75452
LH DorsAttn Post 11	RH Cont Par 4	0.0345	0	(96, 417)	48945
LH Vis 38	RH Vis 23	0.0345	0	(37, 272)	20067
LH SomMot 6	THA-VPm-lh	0.0345	0	(44, 534)	23920
LH Default pCunPCC 12	THA-VPl-lh	0.0345	0	(247, 535)	106745
THA-VAip-rh	HIP-body-rh	0.0345	0	(502, 505)	152360
LH Cont PFCl 2	RH Default pCunPCC 8	0.0345	0	(167, 496)	78986
LH Vis 13	LH Default pCunPCC 6	0.0345	0	(12, 241)	6811
RH Default PFCdPFCm 12	THA-VAs-lh	0.0345	0	(485, 536)	151371
LH SalVentAttn FrOperIns 10	LH SalVentAttn FrOperIns 10	0.0345	0	(126, 126)	61929
LH SomMot 44	RH Vis 35	0.0345	0	(82, 284)	42309
LH SalVentAttn Med 2	RH Cont Par 6	0.0345	0	(129, 419)	63500
NAc-core-rh	PUT-VA-lh	0.0345	0	(524, 539)	153285
LH Vis 16	LH SalVentAttn FrOperIns 3	0.0345	0	(15, 119)	8309
RH SomMot 18	RH SomMot 29	0.0345	0	(302, 313)	121868
LH Limbic OFC 4	LH Default PHC 2	0.0345	0	(141, 249)	68352
LH SomMot 7	LH Default PFC 14	0.0345	0	(45, 219)	24114
LH Vis 6	PUT-VP-rh	0.0345	0	(5, 514)	3269
LH Vis 36	LH SomMot 18	0.0345	0	(35, 56)	18816
RH SalVentAttn TempOccPar 5	RH SalVentAttn Med 9	0.0344	0	(369, 392)	136553
LH Default pCunPCC 6	THA-VAia-lh	0.0344	0	(241, 530)	104883
LH Vis 39	RH Limbic TempPole 5	0.0344	0	(38, 408)	20719
RH DorsAttn Post 19	CAU-VA-rh	0.0344	0	(352, 516)	133396
LH SomMot 9	THA-VAip-lh	0.0344	0	(47, 529)	25439
LH SalVentAttn PFCl 1	RH Cont PFCv 1	0.0344	0	(127, 422)	62652
LH SomMot 34	RH Cont PFCl 8	0.0344	0	(72, 430)	37690
RH SomMot 41	RH SalVentAttn PrC 1	0.0344	0	(325, 373)	127448
RH Limbic TempPole 10	RH Default pCunPCC 10	0.0344	0	(413, 498)	143809
RH Vis 30	PUT-VP-lh	0.0344	0	(279, 541)	116047
RH SomMot 38	RH SalVentAttn FrOperIns 8	0.0344	0	(322, 381)	126766
LH Default PFC 3	RH Default pCunPCC 7	0.0344	0	(208, 495)	93991
LH Default pCunPCC 7	RH Cont PFCmp 2	0.0344	0	(242, 450)	105115
RH SalVentAttn Med 6	RH Cont Par 1	0.0344	0	(389, 414)	140065
LH DorsAttn FEF 4	RH DorsAttn Post 8	0.0344	0	(108, 341)	54287
LH Cont pCun 1	RH SomMot 30	0.0344	0	(176, 314)	82242
RH DorsAttn Post 3	RH Limbic OFC 1	0.0344	0	(336, 397)	129925
LH Default PFC 1	RH Default PFCdPFCm 2	0.0344	0	(206, 475)	93278
RH DorsAttn Post 4	RH Cont PFCmp 3	0.0344	0	(337, 451)	130196
RH DorsAttn Post 4	HIP-head-m2-rh	0.0344	0	(337, 501)	130246
RH Default pCunPCC 9	pGP-lh	0.0344	0	(497, 552)	152137
LH SomMot 1	RH SomMot 31	0.0344	0	(39, 315)	21141
LH Vis 29	RH Limbic TempPole 9	0.0344	0	(28, 412)	15518
LH Default PFC 20	RH SalVentAttn Med 5	0.0344	0	(225, 388)	99613
LH Default PFC 20	RH SalVentAttn FrOperIns 6	0.0344	0	(225, 379)	99604
LH SalVentAttn FrOperIns 9	RH SomMot 38	0.0344	0	(125, 322)	61697
LH SomMot 31	LH DorsAttn PrCv 2	0.0344	0	(69, 110)	35921
RH SomMot 10	RH SomMot 37	0.0344	0	(294, 321)	119832
LH Default PFC 20	RH DorsAttn FEF 1	0.0344	0	(225, 358)	99583
RH SalVentAttn FrOperIns 1	THA-VPl-lh	0.0344	0	(374, 535)	137606
LH Cont PFCl 7	LH Default Par 9	0.0344	0	(172, 205)	80615
LH SomMot 32	RH SomMot 26	0.0344	0	(70, 310)	36605
LH Default PFC 26	RH Default pCunPCC 6	0.0344	0	(231, 494)	101672
LH Vis 10	RH Vis 5	0.0344	0	(9, 254)	5195
LH Default PFC 17	RH Default PFCdPFCm 6	0.0344	0	(222, 479)	98714
RH SalVentAttn TempOccPar 6	RH Cont PFCl 9	0.0344	0	(370, 431)	136776
RH SomMot 8	RH Default pCunPCC 8	0.0344	0	(292, 496)	119486
LH Default PFC 6	RH Default PFCdPFCm 15	0.0344	0	(211, 488)	95016
LH Cont PFCmp 2	RH SalVentAttn FrOperIns 6	0.0344	0	(183, 379)	84925
LH Cont pCun 3	RH Cont PFCl 7	0.0344	0	(178, 429)	83110
LH SalVentAttn FrOperIns 8	RH Default PFCdPFCm 13	0.0344	0	(124, 486)	61432
LH SomMot 2	LH Default Temp 11	0.0344	0	(40, 195)	21535
LH SomMot 25	LH DorsAttn Post 7	0.0344	0	(63, 92)	32978
LH SomMot 14	LH SomMot 25	0.0344	0	(52, 63)	27493
LH SomMot 38	RH SomMot 40	0.0344	0	(76, 324)	39502
LH Vis 17	RH Vis 6	0.0344	0	(16, 255)	8983
LH Default PFC 7	LH Default PFC 8	0.0344	0	(212, 213)	95083
LH Default pCunPCC 1	RH Vis 28	0.0344	0	(236, 277)	103055
LH SomMot 25	LH Cont Par 4	0.0344	0	(63, 157)	33043
LH Vis 14	RH Vis 33	0.0344	0	(13, 282)	7393
RH DorsAttn Post 22	THA-DAm-rh	0.0344	0	(355, 510)	133990
RH DorsAttn Post 21	RH Default PFCdPFCm 9	0.0344	0	(354, 482)	133763
LH Default pCunPCC 4	RH Limbic TempPole 7	0.0344	0	(239, 410)	104136
LH SomMot 28	RH Cont Par 6	0.0344	0	(66, 419)	34772
LH Default PFC 13	RH Default PFCdPFCm 1	0.0344	0	(218, 474)	97375
LH Default PFC 13	RH Cont Cing 3	0.0344	0	(218, 448)	97349
LH SomMot 29	LH Default PFC 10	0.0344	0	(67, 215)	35055
RH SomMot 23	PUT-DA-rh	0.0344	0	(307, 513)	123313
LH Limbic TempPole 10	LH Default PFC 14	0.0344	0	(153, 219)	73200
LH Default pCunPCC 7	RH Cont PFCl 18	0.0344	0	(242, 440)	105105
RH SalVentAttn Med 7	RH Cont Cing 1	0.0344	0	(390, 446)	140261
LH Default PFC 22	LH Default pCunPCC 12	0.0344	0	(227, 247)	100127
LH Default pCunPCC 8	RH SalVentAttn PFCl 1	0.0344	0	(243, 383)	105359
RH SomMot 29	RH Default Temp 10	0.0344	0	(313, 469)	124730
RH SomMot 6	RH DorsAttn Post 23	0.0344	0	(290, 356)	118821
LH SalVentAttn Med 6	RH SomMot 27	0.0344	0	(133, 311)	65082
LH Vis 29	HIP-tail-lh	0.0344	0	(28, 533)	15639
LH SomMot 33	RH SalVentAttn FrOperIns 7	0.0344	0	(71, 380)	37158
LH Vis 7	LH DorsAttn Post 4	0.0344	0	(6, 89)	3392
LH Vis 31	RH Vis 23	0.0344	0	(30, 272)	16427
LH DorsAttn Post 5	THA-VAs-rh	0.0344	0	(90, 509)	46274
LH Vis 10	LH DorsAttn FEF 4	0.0344	0	(9, 108)	5049
RH SomMot 12	RH SomMot 22	0.0344	0	(296, 306)	120334
LH SomMot 4	RH Default pCunPCC 8	0.0344	0	(42, 496)	22861
LH Cont Par 3	RH Default pCunPCC 5	0.0344	0	(156, 493)	74671
RH DorsAttn Post 14	RH Cont PFCl 11	0.0344	0	(347, 433)	132293
LH Cont PFCl 9	RH SomMot 10	0.0344	0	(174, 294)	81465
RH SalVentAttn Med 9	PUT-VP-lh	0.0344	0	(392, 541)	140681
LH Vis 10	LH Default PFC 20	0.0344	0	(9, 225)	5166
RH Limbic OFC 1	mAMY-rh	0.0344	0	(397, 521)	141456
RH Vis 6	PUT-VP-rh	0.0344	0	(255, 514)	109144
RH Limbic OFC 3	RH Default Temp 1	0.0344	0	(399, 460)	141706
LH SomMot 13	RH SomMot 34	0.0344	0	(51, 318)	27246
LH SomMot 32	RH SalVentAttn Med 4	0.0344	0	(70, 387)	36682
LH Vis 38	LH Default PFC 8	0.0344	0	(37, 213)	20008
LH DorsAttn Post 4	RH Vis 34	0.0344	0	(89, 283)	45584
THA-DAl-lh	NAc-core-lh	0.0344	0	(538, 551)	153612
LH Cont PFCmp 2	THA-VAip-rh	0.0344	0	(183, 502)	85048
RH Vis 33	RH Limbic TempPole 9	0.0344	0	(282, 412)	116737
LH Default PFC 21	RH DorsAttn Post 24	0.0344	0	(226, 357)	99910
THA-VAip-rh	NAc-shell-rh	0.0344	0	(502, 523)	152378
RH DorsAttn Post 3	aGP-rh	0.0344	0	(336, 526)	130054
RH Vis 22	CAU-VA-rh	0.0344	0	(271, 516)	113794
LH SalVentAttn Med 4	RH Cont PFCl 5	0.0344	0	(131, 427)	64355
LH DorsAttn Post 11	RH Cont PFCl 3	0.0344	0	(96, 425)	48953
RH Default pCunPCC 7	THA-DAl-rh	0.0344	0	(495, 511)	151981
LH SomMot 36	RH Cont PFCl 19	0.0344	0	(74, 441)	38662
LH Cont PFCl 2	RH DorsAttn FEF 1	0.0344	0	(167, 358)	78848
LH SalVentAttn FrOperIns 9	RH SomMot 45	0.0344	0	(125, 329)	61704
LH Default PFC 25	RH SomMot 5	0.0344	0	(230, 289)	101144
LH Cont pCun 2	RH Vis 30	0.0344	0	(177, 279)	82584
RH SomMot 6	RH SomMot 19	0.0344	0	(290, 303)	118768
LH Cont Par 2	RH DorsAttn Post 15	0.0344	0	(155, 348)	74128
LH SomMot 17	RH SomMot 38	0.0344	0	(55, 322)	29252
LH Default Par 5	RH Vis 7	0.0344	0	(201, 256)	91309
LH SomMot 17	RH SomMot 37	0.0343	0	(55, 321)	29251
LH SomMot 35	RH Default PFCdPFCm 11	0.0343	0	(73, 484)	38225
LH Cont PFCmp 1	RH SalVentAttn Med 4	0.0343	0	(182, 387)	84562
LH Cont PFCl 4	LH Default PFC 30	0.0343	0	(169, 235)	79496
LH Default Par 3	RH Default pCunPCC 8	0.0343	0	(199, 496)	90842
LH Cont PFCl 8	RH Default PFCv 3	0.0343	0	(173, 472)	81263
LH DorsAttn PrCv 1	CAU-VA-lh	0.0343	0	(109, 543)	54934
LH SalVentAttn ParOper 5	RH Default pCunPCC 8	0.0343	0	(115, 496)	57536
LH SomMot 34	LH Default PFC 19	0.0343	0	(72, 224)	37484
LH DorsAttn PrCv 2	RH SomMot 43	0.0343	0	(110, 327)	55162
RH SomMot 12	RH Default Par 4	0.0343	0	(296, 455)	120483
LH Cont Cing 2	RH Cont PFCl 5	0.0343	0	(180, 427)	83857
LH DorsAttn Post 11	RH Cont Par 2	0.0343	0	(96, 415)	48943
LH DorsAttn Post 4	RH Cont PFCl 2	0.0343	0	(89, 424)	45725
LH DorsAttn Post 4	RH SalVentAttn Med 4	0.0343	0	(89, 387)	45688
LH Default PFC 22	RH SomMot 42	0.0343	0	(227, 326)	100206
LH SomMot 33	RH DorsAttn Post 3	0.0343	0	(71, 336)	37114
RH Limbic OFC 1	PUT-VP-rh	0.0343	0	(397, 514)	141449
LH SomMot 33	RH SomMot 11	0.0343	0	(71, 295)	37073
RH Vis 13	CAU-tail-rh	0.0343	0	(262, 519)	111214
LH SalVentAttn Med 4	LH Cont Cing 3	0.0343	0	(131, 181)	64109
LH Cont pCun 2	RH Vis 26	0.0343	0	(177, 275)	82580
LH Cont PFCl 1	RH Cont PFCl 8	0.0343	0	(166, 430)	78533
LH Vis 29	PUT-DP-lh	0.0343	0	(28, 542)	15648
LH DorsAttn Post 19	RH Cont PFCl 7	0.0343	0	(104, 429)	52585
LH Default PFC 11	LH Default pCunPCC 12	0.0343	0	(216, 247)	96475
LH DorsAttn PrCv 1	LH Cont pCun 2	0.0343	0	(109, 177)	54568
LH SalVentAttn ParOper 1	LH Default PFC 8	0.0343	0	(111, 213)	55491
LH Default PFC 21	RH SalVentAttn Med 3	0.0343	0	(226, 386)	99939
LH Default PFC 7	RH DorsAttn Post 8	0.0343	0	(212, 341)	95211
LH Default pCunPCC 12	RH SomMot 25	0.0343	0	(247, 309)	106519
LH SalVentAttn PFCl 1	LH Default Par 5	0.0343	0	(127, 201)	62431
LH SomMot 19	LH Default PFC 24	0.0343	0	(57, 229)	30154
RH SomMot 12	RH SalVentAttn FrOperIns 2	0.0343	0	(296, 375)	120403
RH Default Temp 6	CAU-body-rh	0.0343	0	(465, 518)	149783
RH SomMot 18	RH DorsAttn Post 5	0.0343	0	(302, 338)	121893
LH SomMot 40	RH Cont PFCl 5	0.0343	0	(78, 427)	40558
LH Limbic OFC 6	PUT-VP-rh	0.0343	0	(143, 514)	69440
RH SomMot 6	RH DorsAttn Post 15	0.0343	0	(290, 348)	118813
LH DorsAttn Post 5	aGP-lh	0.0343	0	(90, 553)	46318
LH Cont pCun 1	RH SomMot 49	0.0343	0	(176, 333)	82261
RH Default Par 6	aGP-rh	0.0343	0	(457, 526)	149051
LH Cont pCun 1	RH Cont Par 3	0.0343	0	(176, 416)	82344
RH Cont Cing 1	RH Default PFCdPFCm 8	0.0343	0	(446, 481)	147884
RH SomMot 8	RH SomMot 47	0.0343	0	(292, 331)	119321
LH SomMot 13	RH DorsAttn Post 23	0.0343	0	(51, 356)	27284
LH SalVentAttn Med 5	RH Cont PFCl 9	0.0343	0	(132, 431)	64781
LH Cont PFCl 3	LH Default PFC 13	0.0343	0	(168, 218)	79094
LH SomMot 45	RH DorsAttn FEF 3	0.0343	0	(83, 360)	42856
RH Vis 14	RH Cont PFCl 13	0.0343	0	(263, 435)	111421
LH Default Par 9	LH Default PFC 9	0.0343	0	(205, 214)	92669
LH Default Temp 7	THA-VAia-lh	0.0343	0	(191, 530)	88008
LH Limbic OFC 2	RH Default pCunPCC 8	0.0343	0	(139, 496)	67772
RH Cont PFCl 7	HIP-head-m2-rh	0.0343	0	(429, 501)	145932
RH Vis 32	RH SalVentAttn TempOccPar 8	0.0343	0	(281, 372)	116425
RH Default PFCdPFCm 8	RH Default pCunPCC 6	0.0343	0	(481, 494)	151047
LH Cont Par 6	RH SalVentAttn FrOperIns 1	0.0343	0	(159, 374)	75740
LH SomMot 40	RH DorsAttn Post 6	0.0343	0	(78, 339)	40470
LH SomMot 34	RH Default PFCv 4	0.0343	0	(72, 473)	37733
LH Default PFC 30	HIP-body-rh	0.0343	0	(235, 505)	102965
RH DorsAttn Post 7	RH SalVentAttn TempOccPar 7	0.0343	0	(340, 371)	130761
LH SalVentAttn FrOperIns 8	LH Default pCunPCC 8	0.0343	0	(124, 243)	61189
LH SalVentAttn FrOperIns 8	RH Vis 35	0.0343	0	(124, 284)	61230
LH DorsAttn Post 5	HIP-body-lh	0.0343	0	(90, 532)	46297
RH SomMot 18	NAc-core-rh	0.0343	0	(302, 524)	122079
LH Cont PFCl 9	RH Default PFCdPFCm 4	0.0343	0	(174, 477)	81648
LH Vis 7	NAc-shell-rh	0.0343	0	(6, 523)	3826
LH DorsAttn FEF 2	RH SalVentAttn FrOperIns 2	0.0343	0	(106, 375)	53428
LH SomMot 19	PUT-DP-lh	0.0343	0	(57, 542)	30467
RH DorsAttn PrCv 2	RH SalVentAttn Med 6	0.0343	0	(363, 389)	135425
LH DorsAttn Post 16	RH SomMot 24	0.0343	0	(101, 308)	51111
LH Default pCunPCC 4	RH Default PFCdPFCm 8	0.0343	0	(239, 481)	104207
LH Default Par 1	THA-VPm-lh	0.0343	0	(197, 534)	90169
LH Default PFC 29	LH Default pCunPCC 9	0.0343	0	(234, 244)	102385
LH Limbic TempPole 8	RH Default pCunPCC 4	0.0343	0	(151, 492)	72670
LH Vis 10	LH SalVentAttn Med 10	0.0343	0	(9, 137)	5078
LH SalVentAttn FrOperIns 10	LH Cont Par 3	0.0343	0	(126, 156)	61959
LH SalVentAttn Med 10	RH DorsAttn Post 14	0.0343	0	(137, 347)	66792
RH SomMot 16	RH DorsAttn Post 16	0.0343	0	(300, 349)	121399
RH SomMot 27	RH DorsAttn PrCv 2	0.0343	0	(311, 363)	124141
LH Default PFC 16	RH SalVentAttn FrOperIns 7	0.0343	0	(221, 380)	98283
LH SalVentAttn TempOcc 1	LH Default PFC 29	0.0343	0	(116, 234)	57712
LH SomMot 43	RH SalVentAttn TempOccPar 5	0.0343	0	(81, 369)	41922
LH DorsAttn Post 3	LH Cont Par 4	0.0343	0	(88, 157)	44993
LH Default PFC 19	RH SomMot 35	0.0343	0	(224, 319)	99215
RH Vis 3	RH Cont PFCl 3	0.0343	0	(252, 425)	108155
LH Default Par 8	RH Vis 20	0.0343	0	(204, 269)	92375
LH Default PFC 29	RH SalVentAttn FrOperIns 5	0.0343	0	(234, 378)	102519
LH SomMot 8	LH Default PFC 20	0.0343	0	(46, 225)	24628
RH DorsAttn Post 8	PUT-DA-lh	0.0343	0	(341, 540)	131143
LH DorsAttn Post 14	HIP-body-rh	0.0343	0	(99, 505)	50401
RH SalVentAttn TempOccPar 6	CAU-DA-rh	0.0343	0	(370, 517)	136862
LH SalVentAttn Med 1	LH SalVentAttn Med 6	0.0343	0	(128, 133)	62789
LH Vis 6	RH Vis 32	0.0343	0	(5, 281)	3036
LH Limbic TempPole 8	LH Cont Par 5	0.0343	0	(151, 158)	72336
LH DorsAttn Post 16	NAc-shell-lh	0.0343	0	(101, 550)	51353
LH Default PFC 25	THA-VPm-lh	0.0343	0	(230, 534)	101389
RH Vis 23	RH SalVentAttn FrOperIns 8	0.0343	0	(272, 381)	113941
RH SomMot 31	RH Cont PFCl 5	0.0342	0	(315, 427)	125167
LH Limbic TempPole 7	RH Limbic OFC 2	0.0342	0	(150, 398)	72173
LH SalVentAttn Med 1	THA-DP-rh	0.0342	0	(128, 522)	63178
RH SomMot 46	RH Cont PFCl 19	0.0342	0	(330, 441)	128646
LH Cont PFCmp 2	RH SalVentAttn Med 5	0.0342	0	(183, 388)	84934
LH SomMot 32	RH DorsAttn Post 8	0.0342	0	(70, 341)	36636
LH Cont Temp 1	LH Cont PFCv 1	0.0342	0	(162, 175)	76720
RH Vis 8	RH Default PFCdPFCm 13	0.0342	0	(257, 486)	109711
LH SomMot 25	NAc-core-lh	0.0342	0	(63, 551)	33437
LH DorsAttn Post 19	RH DorsAttn Post 9	0.0342	0	(104, 342)	52498
LH Cont PFCmp 2	LH Default Par 6	0.0342	0	(183, 202)	84748
LH SomMot 12	RH SalVentAttn TempOccPar 3	0.0342	0	(50, 367)	26792
LH SalVentAttn FrOperIns 3	RH DorsAttn Post 14	0.0342	0	(119, 347)	59133
LH Cont PFCmp 2	RH Default PFCv 3	0.0342	0	(183, 472)	85018
RH Default PFCdPFCm 5	NAc-core-lh	0.0342	0	(478, 551)	150882
LH DorsAttn Post 18	LH Cont PFCl 3	0.0342	0	(103, 168)	51874
LH Default Par 9	PUT-DP-lh	0.0342	0	(205, 542)	92997
LH Cont pCun 3	RH SomMot 11	0.0342	0	(178, 295)	82976
LH Cont PFCmp 3	LH Default pCunPCC 5	0.0342	0	(184, 240)	85156
LH Default pCunPCC 1	HIP-body-rh	0.0342	0	(236, 505)	103283
LH Cont PFCd 1	LH Default pCunPCC 12	0.0342	0	(163, 247)	77183
RH Vis 6	RH Default Temp 3	0.0342	0	(255, 462)	109092
LH DorsAttn FEF 1	RH Cont Par 6	0.0342	0	(105, 419)	53024
LH Vis 27	RH Vis 5	0.0342	0	(26, 254)	14307
LH SomMot 19	CAU-DA-lh	0.0342	0	(57, 544)	30469
LH Vis 10	LH SalVentAttn ParOper 5	0.0342	0	(9, 115)	5056
RH Vis 22	THA-DP-rh	0.0342	0	(271, 522)	113800
LH DorsAttn Post 4	LH Limbic TempPole 8	0.0342	0	(89, 151)	45452
RH SomMot 37	CAU-VA-rh	0.0342	0	(321, 516)	126669
LH Limbic OFC 2	LH Default Temp 3	0.0342	0	(139, 187)	67463
LH Cont PFCmp 3	RH SomMot 30	0.0342	0	(184, 314)	85230
THA-VPm-lh	NAc-shell-lh	0.0342	0	(534, 550)	153541
LH Default Par 8	RH DorsAttn Post 8	0.0342	0	(204, 341)	92447
LH Limbic OFC 1	LH Default Par 2	0.0342	0	(138, 198)	67059
LH Limbic TempPole 4	HIP-head-l-lh	0.0342	0	(147, 531)	71091
LH SomMot 37	RH SomMot 12	0.0342	0	(75, 296)	38996
LH Vis 22	RH Default pCunPCC 11	0.0342	0	(21, 499)	11902
LH SomMot 33	RH Cont PFCl 16	0.0342	0	(71, 438)	37216
RH DorsAttn PrCv 1	RH Default Par 5	0.0342	0	(362, 456)	135301
RH SomMot 9	RH DorsAttn Post 1	0.0342	0	(293, 334)	119585
LH SomMot 43	RH SomMot 26	0.0342	0	(81, 310)	41863
LH Cont PFCmp 3	RH Cont PFCl 11	0.0342	0	(184, 433)	85349
LH SomMot 26	RH SomMot 44	0.0342	0	(64, 328)	33704
RH Default pCunPCC 8	THA-VAip-rh	0.0342	0	(496, 502)	152030
LH Cont PFCd 2	RH Cont pCun 2	0.0342	0	(164, 444)	77770
LH SalVentAttn Med 9	RH SomMot 7	0.0342	0	(136, 291)	66319
LH Default PFC 20	LH Default pCunPCC 6	0.0342	0	(225, 241)	99466
LH Vis 7	LH Default PFC 4	0.0342	0	(6, 209)	3512
LH SomMot 3	THA-DAl-rh	0.0342	0	(41, 511)	22364
RH Cont PFCl 20	PUT-VP-lh	0.0342	0	(442, 541)	147506
RH DorsAttn Post 9	RH Cont Par 2	0.0342	0	(342, 415)	131230
LH SalVentAttn FrOperIns 10	RH SomMot 45	0.0342	0	(126, 329)	62132
RH DorsAttn Post 9	RH Default Par 6	0.0342	0	(342, 457)	131272
LH Cont Par 6	LH Cont PFCl 3	0.0342	0	(159, 168)	75534
RH Cont PFCl 5	THA-VPl-lh	0.0342	0	(427, 535)	145715
LH SalVentAttn Med 6	RH SomMot 2	0.0342	0	(133, 286)	65057
LH Default PFC 28	RH DorsAttn Post 21	0.0342	0	(233, 354)	102175
LH Default PFC 22	RH Vis 8	0.0342	0	(227, 257)	100137
LH SalVentAttn FrOperIns 2	LH Default PFC 25	0.0342	0	(118, 230)	58581
RH SomMot 22	RH SalVentAttn FrOperIns 8	0.0342	0	(306, 381)	122934
LH Default pCunPCC 8	RH DorsAttn Post 9	0.0342	0	(243, 342)	105318
LH Vis 2	LH Default PFC 10	0.0342	0	(1, 215)	768
LH Default Par 5	RH Default PFCdPFCm 11	0.0342	0	(201, 484)	91537
LH Default PFC 22	RH Default pCunPCC 6	0.0342	0	(227, 494)	100374
RH Cont PFCl 1	RH Default pCunPCC 9	0.0342	0	(423, 497)	145163
LH SomMot 46	RH Default Par 7	0.0342	0	(84, 458)	43424
LH Default pCunPCC 12	RH Cont PFCl 12	0.0342	0	(247, 434)	106644
LH Default Par 5	RH Cont PFCl 3	0.0342	0	(201, 425)	91478
LH DorsAttn Post 17	RH SomMot 15	0.0342	0	(102, 299)	51554
LH Default pCunPCC 12	RH DorsAttn FEF 1	0.0342	0	(247, 358)	106568
LH Vis 4	RH Vis 30	0.0342	0	(3, 279)	1935
LH Default Par 5	RH Cont Par 1	0.0342	0	(201, 414)	91467
LH Default pCunPCC 12	RH Limbic TempPole 7	0.0342	0	(247, 410)	106620
LH Default PFC 23	THA-DAm-lh	0.0342	0	(228, 537)	100743
LH Default PFC 24	RH Cont pCun 3	0.0342	0	(229, 445)	100976
LH Cont PFCl 8	THA-DP-rh	0.0342	0	(173, 522)	81313
LH SomMot 34	RH Cont PFCl 7	0.0342	0	(72, 429)	37689
LH Default PFC 25	RH SomMot 12	0.0342	0	(230, 296)	101151
RH SalVentAttn TempOccPar 2	RH SalVentAttn FrOperIns 2	0.0342	0	(366, 375)	135978
LH SomMot 6	LH SomMot 38	0.0342	0	(44, 76)	23462
LH DorsAttn PrCv 2	LH SalVentAttn FrOperIns 10	0.0342	0	(110, 126)	54961
RH Vis 35	RH DorsAttn PrCv 3	0.0342	0	(284, 364)	117230
LH SomMot 38	RH SomMot 10	0.0342	0	(76, 294)	39472
RH SomMot 48	RH SalVentAttn FrOperIns 7	0.0342	0	(332, 380)	129030
RH SomMot 48	RH DorsAttn PrCv 2	0.0342	0	(332, 363)	129013
RH Default PFCdPFCm 12	NAc-core-lh	0.0342	0	(485, 551)	151386
LH SomMot 14	RH SalVentAttn Med 9	0.0342	0	(52, 392)	27822
LH Vis 36	RH SalVentAttn Med 8	0.0342	0	(35, 391)	19151
LH Cont Par 5	RH Vis 22	0.0342	0	(158, 271)	75242
LH Default pCunPCC 8	RH SomMot 9	0.0341	0	(243, 293)	105269
LH SomMot 25	LH Default PFC 22	0.0341	0	(63, 227)	33113
RH SomMot 4	CAU-tail-rh	0.0341	0	(288, 519)	118455
LH Vis 5	LH Default PFC 30	0.0341	0	(4, 235)	2441
RH SomMot 45	PUT-DA-lh	0.0341	0	(329, 540)	128521
LH Limbic TempPole 10	LH Cont pCun 1	0.0341	0	(153, 176)	73157
LH DorsAttn Post 7	RH SomMot 33	0.0341	0	(92, 317)	47007
RH Default pCunPCC 7	NAc-shell-lh	0.0341	0	(495, 550)	152020
LH Cont Par 3	RH DorsAttn Post 21	0.0341	0	(156, 354)	74532
LH DorsAttn Post 11	aGP-rh	0.0341	0	(96, 526)	49054
LH Cont PFCl 8	RH Cont PFCl 15	0.0341	0	(173, 437)	81228
LH Default pCunPCC 8	RH SomMot 38	0.0341	0	(243, 322)	105298
LH SomMot 9	RH SalVentAttn Med 10	0.0341	0	(47, 393)	25303
LH Cont PFCd 2	RH SomMot 11	0.0341	0	(164, 295)	77621
RH Default Par 5	RH Default Temp 4	0.0341	0	(456, 463)	148891
LH Vis 39	RH Cont Par 3	0.0341	0	(38, 416)	20727
RH SalVentAttn Med 8	RH Default PFCdPFCm 8	0.0341	0	(391, 481)	140459
LH Default pCunPCC 2	THA-DAl-lh	0.0341	0	(237, 538)	103633
RH Vis 8	RH Vis 29	0.0341	0	(257, 278)	109503
RH Cont PFCl 18	RH Cont PFCl 20	0.0341	0	(440, 442)	147182
LH Default Par 5	RH Vis 26	0.0341	0	(201, 275)	91328
LH SomMot 37	RH SalVentAttn FrOperIns 2	0.0341	0	(75, 375)	39075
LH Limbic TempPole 1	RH DorsAttn Post 8	0.0341	0	(144, 341)	69677
LH SomMot 22	RH SomMot 37	0.0341	0	(60, 321)	31731
RH Cont Par 6	RH Default PFCdPFCm 15	0.0341	0	(419, 488)	144624
RH SomMot 41	RH DorsAttn FEF 1	0.0341	0	(325, 358)	127433
LH SomMot 12	LH Default PFC 23	0.0341	0	(50, 228)	26653
LH Vis 25	LH Default PFC 19	0.0341	0	(24, 224)	13220
LH Limbic TempPole 8	RH Vis 35	0.0341	0	(151, 284)	72462
RH Vis 21	RH Cont PFCl 7	0.0341	0	(270, 429)	113424
LH DorsAttn Post 12	RH Cont Par 4	0.0341	0	(97, 417)	49402
LH Cont PFCd 2	RH Default pCunPCC 5	0.0341	0	(164, 493)	77819
RH SalVentAttn Med 11	RH Default Par 5	0.0341	0	(394, 456)	140917
LH Cont Par 2	RH DorsAttn Post 23	0.0341	0	(155, 356)	74136
LH Default pCunPCC 2	LH Default pCunPCC 5	0.0341	0	(237, 240)	103335
RH Cont PFCl 11	RH Cont PFCl 16	0.0341	0	(433, 438)	146359
LH Default pCunPCC 12	RH Default PFCdPFCm 15	0.0341	0	(247, 488)	106698
LH DorsAttn Post 11	RH Vis 20	0.0341	0	(96, 269)	48797
LH Cont pCun 1	RH Vis 7	0.0341	0	(176, 256)	82184
RH Cont PFCl 12	RH Default PFCdPFCm 15	0.0341	0	(434, 488)	146529
LH DorsAttn Post 6	RH SalVentAttn FrOperIns 1	0.0341	0	(91, 374)	46602
LH SomMot 19	LH SalVentAttn TempOcc 1	0.0341	0	(57, 116)	30041
LH Default PFC 29	RH SalVentAttn Med 12	0.0341	0	(234, 395)	102536
LH DorsAttn Post 3	LH Default PHC 1	0.0341	0	(88, 248)	45084
LH Vis 20	RH Vis 34	0.0341	0	(19, 283)	10619
LH DorsAttn Post 11	RH Cont PFCl 18	0.0341	0	(96, 440)	48968
LH Vis 20	LH Default PFC 9	0.0341	0	(19, 214)	10550
LH Limbic OFC 1	RH Vis 35	0.0341	0	(138, 284)	67145
LH SomMot 26	RH SomMot 49	0.0341	0	(64, 333)	33709
LH Default PFC 25	RH SomMot 8	0.0341	0	(230, 292)	101147
RH Default pCunPCC 7	PUT-VP-rh	0.0341	0	(495, 514)	151984
LH Vis 16	RH Default pCunPCC 8	0.0341	0	(15, 496)	8686
LH DorsAttn Post 2	LH Cont Par 2	0.0341	0	(87, 155)	44525
LH SomMot 9	LH Default Par 8	0.0341	0	(47, 204)	25114
LH DorsAttn Post 4	RH Default PFCdPFCm 4	0.0341	0	(89, 477)	45778
RH SomMot 14	RH DorsAttn Post 3	0.0341	0	(298, 336)	120877
LH SomMot 32	LH SomMot 47	0.0341	0	(70, 85)	36380
LH Default Par 5	RH Default PFCdPFCm 12	0.0341	0	(201, 485)	91538
LH SalVentAttn FrOperIns 5	LH Cont PFCl 5	0.0341	0	(121, 170)	59823
LH DorsAttn Post 7	RH SomMot 11	0.0341	0	(92, 295)	46985
RH SomMot 23	HIP-head-m1-rh	0.0341	0	(307, 500)	123300
LH Cont Cing 2	LH Default PFC 22	0.0341	0	(180, 227)	83657
LH Default PFC 30	RH Cont Cing 2	0.0341	0	(235, 447)	102907
LH Cont PFCl 1	RH Default pCunPCC 8	0.0341	0	(166, 496)	78599
LH Default PFC 29	RH SomMot 12	0.0341	0	(234, 296)	102437
LH Limbic OFC 3	CAU-body-lh	0.0341	0	(140, 545)	68235
LH SomMot 35	RH SalVentAttn FrOperIns 3	0.0341	0	(73, 376)	38117
RH Cont PFCl 2	RH Default Temp 2	0.0341	0	(424, 461)	145257
LH DorsAttn Post 10	LH Cont PFCl 2	0.0341	0	(95, 167)	48237
LH Default PFC 24	RH SomMot 5	0.0341	0	(229, 289)	100820
LH SomMot 17	RH SalVentAttn Med 6	0.0341	0	(55, 389)	29319
RH Vis 22	RH Cont PFCl 9	0.0341	0	(271, 431)	113709
LH Vis 1	LH SomMot 1	0.0341	0	(0, 39)	39
LH Cont PFCl 6	CAU-tail-rh	0.0341	0	(171, 519)	80547
LH DorsAttn Post 10	aGP-lh	0.0341	0	(95, 553)	48623
RH SalVentAttn Med 10	RH Cont PFCl 17	0.0341	0	(393, 439)	140740
LH SalVentAttn Med 3	LH Default PFC 29	0.0341	0	(130, 234)	63739
LH Vis 22	RH Vis 22	0.0341	0	(21, 271)	11674
LH Default PFC 19	RH Vis 27	0.0341	0	(224, 276)	99172
LH Default PFC 20	RH DorsAttn Post 2	0.0341	0	(225, 335)	99560
LH SomMot 45	LH Default PFC 20	0.0341	0	(83, 225)	42721
LH Default PFC 30	RH Default pCunPCC 6	0.0341	0	(235, 494)	102954
LH Default PFC 20	RH Vis 33	0.0341	0	(225, 282)	99507
RH DorsAttn Post 2	pGP-rh	0.0341	0	(335, 525)	129835
LH Default pCunPCC 4	RH Limbic TempPole 1	0.0341	0	(239, 404)	104130
LH Cont PFCl 1	HIP-head-m2-lh	0.0341	0	(166, 528)	78631
LH Cont pCun 3	RH SomMot 30	0.034	0	(178, 314)	82995
LH SomMot 22	RH SalVentAttn Med 4	0.034	0	(60, 387)	31797
LH Cont pCun 2	LH Default PFC 24	0.034	0	(177, 229)	82534
LH SomMot 2	LH Cont pCun 1	0.034	0	(40, 176)	21516
LH SalVentAttn PFCl 1	LH Default Par 6	0.034	0	(127, 202)	62432
LH DorsAttn Post 16	RH SomMot 36	0.034	0	(101, 320)	51123
LH SomMot 12	LH Default PFC 8	0.034	0	(50, 213)	26638
LH DorsAttn Post 5	LH Default PHC 1	0.034	0	(90, 248)	46013
LH DorsAttn Post 17	LH Cont PFCl 5	0.034	0	(102, 170)	51425
LH Cont pCun 2	LH Default PFC 22	0.034	0	(177, 227)	82532
LH SalVentAttn FrOperIns 10	RH Default PFCdPFCm 11	0.034	0	(126, 484)	62287
LH Cont Temp 1	RH Default pCunPCC 9	0.034	0	(162, 497)	77042
LH DorsAttn Post 6	HIP-head-l-rh	0.034	0	(91, 504)	46732
LH Limbic OFC 1	LH Limbic TempPole 2	0.034	0	(138, 145)	67006
LH Limbic TempPole 1	RH Default pCunPCC 9	0.034	0	(144, 497)	69833
LH Limbic OFC 6	RH Vis 35	0.034	0	(143, 284)	69210
LH Default PFC 22	RH DorsAttn FEF 2	0.034	0	(227, 359)	100239
LH Cont PFCl 2	RH DorsAttn Post 14	0.034	0	(167, 347)	78837
RH DorsAttn PrCv 1	RH Cont PFCl 10	0.034	0	(362, 432)	135277
LH Cont PFCmp 2	RH Default pCunPCC 7	0.034	0	(183, 495)	85041
LH SomMot 40	RH Cont PFCl 6	0.034	0	(78, 428)	40559
RH SomMot 13	RH Default Par 4	0.034	0	(297, 455)	120740
RH DorsAttn Post 20	RH SalVentAttn FrOperIns 2	0.034	0	(353, 375)	133456
LH Default PFC 18	RH Vis 8	0.034	0	(223, 257)	98823
LH Default PFC 21	RH Default Par 3	0.034	0	(226, 454)	100007
LH Default PFC 9	RH Default pCunPCC 5	0.034	0	(214, 493)	96044
RH Cont PFCl 3	RH Default pCunPCC 9	0.034	0	(425, 497)	145422
LH Default PFC 1	RH Cont PFCl 5	0.034	0	(206, 427)	93230
LH Cont PFCl 9	RH Default Par 8	0.034	0	(174, 459)	81630
LH Vis 15	LH Default PFC 13	0.034	0	(14, 218)	7869
LH Cont Par 5	RH SalVentAttn Med 2	0.034	0	(158, 385)	75356
LH Vis 13	LH Default PFC 22	0.034	0	(12, 227)	6797
LH DorsAttn Post 18	RH Cont Par 5	0.034	0	(103, 418)	52124
LH DorsAttn Post 1	LH Default PFC 13	0.034	0	(86, 218)	44121
LH SomMot 8	LH DorsAttn Post 3	0.034	0	(46, 88)	24491
LH Cont pCun 3	RH SomMot 45	0.034	0	(178, 329)	83010
RH SomMot 29	RH SomMot 46	0.034	0	(313, 330)	124591
RH Cont PFCl 1	RH Cont pCun 3	0.034	0	(423, 445)	145111
RH SomMot 40	HIP-body-rh	0.034	0	(324, 505)	127351
LH Default PFC 11	RH Default PFCv 2	0.034	0	(216, 471)	96699
LH Limbic OFC 2	RH Default PFCdPFCm 6	0.034	0	(139, 479)	67755
LH SalVentAttn FrOperIns 2	RH SalVentAttn TempOccPar 5	0.034	0	(118, 369)	58720
LH Default pCunPCC 4	RH SomMot 37	0.034	0	(239, 321)	104047
LH Vis 37	RH Default pCunPCC 10	0.034	0	(36, 498)	19776
LH SalVentAttn TempOcc 1	LH Default PFC 3	0.034	0	(116, 208)	57686
LH SalVentAttn FrOperIns 8	RH DorsAttn PrCv 1	0.034	0	(124, 362)	61308
LH SomMot 9	LH SalVentAttn FrOperIns 9	0.034	0	(47, 125)	25035
LH Cont Par 8	RH SalVentAttn Med 4	0.034	0	(161, 387)	76540
LH Vis 12	LH Cont OFC 1	0.034	0	(11, 165)	6193
LH Vis 39	RH Cont PFCl 2	0.034	0	(38, 424)	20735
LH Vis 25	LH Default PFC 7	0.034	0	(24, 212)	13208
LH SalVentAttn Med 4	RH SomMot 34	0.034	0	(131, 318)	64246
RH SomMot 41	RH Default PFCv 4	0.034	0	(325, 473)	127548
RH Vis 9	RH Cont PFCl 13	0.034	0	(258, 435)	109956
LH SomMot 20	RH Cont pCun 2	0.034	0	(58, 444)	30865
LH Cont Cing 2	RH DorsAttn Post 8	0.034	0	(180, 341)	83771
RH SalVentAttn Med 12	RH Default PFCv 1	0.034	0	(395, 470)	141090
RH Vis 35	RH Cont PFCl 12	0.034	0	(284, 434)	117300
RH Cont Par 3	RH Default PFCdPFCm 15	0.034	0	(416, 488)	144216
LH SalVentAttn Med 2	RH DorsAttn Post 16	0.034	0	(129, 349)	63430
RH Default Temp 5	THA-DP-rh	0.034	0	(464, 522)	149698
LH Default PFC 4	mAMY-lh	0.034	0	(209, 548)	94389
RH SomMot 3	RH Cont Par 2	0.034	0	(287, 415)	118085
LH Cont PFCl 4	RH SalVentAttn FrOperIns 5	0.034	0	(169, 378)	79639
LH SalVentAttn Med 2	RH Default PFCdPFCm 15	0.034	0	(129, 488)	63569
LH Cont PFCl 5	RH Default pCunPCC 4	0.034	0	(170, 492)	80137
RH DorsAttn Post 3	RH Default pCunPCC 10	0.034	0	(336, 498)	130026
LH Vis 32	PUT-VA-rh	0.034	0	(31, 512)	17190
LH Limbic OFC 5	LH Cont Cing 3	0.034	0	(142, 181)	68696
LH Default pCunPCC 8	RH SalVentAttn Med 8	0.034	0	(243, 391)	105367
LH Default pCunPCC 12	RH SalVentAttn FrOperIns 2	0.034	0	(247, 375)	106585
RH Vis 29	RH Limbic OFC 7	0.034	0	(278, 403)	115634
LH Cont pCun 2	RH SomMot 29	0.034	0	(177, 313)	82618
LH DorsAttn FEF 1	RH SalVentAttn Med 9	0.034	0	(105, 392)	52997
RH Vis 32	NAc-shell-lh	0.034	0	(281, 550)	116603
LH DorsAttn Post 19	LH DorsAttn FEF 1	0.034	0	(104, 105)	52261
LH Cont Par 1	RH SomMot 43	0.034	0	(154, 327)	73708
LH SomMot 29	LH Cont PFCl 7	0.034	0	(67, 172)	35012
LH DorsAttn Post 16	RH Cont Par 4	0.034	0	(101, 417)	51220
LH Cont Par 4	RH DorsAttn Post 5	0.034	0	(157, 338)	74913
LH DorsAttn Post 5	NAc-core-lh	0.034	0	(90, 551)	46316
LH SomMot 1	RH Default pCunPCC 4	0.034	0	(39, 492)	21318
RH DorsAttn Post 7	RH SalVentAttn TempOccPar 6	0.034	0	(340, 370)	130760
LH Cont PFCd 1	RH Default pCunPCC 11	0.034	0	(163, 499)	77435
RH DorsAttn Post 8	RH Cont PFCl 10	0.034	0	(341, 432)	131035
LH Cont Cing 3	RH Limbic OFC 6	0.034	0	(181, 402)	84205
LH Cont PFCl 3	RH Cont PFCl 2	0.034	0	(168, 424)	79300
LH Limbic TempPole 5	LH Cont Par 1	0.034	0	(148, 154)	71120
LH DorsAttn Post 12	RH DorsAttn FEF 3	0.034	0	(97, 360)	49345
RH Default Par 2	PUT-VA-rh	0.034	0	(453, 512)	148643
LH Default Par 5	RH Cont PFCl 17	0.034	0	(201, 439)	91492
LH Default Par 5	RH Cont PFCl 1	0.034	0	(201, 423)	91476
RH SomMot 30	RH SomMot 46	0.034	0	(314, 330)	124831
LH Cont Cing 1	LH Default PFC 13	0.034	0	(179, 218)	83274
LH Limbic TempPole 5	LH Cont Par 6	0.034	0	(148, 159)	71125
LH SomMot 5	LH Default PFC 10	0.034	0	(43, 215)	23091
LH Vis 8	LH Default PFC 17	0.034	0	(7, 222)	4072
LH Default PFC 10	LH Default PFC 13	0.034	0	(215, 218)	96108
RH SomMot 31	RH DorsAttn Post 14	0.034	0	(315, 347)	125087
LH SalVentAttn TempOcc 1	lAMY-lh	0.034	0	(116, 547)	58025
LH DorsAttn Post 3	RH Default PFCdPFCm 11	0.034	0	(88, 484)	45320
RH Vis 4	RH SalVentAttn FrOperIns 5	0.034	0	(253, 378)	108409
LH Limbic TempPole 7	RH Default pCunPCC 9	0.034	0	(150, 497)	72272
LH Default pCunPCC 9	RH SomMot 29	0.034	0	(244, 313)	105599
LH SalVentAttn FrOperIns 1	LH Default Temp 3	0.0339	0	(117, 187)	58102
RH DorsAttn Post 21	RH SalVentAttn PrC 1	0.0339	0	(354, 373)	133654
LH Limbic TempPole 7	RH DorsAttn Post 8	0.0339	0	(150, 341)	72116
RH SomMot 16	RH DorsAttn Post 15	0.0339	0	(300, 348)	121398
LH Default Par 6	LH Default PFC 18	0.0339	0	(202, 223)	91628
LH SalVentAttn FrOperIns 2	LH Default pCunPCC 8	0.0339	0	(118, 243)	58594
LH Cont pCun 3	RH SalVentAttn FrOperIns 8	0.0339	0	(178, 381)	83062
LH Limbic OFC 3	RH Cont PFCmp 2	0.0339	0	(140, 450)	68140
LH Default pCunPCC 9	RH SalVentAttn TempOccPar 7	0.0339	0	(244, 371)	105657
RH SomMot 6	RH Default Temp 9	0.0339	0	(290, 468)	118933
LH DorsAttn Post 5	RH Default PFCv 3	0.0339	0	(90, 472)	46237
LH DorsAttn Post 10	LH Cont PFCl 4	0.0339	0	(95, 169)	48239
LH DorsAttn Post 17	RH Cont Cing 1	0.0339	0	(102, 446)	51701
LH Cont PFCmp 3	RH Vis 32	0.0339	0	(184, 281)	85197
LH DorsAttn FEF 3	LH Default PFC 25	0.0339	0	(107, 230)	53730
RH SomMot 22	RH Default PFCdPFCm 4	0.0339	0	(306, 477)	123030
RH SalVentAttn Med 6	RH Cont Temp 2	0.0339	0	(389, 421)	140072
LH SomMot 43	HIP-body-rh	0.0339	0	(81, 505)	42058
LH SomMot 43	RH SomMot 21	0.0339	0	(81, 305)	41858
RH SalVentAttn FrOperIns 2	RH Cont PFCl 15	0.0339	0	(375, 437)	137687
RH SalVentAttn FrOperIns 2	RH Cont PFCl 17	0.0339	0	(375, 439)	137689
RH SomMot 38	RH Cont PFCl 10	0.0339	0	(322, 432)	126817
LH SalVentAttn ParOper 5	RH Cont Par 6	0.0339	0	(115, 419)	57459
RH SomMot 30	RH SomMot 43	0.0339	0	(314, 327)	124828
RH DorsAttn Post 2	RH Limbic TempPole 3	0.0339	0	(335, 406)	129716
LH Default pCunPCC 4	RH Cont PFCmp 3	0.0339	0	(239, 451)	104177
HIP-head-m1-lh	HIP-head-m1-lh	0.0339	0	(527, 527)	153357
LH Vis 7	THA-VAip-lh	0.0339	0	(6, 529)	3832
LH SomMot 37	RH SomMot 17	0.0339	0	(75, 301)	39001
LH SalVentAttn ParOper 5	RH DorsAttn Post 8	0.0339	0	(115, 341)	57381
LH Limbic OFC 3	NAc-shell-rh	0.0339	0	(140, 523)	68213
NAc-shell-rh	mAMY-lh	0.0339	0	(523, 548)	153264
LH Cont Temp 1	RH SalVentAttn Med 9	0.0339	0	(162, 392)	76937
RH Limbic OFC 1	NAc-core-lh	0.0339	0	(397, 551)	141486
LH Vis 6	THA-DAm-rh	0.0339	0	(5, 510)	3265
LH Default PFC 22	RH SalVentAttn TempOccPar 6	0.0339	0	(227, 370)	100250
LH Default PFC 22	RH DorsAttn Post 24	0.0339	0	(227, 357)	100237
LH SalVentAttn Med 6	RH SomMot 32	0.0339	0	(133, 316)	65087
LH Vis 9	LH Default PFC 30	0.0339	0	(8, 235)	4631
LH DorsAttn Post 12	RH SomMot 35	0.0339	0	(97, 319)	49304
LH SalVentAttn Med 3	RH Limbic TempPole 9	0.0339	0	(130, 412)	63917
LH DorsAttn Post 12	RH SomMot 41	0.0339	0	(97, 325)	49310
LH Vis 7	LH Default PFC 10	0.0339	0	(6, 215)	3518
RH SalVentAttn TempOccPar 6	RH Cont Par 1	0.0339	0	(370, 414)	136759
LH DorsAttn Post 13	aGP-lh	0.0339	0	(98, 553)	49994
LH Cont PFCl 8	RH SalVentAttn FrOperIns 1	0.0339	0	(173, 374)	81165
LH Vis 10	LH Cont Par 2	0.0339	0	(9, 155)	5096
LH Default Par 2	RH Default PFCdPFCm 9	0.0339	0	(198, 482)	90473
LH Default PFC 18	RH SomMot 38	0.0339	0	(223, 322)	98888
LH Default PFC 18	LH Default pCunPCC 10	0.0339	0	(223, 245)	98811
LH DorsAttn Post 17	RH Cont Par 1	0.0339	0	(102, 414)	51669
LH Limbic TempPole 10	LH Cont PFCl 1	0.0339	0	(153, 166)	73147
LH SomMot 25	NAc-shell-lh	0.0339	0	(63, 550)	33436
RH Vis 5	CAU-VA-rh	0.0339	0	(254, 516)	108847
LH Limbic OFC 2	RH Limbic OFC 2	0.0339	0	(139, 398)	67674
LH SomMot 47	LH SalVentAttn FrOperIns 5	0.0339	0	(85, 121)	43556
LH Limbic TempPole 1	CAU-VA-lh	0.0339	0	(144, 543)	69879
LH SalVentAttn Med 6	RH DorsAttn FEF 4	0.0339	0	(133, 361)	65132
LH SomMot 27	RH Vis 32	0.0339	0	(65, 281)	34146
LH SomMot 41	LH SalVentAttn PFCl 1	0.0339	0	(79, 127)	40733
LH Vis 36	RH SomMot 40	0.0339	0	(35, 324)	19084
RH SalVentAttn FrOperIns 2	RH Default pCunPCC 7	0.0339	0	(375, 495)	137745
LH Default PFC 28	RH DorsAttn Post 15	0.0339	0	(233, 348)	102169
RH Vis 18	RH SalVentAttn FrOperIns 5	0.0339	0	(267, 378)	112518
LH Cont pCun 3	RH Cont PFCl 16	0.0339	0	(178, 438)	83119
LH DorsAttn PrCv 1	RH SomMot 49	0.0339	0	(109, 333)	54724
LH Vis 28	LH Default PFC 8	0.0339	0	(27, 213)	14793
LH Default pCunPCC 12	RH SalVentAttn FrOperIns 8	0.0339	0	(247, 381)	106591
RH SomMot 32	RH Default PFCdPFCm 12	0.0339	0	(316, 485)	125463
RH Default PFCv 4	mAMY-rh	0.0339	0	(473, 521)	150462
LH Default PFC 26	RH Cont PFCl 11	0.0339	0	(231, 433)	101611
LH Default PFC 26	RH Cont PFCl 5	0.0339	0	(231, 427)	101605
RH SomMot 33	RH SalVentAttn FrOperIns 9	0.0339	0	(317, 382)	125597
LH Vis 38	RH DorsAttn Post 22	0.0339	0	(37, 355)	20150
LH DorsAttn Post 19	LH Default PFC 8	0.0339	0	(104, 213)	52369
LH SomMot 13	LH Default Temp 12	0.0339	0	(51, 196)	27124
LH Default pCunPCC 9	RH Limbic TempPole 9	0.0339	0	(244, 412)	105698
LH Vis 35	LH Default PFC 24	0.0339	0	(34, 229)	18470
LH DorsAttn Post 3	LH Default PFC 22	0.0339	0	(88, 227)	45063
RH SalVentAttn FrOperIns 1	RH Cont Cing 1	0.0339	0	(374, 446)	137517
LH SomMot 46	THA-VPl-lh	0.0339	0	(84, 535)	43501
LH SomMot 46	RH Default PFCdPFCm 11	0.0339	0	(84, 484)	43450
LH SomMot 41	RH Default PFCv 3	0.0339	0	(79, 472)	41078
LH Default PFC 16	RH Cont PFCl 19	0.0339	0	(221, 441)	98344
LH Cont PFCl 4	RH SomMot 44	0.0339	0	(169, 328)	79589
LH SalVentAttn ParOper 5	CAU-DA-lh	0.0339	0	(115, 544)	57584
LH Default pCunPCC 7	PUT-DP-rh	0.0339	0	(242, 515)	105180
LH Default PFC 4	LH Default pCunPCC 11	0.0339	0	(209, 246)	94087
LH Vis 10	LH Cont PFCl 5	0.0339	0	(9, 170)	5111
RH SalVentAttn TempOccPar 6	RH SalVentAttn FrOperIns 9	0.0339	0	(370, 382)	136727
LH Default pCunPCC 3	RH DorsAttn Post 7	0.0339	0	(238, 340)	103751
lAMY-rh	NAc-shell-lh	0.0339	0	(520, 550)	153170
LH DorsAttn Post 17	RH Cont PFCl 18	0.0339	0	(102, 440)	51695
LH DorsAttn Post 15	RH SomMot 33	0.0339	0	(100, 317)	50667
RH Limbic TempPole 9	RH Cont PFCl 9	0.0339	0	(412, 431)	143601
LH DorsAttn Post 3	RH Cont Par 6	0.0338	0	(88, 419)	45255
LH SalVentAttn Med 10	RH SomMot 49	0.0338	0	(137, 333)	66778
LH Default pCunPCC 7	HIP-head-m1-lh	0.0338	0	(242, 527)	105192
LH SalVentAttn Med 1	RH SomMot 43	0.0338	0	(128, 327)	62983
LH SomMot 46	LH SalVentAttn FrOperIns 6	0.0338	0	(84, 122)	43088
LH SalVentAttn Med 1	RH Cont PFCl 10	0.0338	0	(128, 432)	63088
LH DorsAttn Post 11	LH Cont PFCl 5	0.0338	0	(96, 170)	48698
LH SalVentAttn Med 6	LH Cont PFCl 2	0.0338	0	(133, 167)	64938
RH SomMot 15	RH SomMot 30	0.0338	0	(299, 314)	121110
RH SomMot 47	RH DorsAttn PrCv 1	0.0338	0	(331, 362)	128790
RH DorsAttn Post 3	RH Cont pCun 1	0.0338	0	(336, 443)	129971
LH Cont PFCmp 1	RH Default pCunPCC 9	0.0338	0	(182, 497)	84672
LH Cont pCun 1	RH Vis 9	0.0338	0	(176, 258)	82186
RH Default PFCv 2	RH Default PFCdPFCm 4	0.0338	0	(471, 477)	150255
RH SalVentAttn Med 6	RH Cont PFCl 10	0.0338	0	(389, 432)	140083
RH SalVentAttn Med 11	RH SalVentAttn Med 11	0.0338	0	(394, 394)	140855
LH Default PFC 14	RH Cont Par 6	0.0338	0	(219, 419)	97655
LH Default PFC 23	RH SomMot 45	0.0338	0	(228, 329)	100535
RH Vis 35	RH Cont PFCl 10	0.0338	0	(284, 432)	117298
LH SomMot 6	RH Default pCunPCC 8	0.0338	0	(44, 496)	23882
LH SalVentAttn FrOperIns 10	RH SomMot 35	0.0338	0	(126, 319)	62122
LH Limbic TempPole 2	RH Default pCunPCC 8	0.0338	0	(145, 496)	70241
LH Vis 35	LH Default PHC 1	0.0338	0	(34, 248)	18489
LH SalVentAttn FrOperIns 9	RH DorsAttn PrCv 3	0.0338	0	(125, 364)	61739
LH Default PFC 30	RH Cont Par 5	0.0338	0	(235, 418)	102878
LH SomMot 6	LH DorsAttn Post 9	0.0338	0	(44, 94)	23480
LH SomMot 44	RH DorsAttn Post 8	0.0338	0	(82, 341)	42366
LH SomMot 3	RH SalVentAttn FrOperIns 1	0.0338	0	(41, 374)	22227
LH SalVentAttn TempOcc 1	LH Cont PFCl 2	0.0338	0	(116, 167)	57645
LH Default pCunPCC 4	RH Default PFCdPFCm 9	0.0338	0	(239, 482)	104208
LH Default pCunPCC 10	RH Default pCunPCC 7	0.0338	0	(245, 495)	106090
LH Default pCunPCC 10	RH DorsAttn Post 23	0.0338	0	(245, 356)	105951
RH Cont PFCl 10	CAU-body-rh	0.0338	0	(432, 518)	146318
LH Default PFC 11	RH Cont PFCmp 1	0.0338	0	(216, 449)	96677
RH SomMot 17	RH Default PFCv 4	0.0338	0	(301, 473)	121776
LH Default PFC 28	RH DorsAttn FEF 4	0.0338	0	(233, 361)	102182
RH DorsAttn Post 5	RH Default pCunPCC 8	0.0338	0	(338, 496)	130457
RH Vis 22	THA-DAm-rh	0.0338	0	(271, 510)	113788
RH Cont PFCl 1	RH Default Par 2	0.0338	0	(423, 453)	145119
LH Vis 14	LH Default Temp 6	0.0338	0	(13, 190)	7301
RH SomMot 42	RH DorsAttn FEF 1	0.0338	0	(326, 358)	127661
RH SomMot 3	RH SalVentAttn Med 6	0.0338	0	(287, 389)	118059
LH Default PFC 12	RH SalVentAttn Med 2	0.0338	0	(217, 385)	96950
RH SomMot 8	RH SomMot 44	0.0338	0	(292, 328)	119318
RH SomMot 8	RH SomMot 19	0.0338	0	(292, 303)	119293
RH SomMot 8	RH SomMot 24	0.0338	0	(292, 308)	119298
LH Cont pCun 3	RH SalVentAttn TempOccPar 7	0.0338	0	(178, 371)	83052
RH SomMot 33	RH Cont PFCmp 3	0.0338	0	(317, 451)	125666
LH Default PFC 18	RH Default Par 7	0.0338	0	(223, 458)	99024
LH DorsAttn Post 15	LH Cont PFCl 2	0.0338	0	(100, 167)	50517
RH Default PFCdPFCm 4	PUT-VP-lh	0.0338	0	(477, 541)	150796
LH Cont pCun 1	RH SalVentAttn FrOperIns 8	0.0338	0	(176, 381)	82309
RH Limbic TempPole 3	RH Limbic TempPole 7	0.0338	0	(406, 410)	142713
RH SalVentAttn Med 11	RH Cont Par 3	0.0338	0	(394, 416)	140877
LH SomMot 2	LH SalVentAttn ParOper 5	0.0338	0	(40, 115)	21455
LH Vis 10	RH DorsAttn Post 14	0.0338	0	(9, 347)	5288
LH SomMot 3	RH Vis 33	0.0338	0	(41, 282)	22135
LH SomMot 40	LH Default PFC 19	0.0338	0	(78, 224)	40355
LH SomMot 7	LH Default PFC 28	0.0338	0	(45, 233)	24128
LH Vis 36	RH Default PFCv 1	0.0338	0	(35, 470)	19230
LH Default PFC 25	RH Default Par 3	0.0338	0	(230, 454)	101309
LH DorsAttn Post 6	RH SalVentAttn Med 6	0.0338	0	(91, 389)	46617
RH SalVentAttn Med 5	PUT-VP-rh	0.0338	0	(388, 514)	140000
RH Vis 16	RH DorsAttn Post 2	0.0338	0	(265, 335)	111900
LH SalVentAttn FrOperIns 9	mAMY-lh	0.0338	0	(125, 548)	61923
LH Default PFC 13	RH Default PFCv 1	0.0338	0	(218, 470)	97371
LH Vis 12	RH SomMot 23	0.0338	0	(11, 307)	6335
RH Vis 29	HIP-head-m1-rh	0.0338	0	(278, 500)	115731
RH SalVentAttn TempOccPar 2	THA-VPl-rh	0.0338	0	(366, 508)	136111
LH SalVentAttn Med 6	RH SomMot 18	0.0338	0	(133, 302)	65073
RH Vis 27	THA-DAm-lh	0.0338	0	(276, 537)	115215
RH Vis 33	RH SomMot 8	0.0338	0	(282, 292)	116617
LH Vis 10	LH Default Par 2	0.0338	0	(9, 198)	5139
LH SalVentAttn Med 3	RH Cont PFCmp 1	0.0338	0	(130, 449)	63954
RH Cont PFCl 20	RH Default PFCdPFCm 11	0.0338	0	(442, 484)	147449
LH SomMot 21	THA-VAip-lh	0.0338	0	(59, 529)	31445
RH SalVentAttn Med 5	THA-VAip-rh	0.0338	0	(388, 502)	139988
LH SomMot 38	RH SomMot 32	0.0338	0	(76, 316)	39494
LH Default Par 5	RH SomMot 26	0.0338	0	(201, 310)	91363
LH Default PFC 4	RH Default pCunPCC 10	0.0338	0	(209, 498)	94339
LH Cont PFCl 8	RH Default Par 7	0.0338	0	(173, 458)	81249
LH Default PFC 23	LH Default pCunPCC 11	0.0338	0	(228, 246)	100452
LH Default PFC 20	RH SomMot 26	0.0338	0	(225, 310)	99535
LH SomMot 46	RH SomMot 23	0.0338	0	(84, 307)	43273
LH SomMot 11	LH Default PFC 19	0.0338	0	(49, 224)	26145
LH SalVentAttn Med 10	LH Cont PFCl 4	0.0338	0	(137, 169)	66614
LH SalVentAttn Med 2	RH SomMot 38	0.0338	0	(129, 322)	63403
RH Default Par 5	RH Default pCunPCC 10	0.0338	0	(456, 498)	148926
LH Cont PFCl 3	LH Cont PFCl 3	0.0338	0	(168, 168)	79044
LH Vis 16	LH Default PFC 22	0.0338	0	(15, 227)	8417
LH SalVentAttn FrOperIns 8	RH SomMot 38	0.0338	0	(124, 322)	61268
LH Cont PFCmp 2	RH DorsAttn PrCv 3	0.0337	0	(183, 364)	84910
LH Vis 19	RH Vis 30	0.0337	0	(18, 279)	10080
LH SomMot 19	PUT-DA-lh	0.0337	0	(57, 540)	30465
LH Default pCunPCC 9	RH DorsAttn Post 9	0.0337	0	(244, 342)	105628
LH Vis 37	LH Default PFC 24	0.0337	0	(36, 229)	19507
LH Cont pCun 2	RH SomMot 40	0.0337	0	(177, 324)	82629
RH SalVentAttn Med 8	RH Default pCunPCC 5	0.0337	0	(391, 493)	140471
LH SalVentAttn Med 10	RH SomMot 30	0.0337	0	(137, 314)	66759
LH SalVentAttn Med 10	RH DorsAttn Post 21	0.0337	0	(137, 354)	66799
LH Default pCunPCC 12	RH SomMot 13	0.0337	0	(247, 297)	106507
RH SomMot 15	RH Cont pCun 3	0.0337	0	(299, 445)	121241
LH SomMot 37	RH Default PFCv 1	0.0337	0	(75, 470)	39170
RH SomMot 24	RH Default Temp 10	0.0337	0	(308, 469)	123515
LH Limbic OFC 4	RH Default PFCdPFCm 7	0.0337	0	(141, 480)	68583
LH Default Temp 5	LH Default PFC 3	0.0337	0	(189, 208)	86959
LH DorsAttn Post 6	RH SomMot 33	0.0337	0	(91, 317)	46545
RH Vis 32	RH SomMot 10	0.0337	0	(281, 294)	116347
LH Default pCunPCC 12	THA-DAm-lh	0.0337	0	(247, 537)	106747
LH Vis 17	LH Default pCunPCC 1	0.0337	0	(16, 236)	8964
CAU-VA-rh	CAU-VA-lh	0.0337	0	(516, 543)	153021
LH DorsAttn Post 5	LH Cont PFCl 4	0.0337	0	(90, 169)	45934
RH Vis 1	THA-DAl-rh	0.0337	0	(250, 511)	107636
RH DorsAttn Post 4	RH SalVentAttn FrOperIns 5	0.0337	0	(337, 378)	130123
RH Cont PFCmp 3	RH Default Par 3	0.0337	0	(451, 454)	148382
LH DorsAttn Post 16	RH Cont Par 5	0.0337	0	(101, 418)	51221
LH SomMot 18	pGP-lh	0.0337	0	(56, 552)	29980
LH SomMot 7	LH SalVentAttn PFCl 1	0.0337	0	(45, 127)	24022
RH SomMot 45	CAU-body-rh	0.0337	0	(329, 518)	128499
LH Default PFC 27	RH Cont PFCl 7	0.0337	0	(232, 429)	101929
LH SomMot 12	LH DorsAttn Post 18	0.0337	0	(50, 103)	26528
RH DorsAttn Post 5	RH DorsAttn PrCv 3	0.0337	0	(338, 364)	130325
LH DorsAttn Post 15	RH DorsAttn Post 9	0.0337	0	(100, 342)	50692
LH DorsAttn Post 16	LH Default pCunPCC 12	0.0337	0	(101, 247)	51050
LH Cont Temp 1	RH Default pCunPCC 10	0.0337	0	(162, 498)	77043
LH Default PFC 11	LH Default pCunPCC 9	0.0337	0	(216, 244)	96472
LH Default PFC 21	RH Vis 32	0.0337	0	(226, 281)	99834
LH SomMot 29	LH Default PFC 24	0.0337	0	(67, 229)	35069
RH SomMot 11	RH SalVentAttn FrOperIns 7	0.0337	0	(295, 380)	120150
RH SalVentAttn TempOccPar 1	RH SalVentAttn Med 11	0.0337	0	(365, 394)	135809
RH SalVentAttn TempOccPar 3	HIP-head-m2-rh	0.0337	0	(367, 501)	136291
LH Default Temp 5	LH Default PFC 19	0.0337	0	(189, 224)	86975
LH Limbic TempPole 3	RH Default pCunPCC 9	0.0337	0	(146, 497)	70650
LH SomMot 20	RH Limbic TempPole 9	0.0337	0	(58, 412)	30833
LH Default pCunPCC 11	RH Vis 18	0.0337	0	(246, 267)	106170
LH Default PFC 29	RH Cont PFCv 1	0.0337	0	(234, 422)	102563
RH SomMot 19	RH DorsAttn Post 5	0.0337	0	(303, 338)	122144
LH Default pCunPCC 1	RH SalVentAttn Med 6	0.0337	0	(236, 389)	103167
RH Default Par 7	THA-VAs-lh	0.0337	0	(458, 536)	149157
LH Cont PFCl 8	RH Cont PFCl 7	0.0337	0	(173, 429)	81220
LH DorsAttn Post 9	RH Vis 35	0.0337	0	(94, 284)	47895
LH Default PFC 11	THA-VAip-rh	0.0337	0	(216, 502)	96730
LH Default Temp 6	LH Default Temp 10	0.0337	0	(190, 194)	87309
LH Default PFC 25	RH SalVentAttn TempOccPar 7	0.0337	0	(230, 371)	101226
LH SalVentAttn Med 8	THA-VPl-rh	0.0337	0	(135, 508)	66118
LH SomMot 44	RH Cont PFCl 18	0.0337	0	(82, 440)	42465
LH Cont Par 5	RH Default PFCdPFCm 6	0.0337	0	(158, 479)	75450
RH SomMot 41	RH DorsAttn PrCv 2	0.0337	0	(325, 363)	127438
RH Vis 23	RH SomMot 6	0.0337	0	(272, 290)	113850
RH SalVentAttn FrOperIns 4	RH SalVentAttn Med 9	0.0337	0	(377, 392)	137997
LH SomMot 18	RH SomMot 44	0.0337	0	(56, 328)	29756
LH SomMot 21	LH Cont PFCl 7	0.0337	0	(59, 172)	31088
LH SalVentAttn FrOperIns 10	RH Default pCunPCC 10	0.0337	0	(126, 498)	62301
LH Limbic TempPole 1	LH Default PFC 2	0.0337	0	(144, 207)	69543
RH DorsAttn Post 19	RH Default PFCdPFCm 4	0.0337	0	(352, 477)	133357
LH Vis 24	RH Vis 20	0.0337	0	(23, 269)	12735
LH SomMot 21	LH SomMot 35	0.0337	0	(59, 73)	30989
LH Limbic OFC 1	LH Cont OFC 1	0.0337	0	(138, 165)	67026
LH Cont PFCl 9	RH Cont PFCl 2	0.0337	0	(174, 424)	81595
LH SomMot 35	LH SalVentAttn FrOperIns 5	0.0337	0	(73, 121)	37862
LH Default PFC 20	LH Default pCunPCC 1	0.0337	0	(225, 236)	99461
LH SomMot 13	RH SomMot 33	0.0337	0	(51, 317)	27245
LH Limbic OFC 3	RH SalVentAttn PFCl 1	0.0337	0	(140, 383)	68073
LH DorsAttn Post 17	RH SomMot 24	0.0337	0	(102, 308)	51563
LH SomMot 34	RH SomMot 36	0.0337	0	(72, 320)	37580
RH SalVentAttn FrOperIns 6	THA-VAs-rh	0.0337	0	(379, 509)	138465
LH SomMot 9	RH SalVentAttn Med 12	0.0337	0	(47, 395)	25305
RH Cont PFCl 9	RH Default PFCv 4	0.0337	0	(431, 473)	146151
RH SomMot 3	RH DorsAttn Post 13	0.0337	0	(287, 346)	118016
RH Limbic TempPole 3	NAc-core-rh	0.0337	0	(406, 524)	142827
LH Vis 13	LH SalVentAttn PFCl 1	0.0337	0	(12, 127)	6697
LH SomMot 12	LH Default Par 9	0.0337	0	(50, 205)	26630
LH Default PFC 29	RH SomMot 33	0.0337	0	(234, 317)	102458
LH SomMot 40	RH SalVentAttn FrOperIns 2	0.0337	0	(78, 375)	40506
RH Cont Par 1	CAU-body-rh	0.0337	0	(414, 518)	143969
LH Cont Cing 3	RH Default PFCdPFCm 11	0.0337	0	(181, 484)	84287
HIP-body-lh	CAU-tail-lh	0.0337	0	(532, 546)	153496
LH Cont pCun 1	NAc-core-lh	0.0337	0	(176, 551)	82479
LH Default PFC 29	RH Default pCunPCC 9	0.0336	0	(234, 497)	102638
RH SomMot 31	RH SomMot 47	0.0336	0	(315, 331)	125071
RH SomMot 47	PUT-VP-rh	0.0336	0	(331, 514)	128942
LH SalVentAttn FrOperIns 2	RH Vis 29	0.0336	0	(118, 278)	58629
LH DorsAttn Post 7	RH SomMot 49	0.0336	0	(92, 333)	47023
LH Limbic TempPole 10	LH Cont PFCl 4	0.0336	0	(153, 169)	73150
LH Default Par 5	LH Default PFC 15	0.0336	0	(201, 220)	91273
RH Vis 3	RH Vis 9	0.0336	0	(252, 258)	107988
LH Vis 36	lAMY-rh	0.0336	0	(35, 520)	19280
LH Limbic OFC 6	RH DorsAttn Post 14	0.0336	0	(143, 347)	69273
LH Vis 16	RH Vis 19	0.0336	0	(15, 268)	8458
LH SomMot 22	RH SomMot 44	0.0336	0	(60, 328)	31738
LH SalVentAttn FrOperIns 10	HIP-head-m2-lh	0.0336	0	(126, 528)	62331
LH SomMot 7	RH SomMot 37	0.0336	0	(45, 321)	24216
RH SomMot 37	RH SalVentAttn FrOperIns 3	0.0336	0	(321, 376)	126529
LH Default pCunPCC 3	RH Limbic TempPole 9	0.0336	0	(238, 412)	103823
LH Vis 29	PUT-VP-rh	0.0336	0	(28, 514)	15620
LH Vis 35	THA-VAip-lh	0.0336	0	(34, 529)	18770
LH DorsAttn Post 17	RH Cont Par 4	0.0336	0	(102, 417)	51672
LH Cont PFCd 2	RH SalVentAttn FrOperIns 4	0.0336	0	(164, 377)	77703
LH Default PFC 29	RH Default pCunPCC 6	0.0336	0	(234, 494)	102635
RH Cont PFCl 4	RH Cont PFCl 9	0.0336	0	(426, 431)	145484
LH Vis 4	RH Vis 32	0.0336	0	(3, 281)	1937
RH SalVentAttn FrOperIns 9	RH Default Temp 9	0.0336	0	(382, 468)	138943
RH SomMot 15	PUT-VP-rh	0.0336	0	(299, 514)	121310
LH DorsAttn Post 9	CAU-body-lh	0.0336	0	(94, 545)	48156
LH Cont PFCl 9	RH SalVentAttn FrOperIns 6	0.0336	0	(174, 379)	81550
LH SomMot 31	RH SomMot 35	0.0336	0	(69, 319)	36130
LH Cont PFCmp 2	RH Default PFCdPFCm 9	0.0336	0	(183, 482)	85028
LH Cont PFCl 5	RH SalVentAttn Med 5	0.0336	0	(170, 388)	80033
LH Default pCunPCC 6	RH SalVentAttn TempOccPar 3	0.0336	0	(241, 367)	104720
LH SomMot 44	LH Default PFC 20	0.0336	0	(82, 225)	42250
LH Cont PFCmp 3	RH Cont PFCl 2	0.0336	0	(184, 424)	85340
RH Cont Par 5	CAU-tail-rh	0.0336	0	(418, 519)	144520
LH SalVentAttn ParOper 5	RH SalVentAttn Med 5	0.0336	0	(115, 388)	57428
LH Cont PFCl 5	RH Default pCunPCC 7	0.0336	0	(170, 495)	80140
RH SomMot 30	RH Cont PFCl 19	0.0336	0	(314, 441)	124942
LH SalVentAttn Med 2	RH DorsAttn Post 22	0.0336	0	(129, 355)	63436
LH SomMot 35	RH SalVentAttn FrOperIns 1	0.0336	0	(73, 374)	38115
RH Cont pCun 2	THA-VAia-lh	0.0336	0	(444, 530)	147716
RH Vis 23	RH SomMot 22	0.0336	0	(272, 306)	113866
LH SomMot 4	RH SomMot 37	0.0336	0	(42, 321)	22686
LH Cont pCun 1	RH Default PFCdPFCm 9	0.0336	0	(176, 482)	82410
RH DorsAttn Post 21	RH Default pCunPCC 7	0.0336	0	(354, 495)	133776
LH DorsAttn Post 16	RH SomMot 8	0.0336	0	(101, 292)	51095
LH SomMot 31	RH DorsAttn Post 21	0.0336	0	(69, 354)	36165
RH DorsAttn Post 1	RH Limbic OFC 2	0.0336	0	(334, 398)	129489
LH SalVentAttn FrOperIns 5	RH SomMot 47	0.0336	0	(121, 331)	59984
LH Default PFC 19	RH SomMot 31	0.0336	0	(224, 315)	99211
LH SomMot 37	RH SomMot 36	0.0336	0	(75, 320)	39020
LH Default Par 8	RH Default pCunPCC 2	0.0336	0	(204, 490)	92596
LH DorsAttn Post 5	HIP-head-l-rh	0.0336	0	(90, 504)	46269
LH Default pCunPCC 9	RH Default Par 7	0.0336	0	(244, 458)	105744
LH Default Par 6	RH Default PFCdPFCm 12	0.0336	0	(202, 485)	91890
LH Default pCunPCC 4	RH Cont PFCmp 1	0.0336	0	(239, 449)	104175
LH Cont Cing 2	RH DorsAttn Post 20	0.0336	0	(180, 353)	83783
LH SalVentAttn FrOperIns 8	RH DorsAttn FEF 3	0.0336	0	(124, 360)	61306
RH Limbic OFC 4	CAU-body-rh	0.0336	0	(400, 518)	141918
LH SomMot 36	LH Default PFC 26	0.0336	0	(74, 231)	38452
LH SalVentAttn FrOperIns 1	RH Default pCunPCC 4	0.0336	0	(117, 492)	58407
RH DorsAttn Post 1	RH Default Temp 2	0.0336	0	(334, 461)	129552
LH SomMot 37	RH SomMot 19	0.0336	0	(75, 303)	39003
LH Default PFC 2	RH Default pCunPCC 10	0.0336	0	(207, 498)	93648
LH Default PFC 22	RH Default PFCdPFCm 5	0.0336	0	(227, 478)	100358
RH DorsAttn Post 19	RH Default pCunPCC 9	0.0336	0	(352, 497)	133377
LH Vis 10	LH Default PFC 29	0.0336	0	(9, 234)	5175
LH Cont OFC 1	CAU-body-rh	0.0336	0	(165, 518)	78233
RH SomMot 36	RH Default PFCv 4	0.0336	0	(320, 473)	126393
LH Default PFC 29	RH SalVentAttn FrOperIns 4	0.0336	0	(234, 377)	102518
LH DorsAttn Post 3	RH Vis 30	0.0336	0	(88, 279)	45115
LH DorsAttn Post 6	RH Default Par 7	0.0336	0	(91, 458)	46686
LH Vis 17	LH Default pCunPCC 4	0.0336	0	(16, 239)	8967
LH Default Par 3	RH SalVentAttn Med 6	0.0336	0	(199, 389)	90735
LH Default Par 3	RH SalVentAttn Med 9	0.0336	0	(199, 392)	90738
LH Limbic OFC 5	LH Default PFC 5	0.0336	0	(142, 210)	68725
LH Default pCunPCC 8	RH Limbic TempPole 4	0.0336	0	(243, 407)	105383
LH DorsAttn Post 19	LH Default PFC 7	0.0336	0	(104, 212)	52368
LH SomMot 33	RH SomMot 12	0.0336	0	(71, 296)	37074
LH Default PFC 12	RH DorsAttn Post 8	0.0336	0	(217, 341)	96906
LH SomMot 13	LH Cont Par 6	0.0336	0	(51, 159)	27087
RH SomMot 22	RH SomMot 44	0.0336	0	(306, 328)	122881
RH Vis 30	THA-DAl-lh	0.0336	0	(279, 538)	116044
LH Cont PFCl 4	RH DorsAttn Post 23	0.0336	0	(169, 356)	79617
RH DorsAttn Post 24	CAU-VA-rh	0.0336	0	(357, 516)	134391
LH SalVentAttn FrOperIns 10	RH SomMot 30	0.0336	0	(126, 314)	62117
LH SalVentAttn FrOperIns 10	RH SomMot 31	0.0336	0	(126, 315)	62118
LH SomMot 11	RH SalVentAttn Med 6	0.0336	0	(49, 389)	26310
RH SalVentAttn Med 13	THA-DP-rh	0.0336	0	(396, 522)	141300
LH Cont PFCl 6	RH DorsAttn FEF 1	0.0336	0	(171, 358)	80386
RH SomMot 11	RH SomMot 34	0.0336	0	(295, 318)	120088
LH Default PFC 20	RH SomMot 39	0.0336	0	(225, 323)	99548
LH SalVentAttn Med 4	LH Default PFC 22	0.0336	0	(131, 227)	64155
LH Default PHC 2	RH DorsAttn FEF 1	0.0336	0	(249, 358)	107179
RH Cont PFCl 13	NAc-core-lh	0.0336	0	(435, 551)	146711
RH SomMot 12	RH SomMot 31	0.0336	0	(296, 315)	120343
LH Default PFC 2	RH DorsAttn Post 14	0.0336	0	(207, 347)	93497
LH SomMot 17	LH DorsAttn Post 3	0.0336	0	(55, 88)	29018
LH Vis 10	RH DorsAttn Post 21	0.0336	0	(9, 354)	5295
LH DorsAttn Post 11	RH DorsAttn Post 9	0.0336	0	(96, 342)	48870
LH SalVentAttn Med 3	RH SalVentAttn TempOccPar 5	0.0336	0	(130, 369)	63874
LH Default pCunPCC 8	THA-VPm-rh	0.0336	0	(243, 507)	105483
LH Vis 13	PUT-VA-lh	0.0336	0	(12, 539)	7109
RH DorsAttn Post 15	RH DorsAttn Post 20	0.0336	0	(348, 353)	132419
LH Default PFC 13	RH SalVentAttn FrOperIns 9	0.0336	0	(218, 382)	97283
LH Vis 2	NAc-shell-rh	0.0336	0	(1, 523)	1076
LH SalVentAttn ParOper 5	THA-VAip-lh	0.0336	0	(115, 529)	57569
LH SomMot 14	LH Default PFC 22	0.0335	0	(52, 227)	27657
LH SomMot 27	RH DorsAttn Post 7	0.0335	0	(65, 340)	34205
RH Vis 19	RH Cont PFCl 1	0.0335	0	(268, 423)	112849
LH Cont pCun 1	RH Default PFCdPFCm 11	0.0335	0	(176, 484)	82412
LH SalVentAttn FrOperIns 5	LH Default PFC 14	0.0335	0	(121, 219)	59872
LH Default pCunPCC 3	RH Vis 16	0.0335	0	(238, 265)	103676
RH DorsAttn Post 4	RH Cont PFCl 10	0.0335	0	(337, 432)	130177
LH DorsAttn Post 18	RH Default Par 3	0.0335	0	(103, 454)	52160
LH SomMot 38	LH Default PFC 23	0.0335	0	(76, 228)	39406
LH Cont PFCmp 1	RH Cont PFCl 7	0.0335	0	(182, 429)	84604
LH Default Temp 6	LH Default Temp 7	0.0335	0	(190, 191)	87306
LH DorsAttn Post 18	RH Cont PFCmp 1	0.0335	0	(103, 449)	52155
LH Vis 39	RH Cont Par 2	0.0335	0	(38, 415)	20726
LH Cont Temp 1	RH Vis 34	0.0335	0	(162, 283)	76828
LH SalVentAttn Med 2	RH SomMot 42	0.0335	0	(129, 326)	63407
LH Default PFC 22	RH Vis 35	0.0335	0	(227, 284)	100164
LH SalVentAttn ParOper 4	LH Default Temp 7	0.0335	0	(114, 191)	56792
LH Cont PFCl 5	RH Cont PFCmp 1	0.0335	0	(170, 449)	80094
LH SalVentAttn FrOperIns 4	RH Default pCunPCC 4	0.0335	0	(120, 492)	59712
LH SomMot 40	RH SomMot 19	0.0335	0	(78, 303)	40434
LH Cont PFCl 1	LH Cont PFCv 1	0.0335	0	(166, 175)	78278
RH DorsAttn FEF 4	THA-VAs-rh	0.0335	0	(361, 509)	135162
LH SomMot 43	RH SomMot 13	0.0335	0	(81, 297)	41850
RH SomMot 16	RH SomMot 46	0.0335	0	(300, 330)	121380
RH DorsAttn Post 14	RH SalVentAttn PrC 1	0.0335	0	(347, 373)	132233
RH Limbic OFC 5	CAU-VA-lh	0.0335	0	(401, 543)	142096
LH DorsAttn Post 16	LH Default PFC 2	0.0335	0	(101, 207)	51010
LH SalVentAttn Med 1	RH Default pCunPCC 6	0.0335	0	(128, 494)	63150
LH DorsAttn PrCv 2	RH Vis 35	0.0335	0	(110, 284)	55119
RH SalVentAttn TempOccPar 6	RH Default PFCdPFCm 10	0.0335	0	(370, 483)	136828
LH Default Temp 5	CAU-body-lh	0.0335	0	(189, 545)	87296
LH Default pCunPCC 11	RH Limbic TempPole 5	0.0335	0	(246, 408)	106311
LH SomMot 44	RH SomMot 11	0.0335	0	(82, 295)	42320
LH Vis 39	RH SomMot 33	0.0335	0	(38, 317)	20628
LH SomMot 11	LH SalVentAttn FrOperIns 2	0.0335	0	(49, 118)	26039
LH SomMot 6	LH Cont pCun 1	0.0335	0	(44, 176)	23562
RH DorsAttn Post 6	RH Default PFCdPFCm 8	0.0335	0	(339, 481)	130657
LH DorsAttn Post 6	HIP-head-m2-rh	0.0335	0	(91, 501)	46729
RH SomMot 17	pGP-rh	0.0335	0	(301, 525)	121828
LH Default pCunPCC 10	RH SomMot 42	0.0335	0	(245, 326)	105921
RH SalVentAttn PFCl 1	PUT-VP-lh	0.0335	0	(383, 541)	139187
LH SomMot 33	RH Vis 34	0.0335	0	(71, 283)	37061
LH DorsAttn Post 11	THA-DAm-rh	0.0335	0	(96, 510)	49038
LH Limbic TempPole 10	RH Default pCunPCC 5	0.0335	0	(153, 493)	73474
LH DorsAttn Post 7	LH Default PFC 22	0.0335	0	(92, 227)	46917
RH SomMot 30	RH DorsAttn Post 22	0.0335	0	(314, 355)	124856
LH DorsAttn PrCv 1	LH SalVentAttn ParOper 1	0.0335	0	(109, 111)	54502
LH Default PFC 21	RH SomMot 44	0.0335	0	(226, 328)	99881
RH SomMot 29	RH DorsAttn FEF 1	0.0335	0	(313, 358)	124619
LH SomMot 4	THA-VPm-lh	0.0335	0	(42, 534)	22899
RH Cont PFCl 5	RH Default pCunPCC 9	0.0335	0	(427, 497)	145677
LH SomMot 3	RH DorsAttn Post 23	0.0335	0	(41, 356)	22209
LH Cont Par 6	RH Default PFCdPFCm 15	0.0335	0	(159, 488)	75854
RH Cont PFCl 5	RH Default pCunPCC 11	0.0335	0	(427, 499)	145679
LH DorsAttn Post 11	RH SomMot 31	0.0335	0	(96, 315)	48843
LH DorsAttn Post 17	RH SomMot 16	0.0335	0	(102, 300)	51555
LH Default PFC 22	RH Default pCunPCC 11	0.0335	0	(227, 499)	100379
THA-VPl-rh	mAMY-rh	0.0335	0	(508, 521)	152667
LH SomMot 1	LH Default Temp 11	0.0335	0	(39, 195)	21021
LH Cont PFCl 8	RH SomMot 45	0.0335	0	(173, 329)	81120
LH DorsAttn Post 17	RH Cont PFCl 16	0.0335	0	(102, 438)	51693
RH SomMot 14	RH SomMot 22	0.0335	0	(298, 306)	120847
LH DorsAttn PrCv 1	RH DorsAttn Post 16	0.0335	0	(109, 349)	54740
RH Vis 9	aGP-rh	0.0335	0	(258, 526)	110047
RH Default Par 8	NAc-shell-lh	0.0335	0	(459, 550)	149266
LH DorsAttn Post 16	RH Cont PFCl 6	0.0335	0	(101, 428)	51231
LH SomMot 8	LH Default PFC 19	0.0335	0	(46, 224)	24627
LH SomMot 41	RH Cont PFCl 10	0.0335	0	(79, 432)	41038
RH SalVentAttn Med 9	RH Cont pCun 3	0.0335	0	(392, 445)	140585
LH SalVentAttn FrOperIns 10	LH Default Par 4	0.0335	0	(126, 200)	62003
RH SomMot 5	RH SomMot 37	0.0335	0	(289, 321)	118522
RH Default Par 2	CAU-body-rh	0.0335	0	(453, 518)	148649
RH SomMot 31	RH Default PFCv 1	0.0335	0	(315, 470)	125210
RH Vis 35	RH Limbic OFC 2	0.0335	0	(284, 398)	117264
LH Cont OFC 1	RH Default pCunPCC 4	0.0335	0	(165, 492)	78207
LH DorsAttn Post 4	RH Default PFCdPFCm 8	0.0335	0	(89, 481)	45782
LH DorsAttn Post 19	RH SomMot 16	0.0335	0	(104, 300)	52456
LH DorsAttn Post 4	RH Default pCunPCC 5	0.0335	0	(89, 493)	45794
LH SomMot 47	LH Default PFC 13	0.0335	0	(85, 218)	43653
LH Cont PFCl 5	RH SomMot 38	0.0335	0	(170, 322)	79967
LH DorsAttn Post 12	RH Vis 7	0.0335	0	(97, 256)	49241
LH Default pCunPCC 8	RH Limbic TempPole 5	0.0335	0	(243, 408)	105384
RH SomMot 4	CAU-VA-rh	0.0335	0	(288, 516)	118452
LH DorsAttn Post 18	LH Limbic OFC 6	0.0335	0	(103, 143)	51849
LH DorsAttn FEF 1	RH SomMot 36	0.0335	0	(105, 320)	52925
LH Limbic OFC 4	THA-DP-lh	0.0335	0	(141, 549)	68652
LH Cont Par 6	RH Vis 32	0.0335	0	(159, 281)	75647
LH Default PFC 28	RH Default Par 6	0.0335	0	(233, 457)	102278
LH Vis 19	LH Limbic OFC 3	0.0335	0	(18, 140)	9941
LH SomMot 5	LH Cont PFCd 2	0.0335	0	(43, 164)	23040
LH DorsAttn Post 18	RH DorsAttn PrCv 2	0.0335	0	(103, 363)	52069
LH Default PFC 25	RH Default PFCdPFCm 10	0.0335	0	(230, 483)	101338
RH SomMot 1	RH Limbic TempPole 8	0.0335	0	(285, 411)	117546
LH Vis 12	RH Vis 19	0.0334	0	(11, 268)	6296
LH SomMot 33	LH Cont PFCl 2	0.0334	0	(71, 167)	36945
LH Cont PFCl 7	RH SomMot 42	0.0334	0	(172, 326)	80736
CAU-body-lh	THA-DP-lh	0.0334	0	(545, 549)	153694
LH Vis 31	LH Default PHC 2	0.0334	0	(30, 249)	16404
LH DorsAttn Post 11	LH Cont PFCl 9	0.0334	0	(96, 174)	48702
LH SalVentAttn Med 5	RH SomMot 35	0.0334	0	(132, 319)	64669
LH Vis 19	RH DorsAttn Post 23	0.0334	0	(18, 356)	10157
LH Default pCunPCC 7	RH SomMot 36	0.0334	0	(242, 320)	104985
RH SomMot 18	RH SalVentAttn FrOperIns 8	0.0334	0	(302, 381)	121936
LH Limbic OFC 1	RH Default pCunPCC 9	0.0334	0	(138, 497)	67358
LH SalVentAttn FrOperIns 2	LH SalVentAttn Med 6	0.0334	0	(118, 133)	58484
LH Default PFC 23	LH Default pCunPCC 7	0.0334	0	(228, 242)	100448
LH DorsAttn PrCv 2	LH Cont pCun 1	0.0334	0	(110, 176)	55011
LH Cont Par 8	LH Cont PFCl 3	0.0334	0	(161, 168)	76321
LH SomMot 44	RH SomMot 10	0.0334	0	(82, 294)	42319
LH SomMot 6	LH SalVentAttn Med 6	0.0334	0	(44, 133)	23519
RH SomMot 37	PUT-VA-lh	0.0334	0	(321, 539)	126692
RH Vis 14	RH Default PFCdPFCm 11	0.0334	0	(263, 484)	111470
LH Default Par 8	RH SalVentAttn Med 2	0.0334	0	(204, 385)	92491
RH DorsAttn PrCv 2	RH SalVentAttn Med 12	0.0334	0	(363, 395)	135431
RH Limbic OFC 3	RH Cont pCun 1	0.0334	0	(399, 443)	141689
LH Cont Par 8	RH Default pCunPCC 9	0.0334	0	(161, 497)	76650
RH Vis 23	RH SomMot 11	0.0334	0	(272, 295)	113855
LH Cont PFCl 8	LH Default PHC 2	0.0334	0	(173, 249)	81040
RH DorsAttn Post 7	RH Limbic TempPole 10	0.0334	0	(340, 413)	130803
LH Default Temp 5	LH Default PFC 2	0.0334	0	(189, 207)	86958
LH Default Temp 5	LH Default Par 6	0.0334	0	(189, 202)	86953
LH Cont Par 5	LH Default PFC 27	0.0334	0	(158, 232)	75203
LH SomMot 34	RH DorsAttn Post 15	0.0334	0	(72, 348)	37608
RH SomMot 30	RH Default PFCdPFCm 8	0.0334	0	(314, 481)	124982
LH SalVentAttn PFCl 1	HIP-tail-lh	0.0334	0	(127, 533)	62763
LH Default PFC 16	RH DorsAttn Post 8	0.0334	0	(221, 341)	98244
LH SomMot 14	LH SomMot 14	0.0334	0	(52, 52)	27482
LH Vis 3	LH SalVentAttn FrOperIns 8	0.0334	0	(2, 124)	1229
LH Cont Par 1	RH Default PFCdPFCm 4	0.0334	0	(154, 477)	73858
LH Vis 35	LH Default PFC 22	0.0334	0	(34, 227)	18468
LH SomMot 23	RH SomMot 4	0.0334	0	(61, 288)	32191
LH SomMot 37	RH SomMot 18	0.0334	0	(75, 302)	39002
RH SomMot 22	RH Cont PFCl 13	0.0334	0	(306, 435)	122988
RH DorsAttn Post 6	THA-DAm-rh	0.0334	0	(339, 510)	130686
RH DorsAttn Post 21	HIP-head-l-rh	0.0334	0	(354, 504)	133785
LH Vis 7	LH SalVentAttn FrOperIns 6	0.0334	0	(6, 122)	3425
LH Default PFC 20	RH Default pCunPCC 9	0.0334	0	(225, 497)	99722
RH DorsAttn Post 24	NAc-shell-lh	0.0334	0	(357, 550)	134425
LH SomMot 33	RH SomMot 38	0.0334	0	(71, 322)	37100
RH SomMot 12	RH SomMot 47	0.0334	0	(296, 331)	120359
RH Default Par 8	RH Default PFCv 3	0.0334	0	(459, 472)	149188
RH SalVentAttn PFCl 1	PUT-DP-rh	0.0334	0	(383, 515)	139161
LH Cont Par 4	RH Cont Par 2	0.0334	0	(157, 415)	74990
LH Default PFC 19	RH DorsAttn FEF 4	0.0334	0	(224, 361)	99257
LH SomMot 47	RH Cont PFCv 1	0.0334	0	(85, 422)	43857
RH Default Par 1	RH Default Temp 6	0.0334	0	(452, 465)	148495
LH SomMot 40	RH DorsAttn PrCv 2	0.0334	0	(78, 363)	40494
LH Cont PFCmp 2	RH Vis 35	0.0334	0	(183, 284)	84830
RH Cont Temp 2	RH Default Temp 4	0.0334	0	(421, 463)	144866
RH SomMot 28	RH SomMot 45	0.0334	0	(312, 329)	124349
LH SomMot 39	RH SomMot 30	0.0334	0	(77, 314)	39969
RH Default PFCdPFCm 6	RH Default PFCdPFCm 15	0.0334	0	(479, 488)	150894
RH SomMot 3	RH Limbic TempPole 8	0.0334	0	(287, 411)	118081
LH DorsAttn Post 5	LH Default PHC 2	0.0334	0	(90, 249)	46014
LH Vis 10	LH Default PFC 2	0.0334	0	(9, 207)	5148
LH Vis 10	LH Cont PFCd 2	0.0334	0	(9, 164)	5105
LH SomMot 3	RH Cont PFCl 19	0.0334	0	(41, 441)	22294
RH Default pCunPCC 1	THA-DAl-lh	0.0334	0	(489, 538)	151639
RH Vis 18	RH SomMot 9	0.0334	0	(267, 293)	112433
LH SomMot 34	RH Default PFCdPFCm 11	0.0334	0	(72, 484)	37744
RH Vis 19	THA-VPl-rh	0.0334	0	(268, 508)	112934
RH DorsAttn Post 6	RH Default Temp 10	0.0334	0	(339, 469)	130645
LH DorsAttn Post 18	RH SomMot 20	0.0334	0	(103, 304)	52010
LH Vis 14	RH Vis 29	0.0334	0	(13, 278)	7389
RH Default Temp 2	THA-VAia-rh	0.0334	0	(461, 503)	149406
LH Vis 39	RH Vis 6	0.0334	0	(38, 255)	20566
LH Default Temp 10	RH Default pCunPCC 5	0.0334	0	(194, 493)	89054
RH SalVentAttn PFCl 1	RH Cont pCun 2	0.0334	0	(383, 444)	139090
LH SomMot 20	LH Limbic OFC 6	0.0334	0	(58, 143)	30564
RH Vis 4	NAc-core-rh	0.0334	0	(253, 524)	108555
RH Default Par 1	THA-VAip-rh	0.0334	0	(452, 502)	148532
pGP-rh	aGP-rh	0.0334	0	(525, 526)	153301
LH Cont Temp 1	RH Default PFCdPFCm 11	0.0334	0	(162, 484)	77029
LH Default PFC 1	LH Default PFC 3	0.0334	0	(206, 208)	93011
LH Default PFC 24	LH Default pCunPCC 1	0.0334	0	(229, 236)	100767
LH Default PFC 19	RH Default PFCv 1	0.0334	0	(224, 470)	99366
LH Default PFC 27	RH Vis 23	0.0334	0	(232, 272)	101772
LH SalVentAttn FrOperIns 2	RH SalVentAttn Med 13	0.0334	0	(118, 396)	58747
LH Cont PFCl 3	RH DorsAttn PrCv 3	0.0334	0	(168, 364)	79240
LH Limbic TempPole 7	RH Cont pCun 2	0.0334	0	(150, 444)	72219
LH Default PFC 22	RH Vis 34	0.0334	0	(227, 283)	100163
LH SomMot 5	LH Cont PFCl 4	0.0334	0	(43, 169)	23045
LH SomMot 40	RH SomMot 18	0.0334	0	(78, 302)	40433
RH SalVentAttn FrOperIns 4	RH Default Par 3	0.0334	0	(377, 454)	138059
LH SalVentAttn Med 10	LH Default PFC 20	0.0334	0	(137, 225)	66670
LH Default Par 8	RH SomMot 48	0.0334	0	(204, 332)	92438
RH SomMot 23	THA-VAs-rh	0.0334	0	(307, 509)	123309
LH Vis 33	THA-VAs-lh	0.0334	0	(32, 536)	17736
LH Default PFC 17	RH Cont PFCl 2	0.0334	0	(222, 424)	98659
LH SalVentAttn FrOperIns 6	RH DorsAttn Post 24	0.0334	0	(122, 357)	60442
LH Default PHC 1	LH Default PHC 2	0.0333	0	(248, 249)	106765
LH Default PFC 4	RH Vis 35	0.0333	0	(209, 284)	94125
LH SalVentAttn FrOperIns 10	RH DorsAttn Post 22	0.0333	0	(126, 355)	62158
LH Limbic OFC 6	RH Cont PFCl 20	0.0333	0	(143, 442)	69368
LH Default PFC 3	RH Default PFCdPFCm 1	0.0333	0	(208, 474)	93970
LH SomMot 46	RH Cont Cing 1	0.0333	0	(84, 446)	43412
LH Limbic TempPole 7	RH Cont PFCl 5	0.0333	0	(150, 427)	72202
LH Cont PFCmp 1	RH DorsAttn Post 15	0.0333	0	(182, 348)	84523
LH Vis 35	PUT-DP-lh	0.0333	0	(34, 542)	18783
LH Vis 7	LH DorsAttn Post 3	0.0333	0	(6, 88)	3391
LH Cont PFCl 8	RH SomMot 30	0.0333	0	(173, 314)	81105
LH Vis 15	LH Default PFC 7	0.0333	0	(14, 212)	7863
LH Default PFC 20	RH SomMot 12	0.0333	0	(225, 296)	99521
LH DorsAttn Post 3	LH SalVentAttn Med 9	0.0333	0	(88, 136)	44972
LH Default Par 9	RH DorsAttn Post 20	0.0333	0	(205, 353)	92808
LH SalVentAttn Med 9	NAc-shell-lh	0.0333	0	(136, 550)	66578
LH Cont Par 5	LH Default Par 3	0.0333	0	(158, 199)	75170
LH Vis 11	RH Vis 5	0.0333	0	(10, 254)	5739
RH Vis 22	aGP-rh	0.0333	0	(271, 526)	113804
LH Default Par 9	NAc-shell-rh	0.0333	0	(205, 523)	92978
LH SomMot 39	RH Default pCunPCC 10	0.0333	0	(77, 498)	40153
RH Limbic TempPole 10	CAU-tail-rh	0.0333	0	(413, 519)	143830
RH Default PFCdPFCm 10	CAU-VA-rh	0.0333	0	(483, 516)	151212
LH Default pCunPCC 4	RH Limbic TempPole 4	0.0333	0	(239, 407)	104133
LH Limbic OFC 3	NAc-core-rh	0.0333	0	(140, 524)	68214
LH Vis 26	LH Default Temp 9	0.0333	0	(25, 193)	13718
LH SalVentAttn FrOperIns 2	RH DorsAttn FEF 1	0.0333	0	(118, 358)	58709
LH Limbic OFC 4	LH Limbic OFC 5	0.0333	0	(141, 142)	68245
LH SomMot 20	RH DorsAttn Post 16	0.0333	0	(58, 349)	30770
RH SalVentAttn FrOperIns 5	PUT-DP-rh	0.0333	0	(378, 515)	138296
LH SomMot 47	LH Cont PFCl 4	0.0333	0	(85, 169)	43604
RH SomMot 31	RH Default Par 8	0.0333	0	(315, 459)	125199
LH SomMot 35	LH SalVentAttn FrOperIns 6	0.0333	0	(73, 122)	37863
LH DorsAttn PrCv 1	NAc-core-lh	0.0333	0	(109, 551)	54942
RH SomMot 12	RH SalVentAttn FrOperIns 1	0.0333	0	(296, 374)	120402
RH DorsAttn Post 22	CAU-body-rh	0.0333	0	(355, 518)	133998
LH SomMot 35	RH SalVentAttn TempOccPar 4	0.0333	0	(73, 368)	38109
LH Default PFC 20	THA-DAm-rh	0.0333	0	(225, 510)	99735
RH Default pCunPCC 9	PUT-DP-lh	0.0333	0	(497, 542)	152127
RH Vis 2	HIP-tail-rh	0.0333	0	(251, 506)	107934
LH DorsAttn Post 4	RH Cont PFCmp 3	0.0333	0	(89, 451)	45752
LH SomMot 10	RH SalVentAttn FrOperIns 1	0.0333	0	(48, 374)	25790
RH SomMot 7	RH Default PFCv 3	0.0333	0	(291, 472)	119200
LH SomMot 43	RH SomMot 25	0.0333	0	(81, 309)	41862
LH SalVentAttn FrOperIns 9	RH SomMot 48	0.0333	0	(125, 332)	61707
LH SomMot 10	LH Default Par 2	0.0333	0	(48, 198)	25614
LH Cont OFC 1	CAU-DA-lh	0.0333	0	(165, 544)	78259
LH Cont PFCl 5	RH Vis 8	0.0333	0	(170, 257)	79902
LH Default PFC 21	RH SomMot 42	0.0333	0	(226, 326)	99879
LH Cont Par 6	RH SomMot 45	0.0333	0	(159, 329)	75695
RH Vis 12	THA-VAs-rh	0.0333	0	(261, 509)	110912
LH SomMot 18	LH Default PHC 1	0.0333	0	(56, 248)	29676
LH DorsAttn Post 17	RH SalVentAttn Med 2	0.0333	0	(102, 385)	51640
LH SalVentAttn Med 9	HIP-head-m1-lh	0.0333	0	(136, 527)	66555
LH Vis 36	RH SomMot 8	0.0333	0	(35, 292)	19052
LH Limbic TempPole 8	aGP-lh	0.0333	0	(151, 553)	72731
RH Vis 5	RH Cont PFCl 4	0.0333	0	(254, 426)	108757
LH SomMot 31	LH SalVentAttn Med 9	0.0333	0	(69, 136)	35947
LH Limbic OFC 2	LH Cont OFC 1	0.0333	0	(139, 165)	67441
RH Vis 5	RH Limbic OFC 2	0.0333	0	(254, 398)	108729
LH Default PFC 13	pGP-rh	0.0333	0	(218, 525)	97426
RH SomMot 38	PUT-VA-rh	0.0333	0	(322, 512)	126897
RH Vis 7	THA-DP-rh	0.0333	0	(256, 522)	109450
LH Vis 10	LH Cont Par 4	0.0333	0	(9, 157)	5098
LH Default Par 8	RH Default PFCdPFCm 12	0.0333	0	(204, 485)	92591
RH Vis 6	RH Limbic OFC 2	0.0333	0	(255, 398)	109028
RH SalVentAttn Med 8	RH Cont pCun 2	0.0333	0	(391, 444)	140422
RH Default PFCdPFCm 3	CAU-body-rh	0.0333	0	(476, 518)	150696
RH Vis 33	RH Default PFCdPFCm 4	0.0333	0	(282, 477)	116802
LH DorsAttn FEF 1	RH SomMot 28	0.0333	0	(105, 312)	52917
LH Limbic OFC 4	RH Cont pCun 1	0.0333	0	(141, 443)	68546
LH SomMot 19	LH DorsAttn Post 4	0.0333	0	(57, 89)	30014
LH SomMot 12	LH SomMot 25	0.0333	0	(50, 63)	26488
LH Default PFC 8	RH Default pCunPCC 10	0.0333	0	(213, 498)	95709
LH Cont PFCl 8	RH DorsAttn FEF 3	0.0333	0	(173, 360)	81151
RH SomMot 19	RH Default Temp 10	0.0333	0	(303, 469)	122275
RH SomMot 46	RH SalVentAttn FrOperIns 7	0.0333	0	(330, 380)	128585
LH Limbic TempPole 10	LH Cont PFCl 3	0.0333	0	(153, 168)	73149
LH DorsAttn Post 5	pGP-rh	0.0333	0	(90, 525)	46290
LH Cont PFCmp 3	RH Default Par 8	0.0333	0	(184, 459)	85375
LH DorsAttn Post 10	RH Cont Par 6	0.0333	0	(95, 419)	48489
LH Cont Par 8	LH Cont PFCl 5	0.0333	0	(161, 170)	76323
LH Vis 7	RH Vis 34	0.0333	0	(6, 283)	3586
LH Default Par 5	RH Default PFCdPFCm 8	0.0333	0	(201, 481)	91534
LH SomMot 38	LH SalVentAttn FrOperIns 10	0.0333	0	(76, 126)	39304
LH Vis 8	LH Default PFC 5	0.0333	0	(7, 210)	4060
RH SalVentAttn Med 11	THA-DAl-lh	0.0333	0	(394, 538)	140999
LH Default PFC 26	RH Vis 32	0.0333	0	(231, 281)	101459
LH Cont Par 5	RH DorsAttn Post 13	0.0333	0	(158, 346)	75317
LH SalVentAttn Med 1	RH Cont PFCl 11	0.0333	0	(128, 433)	63089
LH Vis 22	LH Cont PFCl 6	0.0333	0	(21, 171)	11574
LH SomMot 2	LH Default Temp 3	0.0333	0	(40, 187)	21527
LH SomMot 47	RH SomMot 28	0.0333	0	(85, 312)	43747
LH Default PFC 4	RH Cont pCun 1	0.0332	0	(209, 443)	94284
LH Cont PFCl 8	RH Cont PFCl 3	0.0332	0	(173, 425)	81216
LH Vis 4	RH Vis 11	0.0332	0	(3, 260)	1916
RH DorsAttn FEF 3	RH SalVentAttn Med 9	0.0332	0	(360, 392)	134852
LH Vis 37	LH Limbic OFC 6	0.0332	0	(36, 143)	19421
RH SomMot 4	RH Cont pCun 3	0.0332	0	(288, 445)	118381
LH Vis 38	PUT-VP-rh	0.0332	0	(37, 514)	20309
LH SomMot 44	LH Default PFC 9	0.0332	0	(82, 214)	42239
LH DorsAttn Post 19	RH DorsAttn Post 24	0.0332	0	(104, 357)	52513
LH Default PFC 1	RH Limbic OFC 7	0.0332	0	(206, 403)	93206
RH Default PFCdPFCm 15	pGP-rh	0.0332	0	(488, 525)	151561
LH Limbic OFC 6	LH Default Temp 7	0.0332	0	(143, 191)	69117
RH SomMot 2	RH Default Temp 9	0.0332	0	(286, 468)	117871
RH DorsAttn Post 2	HIP-tail-lh	0.0332	0	(335, 533)	129843
LH SomMot 33	LH Default PFC 7	0.0332	0	(71, 212)	36990
LH Default pCunPCC 4	RH Vis 13	0.0332	0	(239, 262)	103988
LH Cont PFCmp 3	RH SalVentAttn FrOperIns 8	0.0332	0	(184, 381)	85297
LH Default pCunPCC 12	RH DorsAttn PrCv 2	0.0332	0	(247, 363)	106573
LH Default Par 6	RH SomMot 45	0.0332	0	(202, 329)	91734
RH Default Par 8	PUT-VA-lh	0.0332	0	(459, 539)	149255
LH Vis 36	LH SalVentAttn ParOper 3	0.0332	0	(35, 113)	18873
LH SomMot 6	CAU-body-lh	0.0332	0	(44, 545)	23931
LH DorsAttn Post 12	RH Default PFCdPFCm 15	0.0332	0	(97, 488)	49473
LH Default PFC 29	RH SomMot 7	0.0332	0	(234, 291)	102432
LH Cont PFCl 5	RH DorsAttn FEF 2	0.0332	0	(170, 359)	80004
LH Vis 20	RH Vis 16	0.0332	0	(19, 265)	10601
RH DorsAttn FEF 3	THA-VAs-rh	0.0332	0	(360, 509)	134969
LH Default pCunPCC 11	HIP-head-m1-lh	0.0332	0	(246, 527)	106430
RH Vis 33	THA-VAip-rh	0.0332	0	(282, 502)	116827
RH DorsAttn Post 3	RH SalVentAttn TempOccPar 7	0.0332	0	(336, 371)	129899
LH SomMot 13	LH Default PFC 22	0.0332	0	(51, 227)	27155
LH DorsAttn FEF 1	RH Cont PFCl 19	0.0332	0	(105, 441)	53046
LH DorsAttn Post 11	RH SalVentAttn FrOperIns 3	0.0332	0	(96, 376)	48904
LH SomMot 45	RH Cont pCun 3	0.0332	0	(83, 445)	42941
RH Cont PFCl 12	PUT-VP-lh	0.0332	0	(434, 541)	146582
RH SomMot 11	RH SomMot 42	0.0332	0	(295, 326)	120096
LH SomMot 34	LH Default PFC 25	0.0332	0	(72, 230)	37490
LH Cont PFCl 9	RH SomMot 12	0.0332	0	(174, 296)	81467
LH Cont PFCl 1	LH Default Par 8	0.0332	0	(166, 204)	78307
RH Vis 35	RH Cont Cing 1	0.0332	0	(284, 446)	117312
LH DorsAttn FEF 1	LH Default pCunPCC 11	0.0332	0	(105, 246)	52851
LH Default Temp 8	RH Default pCunPCC 7	0.0332	0	(192, 495)	88335
LH SalVentAttn FrOperIns 8	RH SomMot 30	0.0332	0	(124, 314)	61260
LH Default pCunPCC 3	THA-VPl-lh	0.0332	0	(238, 535)	103946
LH Vis 13	RH DorsAttn Post 8	0.0332	0	(12, 341)	6911
LH SomMot 28	RH Vis 35	0.0332	0	(66, 284)	34637
LH Default PFC 21	RH Cont pCun 2	0.0332	0	(226, 444)	99997
LH Vis 6	LH Default PFC 29	0.0332	0	(5, 234)	2989
RH DorsAttn Post 8	RH SalVentAttn Med 12	0.0332	0	(341, 395)	130998
RH SomMot 19	RH Default PFCv 4	0.0332	0	(303, 473)	122279
RH Vis 8	RH DorsAttn Post 12	0.0332	0	(257, 345)	109570
LH Vis 28	THA-VAia-lh	0.0332	0	(27, 530)	15110
LH Limbic TempPole 7	LH Cont Par 6	0.0332	0	(150, 159)	71934
LH Vis 4	RH Vis 31	0.0332	0	(3, 280)	1936
RH SomMot 27	RH Default PFCdPFCm 12	0.0332	0	(311, 485)	124263
LH Vis 39	THA-DAm-rh	0.0332	0	(38, 510)	20821
LH Default pCunPCC 7	RH Default Par 5	0.0332	0	(242, 456)	105121
LH SomMot 34	RH Cont Par 6	0.0332	0	(72, 419)	37679
LH Default PFC 21	RH SomMot 13	0.0332	0	(226, 297)	99850
RH SomMot 32	RH Cont PFCl 3	0.0332	0	(316, 425)	125403
LH Cont Par 1	RH Cont PFCl 18	0.0332	0	(154, 440)	73821
LH Vis 9	LH DorsAttn PrCv 1	0.0332	0	(8, 109)	4505
LH Default PFC 30	RH Cont PFCl 10	0.0332	0	(235, 432)	102892
LH Vis 37	RH Default PFCv 2	0.0332	0	(36, 471)	19749
LH Default Par 7	RH Cont pCun 2	0.0332	0	(203, 444)	92200
RH Default Temp 3	RH Default Temp 7	0.0332	0	(462, 466)	149461
RH Vis 21	HIP-tail-rh	0.0332	0	(270, 506)	113501
LH Default Par 5	RH Cont Par 3	0.0332	0	(201, 416)	91469
LH Default Par 5	RH SalVentAttn Med 13	0.0332	0	(201, 396)	91449
LH Vis 17	mAMY-lh	0.0332	0	(16, 548)	9276
RH Vis 9	THA-VPl-rh	0.0332	0	(258, 508)	110029
LH Default Par 2	RH SomMot 37	0.0332	0	(198, 321)	90312
RH Cont PFCl 1	RH Default Temp 4	0.0332	0	(423, 463)	145129
LH Limbic TempPole 2	RH Default pCunPCC 4	0.0332	0	(145, 492)	70237
LH Default PFC 27	RH SomMot 29	0.0332	0	(232, 313)	101813
RH SalVentAttn TempOccPar 3	RH Default pCunPCC 8	0.0332	0	(367, 496)	136286
LH SomMot 19	LH SomMot 19	0.0332	0	(57, 57)	29982
LH Vis 29	LH Default PFC 26	0.0332	0	(28, 231)	15337
LH Default Par 8	LH Default PFC 29	0.0332	0	(204, 234)	92340
LH Default PFC 24	RH SalVentAttn TempOccPar 6	0.0332	0	(229, 370)	100901
LH SomMot 6	LH SomMot 47	0.0332	0	(44, 85)	23471
LH DorsAttn Post 11	RH SomMot 30	0.0332	0	(96, 314)	48842
RH SomMot 26	RH SomMot 45	0.0332	0	(310, 329)	123864
LH DorsAttn Post 19	RH SalVentAttn TempOccPar 5	0.0332	0	(104, 369)	52525
RH DorsAttn Post 15	RH Cont PFCmp 3	0.0332	0	(348, 451)	132517
LH SalVentAttn FrOperIns 10	RH Default pCunPCC 8	0.0332	0	(126, 496)	62299
LH Default pCunPCC 11	RH Default Par 5	0.0332	0	(246, 456)	106359
LH DorsAttn Post 5	LH Cont PFCl 5	0.0332	0	(90, 170)	45935
LH DorsAttn FEF 4	LH Cont PFCl 2	0.0332	0	(108, 167)	54113
LH DorsAttn Post 13	RH DorsAttn Post 14	0.0332	0	(98, 347)	49788
LH DorsAttn Post 12	RH Cont PFCl 18	0.0332	0	(97, 440)	49425
LH Vis 2	PUT-VA-lh	0.0332	0	(1, 539)	1092
LH Vis 6	RH Default PFCdPFCm 10	0.0332	0	(5, 483)	3238
LH SomMot 43	RH SomMot 30	0.0332	0	(81, 314)	41867
LH Cont PFCl 8	PUT-VP-rh	0.0332	0	(173, 514)	81305
RH Vis 22	RH Default Temp 8	0.0332	0	(271, 467)	113745
RH DorsAttn Post 7	RH Cont PFCl 12	0.0332	0	(340, 434)	130824
LH Default PFC 20	THA-DAm-lh	0.0332	0	(225, 537)	99762
LH Vis 38	RH DorsAttn Post 21	0.0332	0	(37, 354)	20149
RH Cont Par 6	RH Cont PFCl 9	0.0332	0	(419, 431)	144567
LH Cont pCun 3	RH DorsAttn Post 13	0.0332	0	(178, 346)	83027
LH Cont pCun 2	RH SalVentAttn Med 7	0.0332	0	(177, 390)	82695
LH Default Par 5	RH Default PFCdPFCm 6	0.0332	0	(201, 479)	91532
LH Default PHC 2	RH Default PFCdPFCm 15	0.0332	0	(249, 488)	107309
LH SomMot 12	LH DorsAttn PrCv 1	0.0332	0	(50, 109)	26534
LH DorsAttn PrCv 1	LH SalVentAttn Med 3	0.0332	0	(109, 130)	54521
LH Default Par 6	RH Cont PFCl 18	0.0332	0	(202, 440)	91845
LH DorsAttn Post 12	RH Default PFCdPFCm 4	0.0332	0	(97, 477)	49462
LH SalVentAttn FrOperIns 8	RH SalVentAttn FrOperIns 9	0.0332	0	(124, 382)	61328
RH DorsAttn Post 15	RH Cont PFCl 5	0.0332	0	(348, 427)	132493
LH DorsAttn PrCv 2	RH DorsAttn Post 8	0.0332	0	(110, 341)	55176
LH SomMot 46	LH SalVentAttn FrOperIns 3	0.0331	0	(84, 119)	43085
LH DorsAttn Post 19	RH DorsAttn Post 19	0.0331	0	(104, 352)	52508
RH SomMot 39	CAU-tail-rh	0.0331	0	(323, 519)	127135
LH DorsAttn Post 5	LH Default Temp 9	0.0331	0	(90, 193)	45958
LH DorsAttn Post 2	RH Default PFCdPFCm 6	0.0331	0	(87, 479)	44849
LH SomMot 18	LH Cont Par 1	0.0331	0	(56, 154)	29582
LH Cont PFCl 6	RH Cont PFCl 7	0.0331	0	(171, 429)	80457
LH DorsAttn Post 2	RH DorsAttn Post 14	0.0331	0	(87, 347)	44717
LH SalVentAttn FrOperIns 2	RH SomMot 32	0.0331	0	(118, 316)	58667
LH DorsAttn Post 7	RH DorsAttn Post 21	0.0331	0	(92, 354)	47044
LH SomMot 47	RH SomMot 13	0.0331	0	(85, 297)	43732
LH SomMot 29	PUT-VP-lh	0.0331	0	(67, 541)	35381
LH Vis 36	RH Vis 16	0.0331	0	(35, 265)	19025
LH SomMot 3	RH DorsAttn Post 8	0.0331	0	(41, 341)	22194
LH DorsAttn Post 2	LH Default PFC 29	0.0331	0	(87, 234)	44604
LH SomMot 12	LH Default PFC 13	0.0331	0	(50, 218)	26643
LH Cont pCun 1	RH Cont PFCl 9	0.0331	0	(176, 431)	82359
LH DorsAttn Post 16	RH SalVentAttn Med 2	0.0331	0	(101, 385)	51188
LH Cont pCun 1	RH Default PFCdPFCm 15	0.0331	0	(176, 488)	82416
LH DorsAttn Post 18	RH Default PFCdPFCm 4	0.0331	0	(103, 477)	52183
LH SalVentAttn FrOperIns 8	RH Default pCunPCC 5	0.0331	0	(124, 493)	61439
LH DorsAttn FEF 2	RH DorsAttn FEF 1	0.0331	0	(106, 358)	53411
LH SomMot 47	RH SalVentAttn TempOccPar 5	0.0331	0	(85, 369)	43804
LH Cont Par 7	pGP-lh	0.0331	0	(160, 552)	76312
LH Cont PFCmp 1	RH Default PFCv 3	0.0331	0	(182, 472)	84647
LH Vis 35	RH Vis 24	0.0331	0	(34, 273)	18514
RH DorsAttn Post 8	RH Cont PFCmp 3	0.0331	0	(341, 451)	131054
RH DorsAttn FEF 4	RH SalVentAttn Med 9	0.0331	0	(361, 392)	135045
LH Cont PFCl 4	HIP-tail-lh	0.0331	0	(169, 533)	79794
LH SalVentAttn ParOper 2	LH Default PFC 28	0.0331	0	(112, 233)	55953
LH Default PFC 10	NAc-core-lh	0.0331	0	(215, 551)	96441
LH Cont PFCl 5	RH DorsAttn Post 24	0.0331	0	(170, 357)	80002
LH Vis 11	THA-VPl-lh	0.0331	0	(10, 535)	6020
LH DorsAttn Post 5	RH Vis 16	0.0331	0	(90, 265)	46030
RH SomMot 7	RH SomMot 20	0.0331	0	(291, 304)	119032
RH SomMot 15	RH DorsAttn Post 15	0.0331	0	(299, 348)	121144
LH Vis 7	RH Vis 28	0.0331	0	(6, 277)	3580
LH DorsAttn Post 18	RH Cont PFCl 7	0.0331	0	(103, 429)	52135
LH Vis 19	LH Default PHC 1	0.0331	0	(18, 248)	10049
LH DorsAttn Post 18	RH SomMot 18	0.0331	0	(103, 302)	52008
RH SalVentAttn FrOperIns 5	HIP-head-m1-rh	0.0331	0	(378, 500)	138281
LH Vis 10	LH Limbic OFC 1	0.0331	0	(9, 138)	5079
LH SalVentAttn FrOperIns 10	LH SalVentAttn Med 6	0.0331	0	(126, 133)	61936
RH Limbic TempPole 1	NAc-shell-rh	0.0331	0	(404, 523)	142529
LH SomMot 28	RH Vis 8	0.0331	0	(66, 257)	34610
RH SomMot 39	HIP-body-rh	0.0331	0	(323, 505)	127121
LH DorsAttn Post 19	NAc-shell-rh	0.0331	0	(104, 523)	52679
LH SomMot 25	LH Cont PFCv 1	0.0331	0	(63, 175)	33061
LH Default PFC 19	THA-VAia-rh	0.0331	0	(224, 503)	99399
RH DorsAttn Post 14	RH SalVentAttn FrOperIns 2	0.0331	0	(347, 375)	132235
RH Cont Par 3	CAU-VA-rh	0.0331	0	(416, 516)	144244
RH SomMot 20	RH Default Par 5	0.0331	0	(304, 456)	122512
RH Default PFCdPFCm 8	RH Default pCunPCC 9	0.0331	0	(481, 497)	151050
RH SomMot 15	RH Cont Par 4	0.0331	0	(299, 417)	121213
RH SalVentAttn Med 9	RH Default Par 6	0.0331	0	(392, 457)	140597
LH Cont PFCl 5	RH SomMot 48	0.0331	0	(170, 332)	79977
LH SomMot 32	RH DorsAttn Post 21	0.0331	0	(70, 354)	36649
LH Default pCunPCC 12	RH Vis 26	0.0331	0	(247, 275)	106485
LH DorsAttn FEF 1	RH DorsAttn Post 7	0.0331	0	(105, 340)	52945
LH SomMot 16	RH DorsAttn Post 16	0.0331	0	(54, 349)	28780
LH SalVentAttn ParOper 2	LH SalVentAttn PFCl 1	0.0331	0	(112, 127)	55847
LH Cont Par 6	RH DorsAttn Post 8	0.0331	0	(159, 341)	75707
LH Default Par 9	RH Cont PFCl 20	0.0331	0	(205, 442)	92897
LH Default PFC 2	RH DorsAttn Post 21	0.0331	0	(207, 354)	93504
LH Default PFC 8	RH SalVentAttn FrOperIns 5	0.0331	0	(213, 378)	95589
LH SalVentAttn PFCl 1	RH SomMot 36	0.0331	0	(127, 320)	62550
LH SomMot 41	RH SalVentAttn TempOccPar 4	0.0331	0	(79, 368)	40974
LH Cont Par 3	LH Default PFC 2	0.0331	0	(156, 207)	74385
LH Default pCunPCC 6	RH SomMot 8	0.0331	0	(241, 292)	104645
LH Vis 35	LH Cont PFCl 4	0.0331	0	(34, 169)	18410
LH Limbic TempPole 7	LH Cont Par 1	0.0331	0	(150, 154)	71929
RH Cont PFCl 1	THA-VAip-rh	0.0331	0	(423, 502)	145168
LH Default pCunPCC 8	HIP-head-l-rh	0.0331	0	(243, 504)	105480
LH Cont OFC 1	RH Default PFCdPFCm 4	0.0331	0	(165, 477)	78192
LH SomMot 36	RH Cont Par 6	0.0331	0	(74, 419)	38640
RH DorsAttn Post 14	HIP-head-l-rh	0.0331	0	(347, 504)	132364
RH Vis 32	RH SomMot 29	0.0331	0	(281, 313)	116366
LH DorsAttn FEF 4	RH DorsAttn PrCv 1	0.0331	0	(108, 362)	54308
LH Vis 7	LH Limbic OFC 4	0.0331	0	(6, 141)	3444
LH Vis 37	NAc-shell-lh	0.0331	0	(36, 550)	19828
LH SalVentAttn Med 3	lAMY-lh	0.0331	0	(130, 547)	64052
LH Vis 30	RH Default pCunPCC 9	0.0331	0	(29, 497)	16128
LH DorsAttn Post 19	RH DorsAttn FEF 4	0.0331	0	(104, 361)	52517
LH Vis 20	THA-VAia-lh	0.0331	0	(19, 530)	10866
RH SomMot 45	RH Cont PFCl 2	0.0331	0	(329, 424)	128405
RH SomMot 16	RH DorsAttn Post 22	0.0331	0	(300, 355)	121405
LH SalVentAttn Med 1	THA-VPl-rh	0.0331	0	(128, 508)	63164
LH Default PFC 1	RH Cont PFCl 2	0.0331	0	(206, 424)	93227
LH Vis 16	RH DorsAttn Post 2	0.0331	0	(15, 335)	8525
LH Default Par 4	HIP-head-m1-lh	0.0331	0	(200, 527)	91227
RH Vis 32	RH Default PFCdPFCm 12	0.0331	0	(281, 485)	116538
RH DorsAttn PrCv 1	RH SalVentAttn Med 12	0.0331	0	(362, 395)	135240
LH DorsAttn Post 6	RH Vis 14	0.0331	0	(91, 263)	46491
LH SalVentAttn Med 1	RH SomMot 35	0.033	0	(128, 319)	62975
LH DorsAttn Post 15	RH SomMot 4	0.033	0	(100, 288)	50638
LH DorsAttn Post 18	RH SalVentAttn FrOperIns 2	0.033	0	(103, 375)	52081
LH Default PFC 16	RH Default pCunPCC 8	0.033	0	(221, 496)	98399
LH Cont pCun 2	RH Cont PFCl 8	0.033	0	(177, 430)	82735
LH DorsAttn Post 17	RH SomMot 28	0.033	0	(102, 312)	51567
RH SomMot 19	RH Default Par 3	0.033	0	(303, 454)	122260
RH SomMot 47	RH DorsAttn PrCv 3	0.033	0	(331, 364)	128792
LH DorsAttn PrCv 1	RH Default PFCdPFCm 15	0.033	0	(109, 488)	54879
LH Cont Par 7	PUT-DA-lh	0.033	0	(160, 540)	76300
RH Vis 18	RH Default PFCdPFCm 12	0.033	0	(267, 485)	112625
RH SalVentAttn TempOccPar 2	RH SalVentAttn FrOperIns 1	0.033	0	(366, 374)	135977
LH DorsAttn Post 11	RH SomMot 48	0.033	0	(96, 332)	48860
LH Vis 36	LH Default Par 1	0.033	0	(35, 197)	18957
LH Default Par 5	RH Limbic TempPole 5	0.033	0	(201, 408)	91461
LH DorsAttn PrCv 1	RH SalVentAttn Med 10	0.033	0	(109, 393)	54784
RH SalVentAttn TempOccPar 7	HIP-body-rh	0.033	0	(371, 505)	137033
LH SalVentAttn Med 10	RH SomMot 33	0.033	0	(137, 317)	66762
LH Cont PFCd 2	RH DorsAttn Post 23	0.033	0	(164, 356)	77682
RH SomMot 4	RH SomMot 17	0.033	0	(288, 301)	118237
LH SomMot 3	LH Default PFC 3	0.033	0	(41, 208)	22061
LH Default PFC 7	RH Default pCunPCC 10	0.033	0	(212, 498)	95368
LH Limbic TempPole 3	PUT-VA-lh	0.033	0	(146, 539)	70692
RH DorsAttn PrCv 3	RH Default Par 2	0.033	0	(364, 453)	135679
LH Cont PFCmp 2	LH Default pCunPCC 12	0.033	0	(183, 247)	84793
RH SomMot 39	RH DorsAttn PrCv 2	0.033	0	(323, 363)	126979
LH Default PFC 27	RH DorsAttn FEF 1	0.033	0	(232, 358)	101858
LH Cont Par 4	RH SomMot 5	0.033	0	(157, 289)	74864
LH DorsAttn Post 7	RH Cont PFCl 19	0.033	0	(92, 441)	47131
LH Default pCunPCC 7	RH SalVentAttn FrOperIns 8	0.033	0	(242, 381)	105046
LH SomMot 39	RH DorsAttn Post 20	0.033	0	(77, 353)	40008
LH SomMot 13	LH DorsAttn Post 7	0.033	0	(51, 92)	27020
RH DorsAttn Post 22	RH DorsAttn PrCv 1	0.033	0	(355, 362)	133842
LH Cont Par 6	RH Limbic TempPole 9	0.033	0	(159, 412)	75778
LH SalVentAttn ParOper 2	RH Cont Par 6	0.033	0	(112, 419)	56139
LH SomMot 43	PUT-VA-rh	0.033	0	(81, 512)	42065
RH Vis 3	CAU-VA-rh	0.033	0	(252, 516)	108246
RH Vis 33	RH Cont PFCl 13	0.033	0	(282, 435)	116760
LH Default PHC 2	RH SalVentAttn Med 13	0.033	0	(249, 396)	107217
LH Default PFC 22	HIP-body-rh	0.033	0	(227, 505)	100385
LH Vis 2	LH Default PFC 7	0.033	0	(1, 212)	765
RH DorsAttn Post 10	CAU-VA-rh	0.033	0	(343, 516)	131542
LH SomMot 7	LH Cont PFCl 4	0.033	0	(45, 169)	24064
RH Vis 35	RH SalVentAttn Med 6	0.033	0	(284, 389)	117255
LH Vis 8	RH Vis 29	0.033	0	(7, 278)	4128
LH Cont Par 8	aGP-lh	0.033	0	(161, 553)	76706
LH Vis 35	aGP-lh	0.033	0	(34, 553)	18794
LH SomMot 22	RH DorsAttn Post 8	0.033	0	(60, 341)	31751
LH Default PHC 2	NAc-core-rh	0.033	0	(249, 524)	107345
LH Cont PFCl 5	RH Cont PFCl 2	0.033	0	(170, 424)	80069
LH DorsAttn Post 13	LH Default PFC 13	0.033	0	(98, 218)	49659
RH Default Par 1	RH Default PFCdPFCm 14	0.033	0	(452, 487)	148517
RH Cont pCun 2	RH Cont PFCmp 2	0.033	0	(444, 450)	147636
LH SomMot 7	RH SomMot 42	0.033	0	(45, 326)	24221
LH SomMot 24	LH Limbic TempPole 8	0.033	0	(62, 151)	32546
LH SalVentAttn FrOperIns 6	RH DorsAttn Post 23	0.033	0	(122, 356)	60441
LH DorsAttn Post 19	RH SalVentAttn Med 8	0.033	0	(104, 391)	52547
LH SalVentAttn FrOperIns 10	PUT-VP-rh	0.033	0	(126, 514)	62317
LH DorsAttn Post 2	RH DorsAttn Post 5	0.033	0	(87, 338)	44708
LH SalVentAttn Med 6	RH SomMot 13	0.033	0	(133, 297)	65068
LH Cont pCun 2	RH SalVentAttn FrOperIns 9	0.033	0	(177, 382)	82687
LH DorsAttn FEF 4	RH Cont PFCl 5	0.033	0	(108, 427)	54373
LH Default PFC 11	LH Default PFC 17	0.033	0	(216, 222)	96450
LH Default Par 6	RH Cont pCun 2	0.033	0	(202, 444)	91849
RH Default PFCdPFCm 10	HIP-body-lh	0.033	0	(483, 532)	151228
LH Vis 34	LH Limbic OFC 6	0.033	0	(33, 143)	17864
LH SalVentAttn FrOperIns 9	LH Default PHC 1	0.033	0	(125, 248)	61623
RH Vis 27	RH DorsAttn PrCv 2	0.033	0	(276, 363)	115041
LH Limbic OFC 5	LH Cont Cing 1	0.033	0	(142, 179)	68694
RH SalVentAttn TempOccPar 1	RH Cont PFCl 6	0.033	0	(365, 428)	135843
RH SomMot 32	RH Default PFCdPFCm 8	0.033	0	(316, 481)	125459
RH DorsAttn Post 9	RH Cont Par 6	0.033	0	(342, 419)	131234
LH Cont PFCd 1	RH SomMot 45	0.033	0	(163, 329)	77265
RH SomMot 38	RH Default PFCdPFCm 9	0.033	0	(322, 482)	126867
LH Default Par 6	THA-DAl-rh	0.033	0	(202, 511)	91916
RH DorsAttn Post 13	RH Default PFCv 1	0.033	0	(346, 470)	132123
LH SomMot 8	RH SalVentAttn Med 9	0.033	0	(46, 392)	24795
LH Default pCunPCC 6	RH Default Par 8	0.033	0	(241, 459)	104812
RH DorsAttn Post 21	THA-VAia-rh	0.033	0	(354, 503)	133784
RH SalVentAttn TempOccPar 6	RH Cont PFCl 13	0.033	0	(370, 435)	136780
LH Limbic OFC 2	RH Default PFCdPFCm 9	0.033	0	(139, 482)	67758
LH SalVentAttn FrOperIns 8	RH SomMot 48	0.033	0	(124, 332)	61278
PUT-DP-lh	CAU-DA-lh	0.033	0	(542, 544)	153659
LH SomMot 9	LH Default PFC 10	0.033	0	(47, 215)	25125
LH Default PFC 18	RH Vis 32	0.033	0	(223, 281)	98847
HIP-head-m1-lh	HIP-tail-lh	0.033	0	(527, 533)	153363
LH DorsAttn Post 13	RH Cont Par 6	0.033	0	(98, 419)	49860
LH DorsAttn Post 4	LH SalVentAttn Med 1	0.033	0	(89, 128)	45429
LH Cont PFCmp 3	RH Cont Cing 2	0.033	0	(184, 447)	85363
LH SomMot 44	RH SomMot 27	0.033	0	(82, 311)	42336
LH Vis 35	LH Default PHC 2	0.033	0	(34, 249)	18490
LH SomMot 10	RH DorsAttn Post 8	0.033	0	(48, 341)	25757
LH Default PFC 14	RH Cont PFCmp 3	0.033	0	(219, 451)	97687
RH Default pCunPCC 8	pGP-lh	0.033	0	(496, 552)	152080
LH SalVentAttn Med 9	RH SomMot 25	0.033	0	(136, 309)	66337
LH Limbic OFC 1	LH Default Par 5	0.033	0	(138, 201)	67062
RH DorsAttn Post 7	RH Cont PFCl 9	0.033	0	(340, 431)	130821
LH DorsAttn Post 17	LH SalVentAttn FrOperIns 3	0.033	0	(102, 119)	51374
LH DorsAttn FEF 3	LH Cont PFCl 4	0.033	0	(107, 169)	53669
LH SalVentAttn Med 1	RH Cont PFCl 3	0.0329	0	(128, 425)	63081
lAMY-lh	NAc-core-lh	0.0329	0	(547, 551)	153711
LH Cont Par 5	RH SomMot 46	0.0329	0	(158, 330)	75301
LH Limbic TempPole 7	RH DorsAttn Post 5	0.0329	0	(150, 338)	72113
LH Vis 10	pGP-lh	0.0329	0	(9, 552)	5493
LH Default PFC 23	LH Default pCunPCC 8	0.0329	0	(228, 243)	100449
LH DorsAttn Post 11	LH Cont PFCd 2	0.0329	0	(96, 164)	48692
RH SomMot 5	RH Cont PFCl 2	0.0329	0	(289, 424)	118625
RH DorsAttn Post 4	RH DorsAttn PrCv 1	0.0329	0	(337, 362)	130107
LH Limbic TempPole 1	RH Default pCunPCC 4	0.0329	0	(144, 492)	69828
LH Limbic TempPole 10	LH Cont Par 8	0.0329	0	(153, 161)	73142
LH Limbic TempPole 10	LH Cont Par 6	0.0329	0	(153, 159)	73140
LH Default Par 5	RH Default PFCv 3	0.0329	0	(201, 472)	91525
RH Cont PFCl 1	THA-VAia-rh	0.0329	0	(423, 503)	145169
LH SomMot 46	RH Default pCunPCC 6	0.0329	0	(84, 494)	43460
LH Default PHC 2	RH Default Par 7	0.0329	0	(249, 458)	107279
LH Vis 39	LH Default PFC 21	0.0329	0	(38, 226)	20537
LH Default Par 6	RH Vis 35	0.0329	0	(202, 284)	91689
RH SomMot 20	RH DorsAttn Post 4	0.0329	0	(304, 337)	122393
LH Cont Temp 1	LH Default Temp 1	0.0329	0	(162, 185)	76730
LH Cont Temp 1	LH Default PFC 19	0.0329	0	(162, 224)	76769
LH SomMot 3	RH SomMot 46	0.0329	0	(41, 330)	22183
LH Default Par 7	pGP-lh	0.0329	0	(203, 552)	92308
LH Cont PFCl 8	RH Vis 8	0.0329	0	(173, 257)	81048
RH Vis 13	RH Cont PFCl 7	0.0329	0	(262, 429)	111124
LH Default pCunPCC 12	RH SalVentAttn Med 2	0.0329	0	(247, 385)	106595
LH Cont PFCl 5	RH SomMot 49	0.0329	0	(170, 333)	79978
LH Default PFC 7	RH Cont PFCl 17	0.0329	0	(212, 439)	95309
LH SalVentAttn Med 3	RH Default PFCdPFCm 4	0.0329	0	(130, 477)	63982
LH Default PFC 28	RH Vis 8	0.0329	0	(233, 257)	102078
LH Default PFC 22	RH SomMot 10	0.0329	0	(227, 294)	100174
LH Vis 27	RH Vis 35	0.0329	0	(26, 284)	14337
RH SomMot 26	RH Default pCunPCC 7	0.0329	0	(310, 495)	124030
RH Vis 22	RH Limbic TempPole 10	0.0329	0	(271, 413)	113691
RH Vis 26	HIP-tail-rh	0.0329	0	(275, 506)	114906
LH Vis 26	LH Default PFC 4	0.0329	0	(25, 209)	13734
RH SalVentAttn TempOccPar 6	RH SalVentAttn Med 6	0.0329	0	(370, 389)	136734
LH SomMot 18	LH DorsAttn Post 2	0.0329	0	(56, 87)	29515
LH Default PHC 1	RH DorsAttn Post 8	0.0329	0	(248, 341)	106857
LH SomMot 37	LH DorsAttn PrCv 1	0.0329	0	(75, 109)	38809
LH Default PFC 21	RH Default PFCdPFCm 1	0.0329	0	(226, 474)	100027
LH Default pCunPCC 6	RH Limbic TempPole 1	0.0329	0	(241, 404)	104757
LH Limbic OFC 6	RH DorsAttn Post 20	0.0329	0	(143, 353)	69279
LH SomMot 40	PUT-VP-rh	0.0329	0	(78, 514)	40645
LH Default pCunPCC 10	RH SomMot 47	0.0329	0	(245, 331)	105926
LH SalVentAttn Med 6	RH SomMot 10	0.0329	0	(133, 294)	65065
RH Default Par 7	RH Default Temp 4	0.0329	0	(458, 463)	149084
RH SomMot 31	RH Default Par 7	0.0329	0	(315, 458)	125198
RH DorsAttn Post 2	RH Limbic TempPole 6	0.0329	0	(335, 409)	129719
LH Limbic OFC 6	LH Default Temp 5	0.0329	0	(143, 189)	69115
RH SomMot 2	RH Default Temp 10	0.0329	0	(286, 469)	117872
LH DorsAttn Post 7	RH SomMot 1	0.0329	0	(92, 285)	46975
LH Cont PFCv 1	RH Default PFCdPFCm 8	0.0329	0	(175, 481)	82031
LH SalVentAttn Med 3	RH Vis 8	0.0329	0	(130, 257)	63762
LH Default PFC 3	RH Limbic OFC 7	0.0329	0	(208, 403)	93899
LH Cont pCun 1	RH SomMot 41	0.0329	0	(176, 325)	82253
LH SomMot 31	LH SomMot 41	0.0329	0	(69, 79)	35890
RH SalVentAttn Med 3	NAc-shell-rh	0.0329	0	(386, 523)	139676
LH Vis 12	LH Cont PFCl 4	0.0329	0	(11, 169)	6197
LH SomMot 14	LH Cont PFCl 2	0.0329	0	(52, 167)	27597
RH Cont Par 2	NAc-shell-rh	0.0329	0	(415, 523)	144113
LH SalVentAttn Med 10	RH Default pCunPCC 7	0.0329	0	(137, 495)	66940
LH SalVentAttn ParOper 2	RH SomMot 29	0.0329	0	(112, 313)	56033
RH SomMot 14	RH SomMot 15	0.0329	0	(298, 299)	120840
LH DorsAttn FEF 4	RH DorsAttn FEF 2	0.0329	0	(108, 359)	54305
RH Cont Temp 2	CAU-VA-rh	0.0329	0	(421, 516)	144919
LH Vis 15	NAc-shell-lh	0.0329	0	(14, 550)	8201
LH Cont Cing 2	RH DorsAttn Post 7	0.0329	0	(180, 340)	83770
LH Default PFC 24	RH SomMot 35	0.0329	0	(229, 319)	100850
LH SalVentAttn Med 3	LH Default PFC 15	0.0329	0	(130, 220)	63725
RH Cont PFCl 7	RH Cont PFCl 9	0.0329	0	(429, 431)	145862
RH Vis 35	RH Cont PFCl 20	0.0329	0	(284, 442)	117308
LH Cont pCun 3	RH DorsAttn FEF 3	0.0329	0	(178, 360)	83041
LH DorsAttn Post 12	RH Vis 14	0.0329	0	(97, 263)	49248
RH SomMot 42	RH Default PFCv 1	0.0329	0	(326, 470)	127773
LH Vis 15	HIP-tail-lh	0.0329	0	(14, 533)	8184
LH Cont OFC 1	RH Limbic OFC 5	0.0329	0	(165, 401)	78116
LH Cont OFC 1	RH Limbic OFC 2	0.0329	0	(165, 398)	78113
LH SomMot 36	RH Cont pCun 3	0.0329	0	(74, 445)	38666
RH SomMot 40	RH Cont PFCl 10	0.0329	0	(324, 432)	127278
LH SomMot 15	RH SomMot 42	0.0329	0	(53, 326)	28257
LH SalVentAttn Med 7	RH SomMot 26	0.0329	0	(134, 310)	65501
LH Vis 36	LH Default PFC 29	0.0329	0	(35, 234)	18994
LH Default PFC 13	RH Vis 27	0.0329	0	(218, 276)	97177
LH Default PFC 20	RH DorsAttn Post 15	0.0329	0	(225, 348)	99573
LH SalVentAttn Med 2	RH DorsAttn Post 23	0.0329	0	(129, 356)	63437
LH Default pCunPCC 11	RH Cont PFCl 6	0.0329	0	(246, 428)	106331
LH DorsAttn Post 13	RH Default pCunPCC 4	0.0329	0	(98, 492)	49933
LH SomMot 24	RH SomMot 44	0.0329	0	(62, 328)	32723
LH Cont PFCl 9	RH DorsAttn FEF 1	0.0329	0	(174, 358)	81529
RH SomMot 2	THA-VPl-rh	0.0329	0	(286, 508)	117911
LH SomMot 47	RH Cont Par 3	0.0329	0	(85, 416)	43851
LH SomMot 45	LH Cont PFCl 2	0.0329	0	(83, 167)	42663
RH Default PFCdPFCm 4	RH Default PFCdPFCm 5	0.0329	0	(477, 478)	150733
LH Limbic OFC 4	LH Cont Par 6	0.0329	0	(141, 159)	68262
LH Default Par 8	RH Default PFCdPFCm 11	0.0329	0	(204, 484)	92590
RH Default Par 1	RH Default Par 3	0.0329	0	(452, 454)	148484
LH Default pCunPCC 7	RH Vis 7	0.0329	0	(242, 256)	104921
LH SalVentAttn PFCl 1	RH Cont pCun 3	0.0329	0	(127, 445)	62675
RH SomMot 8	RH SalVentAttn FrOperIns 1	0.0329	0	(292, 374)	119364
LH Default PFC 29	RH DorsAttn Post 7	0.0329	0	(234, 340)	102481
LH SalVentAttn ParOper 4	RH Default pCunPCC 6	0.0329	0	(114, 494)	57095
LH Cont PFCl 2	RH DorsAttn Post 5	0.0329	0	(167, 338)	78828
LH Vis 12	RH Vis 35	0.0329	0	(11, 284)	6312
LH DorsAttn Post 17	LH Default PFC 4	0.0329	0	(102, 209)	51464
LH DorsAttn Post 18	RH Vis 26	0.0329	0	(103, 275)	51981
RH SomMot 5	RH SalVentAttn PrC 1	0.0329	0	(289, 373)	118574
LH DorsAttn FEF 2	RH Cont Par 6	0.0329	0	(106, 419)	53472
LH Cont Cing 2	RH Default pCunPCC 5	0.0328	0	(180, 493)	83923
RH Vis 12	HIP-tail-rh	0.0328	0	(261, 506)	110909
RH SomMot 16	PUT-VA-rh	0.0328	0	(300, 512)	121562
LH Default PFC 3	RH Vis 34	0.0328	0	(208, 283)	93779
RH SalVentAttn FrOperIns 2	RH Cont PFCl 11	0.0328	0	(375, 433)	137683
LH SomMot 1	LH SalVentAttn ParOper 5	0.0328	0	(39, 115)	20941
RH SalVentAttn TempOccPar 7	RH Cont pCun 2	0.0328	0	(371, 444)	136972
RH SomMot 22	RH SalVentAttn TempOccPar 8	0.0328	0	(306, 372)	122925
RH SomMot 42	RH DorsAttn PrCv 3	0.0328	0	(326, 364)	127667
LH Default PFC 19	RH DorsAttn PrCv 3	0.0328	0	(224, 364)	99260
LH SomMot 7	LH Cont PFCl 2	0.0328	0	(45, 167)	24062
LH Cont Par 4	RH SomMot 4	0.0328	0	(157, 288)	74863
LH DorsAttn Post 7	RH Cont Par 6	0.0328	0	(92, 419)	47109
RH Cont PFCl 11	CAU-tail-lh	0.0328	0	(433, 546)	146467
LH SomMot 16	LH Default Par 5	0.0328	0	(54, 201)	28632
LH SomMot 33	RH Default PFCdPFCm 11	0.0328	0	(71, 484)	37262
LH Default Par 5	RH DorsAttn Post 5	0.0328	0	(201, 338)	91391
RH Cont PFCl 19	RH Cont PFCmp 1	0.0328	0	(441, 449)	147302
RH Vis 22	RH SomMot 3	0.0328	0	(271, 287)	113565
LH Default pCunPCC 1	RH Vis 30	0.0328	0	(236, 279)	103057
LH Default PFC 16	RH Cont Cing 1	0.0328	0	(221, 446)	98349
RH Vis 27	RH SalVentAttn FrOperIns 7	0.0328	0	(276, 380)	115058
LH Default PFC 9	RH Default pCunPCC 11	0.0328	0	(214, 499)	96050
LH DorsAttn Post 16	RH SomMot 49	0.0328	0	(101, 333)	51136
LH DorsAttn Post 5	RH DorsAttn Post 1	0.0328	0	(90, 334)	46099
LH Limbic TempPole 8	THA-VAia-lh	0.0328	0	(151, 530)	72708
LH Vis 31	LH Default Temp 9	0.0328	0	(30, 193)	16348
RH SomMot 7	RH DorsAttn Post 19	0.0328	0	(291, 352)	119080
LH Cont pCun 1	RH Limbic OFC 1	0.0328	0	(176, 397)	82325
LH SalVentAttn FrOperIns 6	RH SomMot 47	0.0328	0	(122, 331)	60416
LH Default PFC 7	PUT-DP-lh	0.0328	0	(212, 542)	95412
LH Vis 7	LH Limbic OFC 2	0.0328	0	(6, 139)	3442
LH Default PFC 25	RH Default pCunPCC 9	0.0328	0	(230, 497)	101352
RH SomMot 22	RH Cont PFCl 6	0.0328	0	(306, 428)	122981
LH Default Par 5	RH Default Par 8	0.0328	0	(201, 459)	91512
LH Cont PFCmp 2	RH SalVentAttn Med 6	0.0328	0	(183, 389)	84935
RH Limbic OFC 1	RH Default PFCdPFCm 4	0.0328	0	(397, 477)	141412
LH Limbic TempPole 7	RH Limbic TempPole 5	0.0328	0	(150, 408)	72183
LH Default Par 4	LH Default PFC 14	0.0328	0	(200, 219)	90919
LH Default PFC 29	THA-DP-rh	0.0328	0	(234, 522)	102663
LH Cont PFCl 2	RH DorsAttn FEF 2	0.0328	0	(167, 359)	78849
LH Default PFC 20	RH Limbic OFC 7	0.0328	0	(225, 403)	99628
LH Vis 32	RH Limbic TempPole 9	0.0328	0	(31, 412)	17090
RH Cont Temp 2	RH Default Temp 3	0.0328	0	(421, 462)	144865
LH Vis 4	RH Vis 16	0.0328	0	(3, 265)	1921
RH Vis 8	RH SomMot 10	0.0328	0	(257, 294)	109519
RH Default pCunPCC 6	pGP-lh	0.0328	0	(494, 552)	151963
LH Default PFC 2	RH Cont PFCl 1	0.0328	0	(207, 423)	93573
RH Default PFCdPFCm 2	CAU-body-lh	0.0328	0	(475, 545)	150645
LH Default PHC 2	RH SomMot 41	0.0328	0	(249, 325)	107146
LH SomMot 6	RH DorsAttn Post 24	0.0328	0	(44, 357)	23743
LH SomMot 8	LH Default PFC 22	0.0328	0	(46, 227)	24630
RH Vis 23	RH SalVentAttn PrC 1	0.0328	0	(272, 373)	113933
RH SomMot 42	RH DorsAttn Post 8	0.0328	0	(326, 341)	127644
LH DorsAttn Post 18	RH Cont PFCl 13	0.0328	0	(103, 435)	52141
LH Vis 6	LH Default PFC 28	0.0328	0	(5, 233)	2988
LH Default PFC 28	RH SomMot 33	0.0328	0	(233, 317)	102138
RH SalVentAttn TempOccPar 5	RH Default pCunPCC 8	0.0328	0	(369, 496)	136657
LH SalVentAttn FrOperIns 10	RH Default Par 7	0.0328	0	(126, 458)	62261
LH DorsAttn Post 18	RH Cont PFCl 9	0.0328	0	(103, 431)	52137
LH Default pCunPCC 9	RH DorsAttn Post 14	0.0328	0	(244, 347)	105633
RH Vis 19	PUT-VA-rh	0.0328	0	(268, 512)	112938
LH Default Par 2	RH Cont Par 6	0.0328	0	(198, 419)	90410
LH Default PFC 14	NAc-core-lh	0.0328	0	(219, 551)	97787
LH Cont Par 4	RH DorsAttn Post 24	0.0328	0	(157, 357)	74932
LH SalVentAttn Med 8	RH Cont PFCl 11	0.0328	0	(135, 433)	66043
LH Cont PFCl 4	RH Default PFCdPFCm 4	0.0328	0	(169, 477)	79738
LH Cont Par 3	LH Default Temp 10	0.0328	0	(156, 194)	74372
LH Vis 28	LH Cont PFCl 1	0.0328	0	(27, 166)	14746
RH DorsAttn Post 20	RH Cont PFCl 5	0.0328	0	(353, 427)	133508
LH DorsAttn Post 15	RH Default PFCv 3	0.0328	0	(100, 472)	50822
RH Cont PFCmp 1	THA-VAip-lh	0.0328	0	(449, 529)	148250
LH Cont PFCl 5	RH Cont pCun 2	0.0328	0	(170, 444)	80089
RH Default pCunPCC 10	HIP-body-rh	0.0328	0	(498, 505)	152146
LH Cont PFCl 3	RH Vis 35	0.0328	0	(168, 284)	79160
LH SalVentAttn ParOper 2	RH Default PFCdPFCm 11	0.0328	0	(112, 484)	56204
RH SomMot 12	RH Cont Par 5	0.0328	0	(296, 418)	120446
LH DorsAttn Post 11	LH Default Temp 4	0.0328	0	(96, 188)	48716
RH SomMot 27	RH SalVentAttn Med 11	0.0328	0	(311, 394)	124172
RH SalVentAttn TempOccPar 8	CAU-tail-rh	0.0328	0	(372, 519)	137229
LH SalVentAttn ParOper 1	RH Default pCunPCC 8	0.0328	0	(111, 496)	55774
LH SomMot 45	RH Vis 32	0.0328	0	(83, 281)	42777
RH Cont PFCmp 1	CAU-tail-rh	0.0328	0	(449, 519)	148240
RH Vis 21	RH Cont PFCl 4	0.0328	0	(270, 426)	113421
LH SomMot 2	RH SomMot 33	0.0328	0	(40, 317)	21657
LH SomMot 30	RH Limbic TempPole 9	0.0328	0	(68, 412)	35738
LH SomMot 15	RH SomMot 41	0.0328	0	(53, 325)	28256
RH Default pCunPCC 10	THA-DP-rh	0.0328	0	(498, 522)	152163
LH Cont Temp 1	THA-VAip-lh	0.0328	0	(162, 529)	77074
LH Default pCunPCC 4	RH Cont PFCl 11	0.0328	0	(239, 433)	104159
LH SomMot 19	LH DorsAttn Post 3	0.0328	0	(57, 88)	30013
RH SomMot 41	RH SomMot 43	0.0328	0	(325, 327)	127402
LH Vis 39	aGP-rh	0.0328	0	(38, 526)	20837
LH Vis 39	RH Default pCunPCC 3	0.0328	0	(38, 491)	20802
LH Vis 39	HIP-tail-rh	0.0328	0	(38, 506)	20817
RH SomMot 32	RH Cont PFCl 4	0.0328	0	(316, 426)	125404
LH SomMot 2	RH DorsAttn Post 9	0.0328	0	(40, 342)	21682
RH Vis 7	RH Default Temp 8	0.0328	0	(256, 467)	109395
LH Default PFC 20	RH Cont pCun 1	0.0328	0	(225, 443)	99668
LH Cont PFCl 7	THA-DP-lh	0.0327	0	(172, 549)	80959
LH Cont Par 1	RH SalVentAttn TempOccPar 7	0.0327	0	(154, 371)	73752
RH Vis 18	RH Default PFCdPFCm 11	0.0327	0	(267, 484)	112624
LH Default PFC 13	RH SalVentAttn FrOperIns 1	0.0327	0	(218, 374)	97275
RH SomMot 10	RH Cont PFCl 8	0.0327	0	(294, 430)	119941
LH Cont PFCmp 3	RH Default pCunPCC 4	0.0327	0	(184, 492)	85408
RH Limbic TempPole 4	NAc-shell-rh	0.0327	0	(407, 523)	142973
LH DorsAttn Post 15	RH SalVentAttn Med 11	0.0327	0	(100, 394)	50744
LH DorsAttn Post 5	LH Default PFC 27	0.0327	0	(90, 232)	45997
LH Vis 9	RH Vis 28	0.0327	0	(8, 277)	4673
RH SomMot 18	RH Cont PFCl 3	0.0327	0	(302, 425)	121980
RH Cont PFCl 2	CAU-body-lh	0.0327	0	(424, 545)	145341
LH Cont PFCl 2	RH SomMot 42	0.0327	0	(167, 326)	78816
LH SomMot 1	CAU-tail-lh	0.0327	0	(39, 546)	21372
LH DorsAttn Post 11	RH Cont Par 1	0.0327	0	(96, 414)	48942
LH Vis 21	PUT-VA-lh	0.0327	0	(20, 539)	11409
LH SomMot 6	RH Default pCunPCC 4	0.0327	0	(44, 492)	23878
LH DorsAttn Post 2	LH SalVentAttn ParOper 5	0.0327	0	(87, 115)	44485
RH SomMot 35	RH Cont PFCl 14	0.0327	0	(319, 436)	126122
RH DorsAttn Post 15	RH Default Temp 7	0.0327	0	(348, 466)	132532
LH Vis 5	RH DorsAttn Post 8	0.0327	0	(4, 341)	2547
RH SomMot 16	THA-VAip-rh	0.0327	0	(300, 502)	121552
LH Default PFC 27	RH Cont PFCl 2	0.0327	0	(232, 424)	101924
LH SomMot 13	LH SomMot 14	0.0327	0	(51, 52)	26980
RH DorsAttn Post 22	RH Cont PFCl 8	0.0327	0	(355, 430)	133910
LH DorsAttn Post 18	RH SalVentAttn FrOperIns 5	0.0327	0	(103, 378)	52084
RH Vis 11	HIP-tail-lh	0.0327	0	(260, 533)	110643
LH SomMot 46	RH DorsAttn FEF 1	0.0327	0	(84, 358)	43324
LH Default pCunPCC 9	RH Cont PFCl 19	0.0327	0	(244, 441)	105727
LH DorsAttn FEF 2	RH SalVentAttn PrC 1	0.0327	0	(106, 373)	53426
LH DorsAttn Post 16	LH Default PFC 4	0.0327	0	(101, 209)	51012
LH DorsAttn Post 17	RH Limbic TempPole 3	0.0327	0	(102, 406)	51661
LH SomMot 24	LH Default PHC 2	0.0327	0	(62, 249)	32644
LH Default PFC 19	RH SomMot 39	0.0327	0	(224, 323)	99219
LH Limbic TempPole 2	LH Limbic TempPole 9	0.0327	0	(145, 152)	69897
LH Cont PFCd 1	RH Cont PFCl 9	0.0327	0	(163, 431)	77367
RH SalVentAttn PrC 1	RH Default Par 2	0.0327	0	(373, 453)	137344
LH Limbic TempPole 9	HIP-tail-lh	0.0327	0	(152, 533)	73113
RH SalVentAttn FrOperIns 8	RH SalVentAttn PFCl 1	0.0327	0	(381, 383)	138686
RH SomMot 8	RH Cont Temp 2	0.0327	0	(292, 421)	119411
LH Default PFC 23	RH SomMot 39	0.0327	0	(228, 323)	100529
LH Default PFC 23	RH SomMot 43	0.0327	0	(228, 327)	100533
LH Vis 29	LH Default Temp 5	0.0327	0	(28, 189)	15295
LH Limbic OFC 6	THA-VAs-rh	0.0327	0	(143, 509)	69435
LH DorsAttn Post 6	RH SalVentAttn Med 9	0.0327	0	(91, 392)	46620
RH SomMot 35	RH Cont PFCl 10	0.0327	0	(319, 432)	126118
LH Default pCunPCC 11	RH Cont Par 5	0.0327	0	(246, 418)	106321
LH SomMot 22	RH DorsAttn Post 16	0.0327	0	(60, 349)	31759
RH Vis 4	RH Default PFCdPFCm 12	0.0327	0	(253, 485)	108516
LH Limbic OFC 6	LH Default Temp 10	0.0327	0	(143, 194)	69120
LH DorsAttn Post 11	RH SalVentAttn FrOperIns 7	0.0327	0	(96, 380)	48908
RH Limbic OFC 3	RH Limbic TempPole 6	0.0327	0	(399, 409)	141655
LH Default Temp 5	LH Default PFC 13	0.0327	0	(189, 218)	86969
LH Default PFC 21	RH Default PFCdPFCm 5	0.0327	0	(226, 478)	100031
LH Vis 4	HIP-tail-rh	0.0327	0	(3, 506)	2162
LH Cont PFCl 6	RH Cont PFCl 2	0.0327	0	(171, 424)	80452
LH SomMot 14	THA-VAip-lh	0.0327	0	(52, 529)	27959
LH Default PFC 24	RH Default Par 3	0.0327	0	(229, 454)	100985
LH SomMot 12	LH DorsAttn Post 12	0.0327	0	(50, 97)	26522
LH Cont PFCl 3	RH DorsAttn FEF 1	0.0327	0	(168, 358)	79234
LH Vis 35	PUT-VA-rh	0.0327	0	(34, 512)	18753
LH SalVentAttn Med 3	RH Default PFCdPFCm 12	0.0327	0	(130, 485)	63990
LH Cont Par 4	RH DorsAttn Post 15	0.0327	0	(157, 348)	74923
LH Cont Par 3	RH DorsAttn Post 22	0.0327	0	(156, 355)	74533
RH SomMot 42	RH Cont Par 6	0.0327	0	(326, 419)	127722
LH Vis 15	LH Cont PFCl 2	0.0327	0	(14, 167)	7818
LH SalVentAttn FrOperIns 2	RH SalVentAttn FrOperIns 1	0.0327	0	(118, 374)	58725
LH Cont Par 6	LH Default PFC 10	0.0327	0	(159, 215)	75581
LH Default PFC 19	HIP-head-m1-lh	0.0327	0	(224, 527)	99423
RH Cont PFCl 10	RH Default PFCdPFCm 8	0.0327	0	(432, 481)	146281
LH Vis 7	RH Vis 35	0.0327	0	(6, 284)	3587
LH Default PFC 20	RH SomMot 47	0.0327	0	(225, 331)	99556
RH Limbic OFC 3	RH Default Temp 7	0.0327	0	(399, 466)	141712
LH Cont PFCl 2	RH DorsAttn PrCv 1	0.0327	0	(167, 362)	78852
LH SomMot 40	RH Cont PFCl 12	0.0327	0	(78, 434)	40565
LH Default Par 8	RH DorsAttn Post 7	0.0327	0	(204, 340)	92446
LH DorsAttn Post 14	RH Vis 35	0.0327	0	(99, 284)	50180
LH SalVentAttn FrOperIns 10	RH SalVentAttn PrC 1	0.0327	0	(126, 373)	62176
LH Vis 14	THA-VPl-lh	0.0327	0	(13, 535)	7646
LH Default Par 9	RH Default Par 8	0.0327	0	(205, 459)	92914
LH Default PFC 12	RH Cont PFCl 15	0.0327	0	(217, 437)	97002
LH Default Par 2	RH Cont PFCl 19	0.0327	0	(198, 441)	90432
RH SomMot 4	RH DorsAttn Post 22	0.0327	0	(288, 355)	118291
LH Limbic OFC 4	CAU-body-lh	0.0327	0	(141, 545)	68648
RH SomMot 14	RH DorsAttn PrCv 2	0.0327	0	(298, 363)	120904
RH SomMot 4	RH Cont PFCl 19	0.0327	0	(288, 441)	118377
LH SalVentAttn FrOperIns 1	RH Default pCunPCC 5	0.0327	0	(117, 493)	58408
LH SalVentAttn FrOperIns 1	RH Default pCunPCC 7	0.0327	0	(117, 495)	58410
LH SomMot 38	HIP-body-rh	0.0327	0	(76, 505)	39683
LH Default pCunPCC 9	RH DorsAttn Post 15	0.0327	0	(244, 348)	105634
LH Default PFC 6	NAc-core-rh	0.0327	0	(211, 524)	95052
LH Cont PFCmp 3	RH DorsAttn FEF 3	0.0327	0	(184, 360)	85276
LH Default pCunPCC 12	THA-VAs-rh	0.0327	0	(247, 509)	106719
LH Cont Par 1	RH Cont PFCl 2	0.0327	0	(154, 424)	73805
LH SomMot 42	RH SalVentAttn FrOperIns 1	0.0327	0	(80, 374)	41454
LH SalVentAttn FrOperIns 8	RH DorsAttn PrCv 3	0.0327	0	(124, 364)	61310
RH Vis 29	RH Default PFCdPFCm 11	0.0327	0	(278, 484)	115715
LH SalVentAttn Med 6	RH Cont PFCmp 3	0.0327	0	(133, 451)	65222
LH Default PFC 28	RH Cont Par 3	0.0327	0	(233, 416)	102237
LH DorsAttn Post 12	LH Default PFC 23	0.0327	0	(97, 228)	49213
LH Cont OFC 1	RH Cont PFCl 17	0.0327	0	(165, 439)	78154
RH DorsAttn Post 3	RH Default PFCdPFCm 8	0.0327	0	(336, 481)	130009
RH Vis 9	RH Cont PFCl 7	0.0327	0	(258, 429)	109950
LH Vis 28	RH Cont pCun 2	0.0327	0	(27, 444)	15024
LH Default PFC 3	RH Default PFCdPFCm 12	0.0327	0	(208, 485)	93981
RH SalVentAttn Med 12	RH Cont PFCl 18	0.0327	0	(395, 440)	141060
LH Vis 22	HIP-head-m1-lh	0.0327	0	(21, 527)	11930
LH SalVentAttn ParOper 2	RH Cont PFCl 16	0.0327	0	(112, 438)	56158
LH SomMot 35	NAc-shell-lh	0.0327	0	(73, 550)	38291
LH Default PFC 3	aGP-lh	0.0326	0	(208, 553)	94049
LH Default PFC 8	RH Cont pCun 3	0.0326	0	(213, 445)	95656
RH DorsAttn Post 22	PUT-DA-rh	0.0326	0	(355, 513)	133993
LH SomMot 38	RH SomMot 6	0.0326	0	(76, 290)	39468
LH SomMot 7	LH SomMot 47	0.0326	0	(45, 85)	23980
LH Cont PFCl 1	RH SalVentAttn Med 4	0.0326	0	(166, 387)	78490
LH Default PFC 6	RH Cont PFCmp 2	0.0326	0	(211, 450)	94978
LH Default Temp 4	THA-VAia-lh	0.0326	0	(188, 530)	86916
RH SomMot 6	RH Cont PFCl 8	0.0326	0	(290, 430)	118895
LH Cont PFCl 5	RH DorsAttn PrCv 2	0.0326	0	(170, 363)	80008
RH DorsAttn Post 18	THA-VPl-rh	0.0326	0	(351, 508)	133186
RH Vis 19	PUT-VP-lh	0.0326	0	(268, 541)	112967
LH SalVentAttn FrOperIns 8	RH DorsAttn FEF 4	0.0326	0	(124, 361)	61307
LH Cont PFCd 1	RH Cont PFCl 5	0.0326	0	(163, 427)	77363
RH Vis 33	RH SomMot 5	0.0326	0	(282, 289)	116614
LH Default Par 7	RH Cont Par 6	0.0326	0	(203, 419)	92175
LH Limbic OFC 4	RH Default pCunPCC 10	0.0326	0	(141, 498)	68601
RH SomMot 24	RH SalVentAttn Med 9	0.0326	0	(308, 392)	123438
LH Default PFC 14	RH Cont pCun 1	0.0326	0	(219, 443)	97679
LH Default Par 7	RH Default pCunPCC 10	0.0326	0	(203, 498)	92254
LH Cont pCun 3	RH Cont PFCl 13	0.0326	0	(178, 435)	83116
LH DorsAttn Post 17	RH Default Par 6	0.0326	0	(102, 457)	51712
LH Default PFC 8	LH Default pCunPCC 6	0.0326	0	(213, 241)	95452
LH SalVentAttn Med 4	LH Default PFC 20	0.0326	0	(131, 225)	64153
RH Vis 28	NAc-shell-lh	0.0326	0	(277, 550)	115505
RH Cont PFCl 19	RH Default PFCdPFCm 15	0.0326	0	(441, 488)	147341
LH SalVentAttn Med 6	RH Cont PFCl 20	0.0326	0	(133, 442)	65213
RH SomMot 17	RH Default PFCdPFCm 8	0.0326	0	(301, 481)	121784
LH Default Par 8	RH DorsAttn Post 2	0.0326	0	(204, 335)	92441
RH DorsAttn Post 7	RH Cont PFCl 16	0.0326	0	(340, 438)	130828
LH Vis 19	LH Cont PFCv 1	0.0326	0	(18, 175)	9976
LH Cont Par 2	RH Default pCunPCC 11	0.0326	0	(155, 499)	74279
LH Cont PFCl 6	THA-VAip-rh	0.0326	0	(171, 502)	80530
RH Vis 6	RH Limbic TempPole 10	0.0326	0	(255, 413)	109043
RH Vis 30	RH Vis 34	0.0326	0	(279, 283)	115789
LH Default Temp 12	LH Default PFC 13	0.0326	0	(196, 218)	89496
LH Limbic TempPole 8	LH Limbic TempPole 9	0.0326	0	(151, 152)	72330
LH Default PFC 25	RH Cont PFCv 1	0.0326	0	(230, 422)	101277
RH Vis 2	RH Cont PFCl 3	0.0326	0	(251, 425)	107853
LH SomMot 36	CAU-body-lh	0.0326	0	(74, 545)	38766
LH Default PFC 22	RH DorsAttn Post 8	0.0326	0	(227, 341)	100221
LH DorsAttn Post 17	RH DorsAttn Post 6	0.0326	0	(102, 339)	51594
RH Cont PFCmp 3	RH Default pCunPCC 9	0.0326	0	(451, 497)	148425
LH SalVentAttn Med 5	LH Default pCunPCC 7	0.0326	0	(132, 242)	64592
LH SalVentAttn ParOper 1	RH Default pCunPCC 7	0.0326	0	(111, 495)	55773
LH SalVentAttn FrOperIns 9	THA-VAia-lh	0.0326	0	(125, 530)	61905
LH DorsAttn Post 13	HIP-body-rh	0.0326	0	(98, 505)	49946
LH Cont PFCd 2	HIP-body-rh	0.0326	0	(164, 505)	77831
LH SomMot 3	RH DorsAttn Post 5	0.0326	0	(41, 338)	22191
RH DorsAttn FEF 4	RH Cont PFCl 15	0.0326	0	(361, 437)	135090
RH SomMot 18	RH SomMot 42	0.0326	0	(302, 326)	121881
LH DorsAttn Post 16	RH Default PFCdPFCm 11	0.0326	0	(101, 484)	51287
LH Default pCunPCC 4	RH SalVentAttn TempOccPar 3	0.0326	0	(239, 367)	104093
LH Cont Par 3	RH Vis 33	0.0326	0	(156, 282)	74460
LH SalVentAttn ParOper 2	LH Limbic OFC 6	0.0326	0	(112, 143)	55863
RH Default Temp 8	THA-VPm-rh	0.0326	0	(467, 507)	149947
LH SomMot 40	RH SomMot 6	0.0326	0	(78, 290)	40421
LH Default pCunPCC 7	RH SalVentAttn PFCl 1	0.0326	0	(242, 383)	105048
LH DorsAttn Post 2	LH Default PFC 5	0.0326	0	(87, 210)	44580
LH Default PFC 21	RH DorsAttn PrCv 3	0.0326	0	(226, 364)	99917
LH DorsAttn Post 14	RH DorsAttn Post 8	0.0326	0	(99, 341)	50237
RH Cont PFCl 8	RH Cont pCun 3	0.0326	0	(430, 445)	146000
LH Vis 23	RH DorsAttn Post 20	0.0326	0	(22, 353)	12288
LH Vis 21	HIP-tail-rh	0.0326	0	(20, 506)	11376
LH SomMot 18	RH SomMot 47	0.0326	0	(56, 331)	29759
LH SomMot 28	RH SomMot 29	0.0326	0	(66, 313)	34666
LH DorsAttn FEF 1	RH DorsAttn Post 21	0.0326	0	(105, 354)	52959
LH SalVentAttn FrOperIns 8	LH Limbic OFC 6	0.0326	0	(124, 143)	61089
LH DorsAttn Post 7	RH Vis 32	0.0326	0	(92, 281)	46971
LH SomMot 47	RH SomMot 14	0.0326	0	(85, 298)	43733
LH Cont PFCmp 1	LH Default PFC 17	0.0326	0	(182, 222)	84397
RH Vis 13	THA-VAip-rh	0.0326	0	(262, 502)	111197
RH Cont PFCl 16	CAU-DA-rh	0.0326	0	(438, 517)	147028
RH SomMot 17	HIP-head-m1-rh	0.0326	0	(301, 500)	121803
LH Vis 8	LH Cont PFCmp 2	0.0326	0	(7, 183)	4033
LH Default Par 3	LH Default Par 3	0.0326	0	(199, 199)	90545
LH SalVentAttn Med 5	RH Cont PFCl 8	0.0326	0	(132, 430)	64780
LH Default PFC 22	RH SomMot 47	0.0326	0	(227, 331)	100211
LH Cont Par 4	RH DorsAttn Post 7	0.0326	0	(157, 340)	74915
LH SalVentAttn ParOper 2	PUT-VA-lh	0.0326	0	(112, 539)	56259
LH Default pCunPCC 11	RH Vis 9	0.0326	0	(246, 258)	106161
LH DorsAttn Post 13	RH SalVentAttn TempOccPar 3	0.0326	0	(98, 367)	49808
LH SalVentAttn ParOper 2	RH Cont pCun 2	0.0326	0	(112, 444)	56164
RH SomMot 6	RH DorsAttn Post 6	0.0326	0	(290, 339)	118804
RH SomMot 19	CAU-DA-rh	0.0326	0	(303, 517)	122323
RH Cont PFCl 6	CAU-VA-rh	0.0326	0	(428, 516)	145822
LH Cont pCun 3	THA-DAm-lh	0.0326	0	(178, 537)	83218
LH Default Par 2	RH Default PFCdPFCm 15	0.0326	0	(198, 488)	90479
LH Cont PFCl 2	RH Default PFCv 4	0.0326	0	(167, 473)	78963
LH SomMot 5	LH Default PFC 20	0.0326	0	(43, 225)	23101
RH Vis 6	RH Default PFCdPFCm 11	0.0326	0	(255, 484)	109114
RH SomMot 37	RH DorsAttn FEF 3	0.0326	0	(321, 360)	126513
LH Limbic OFC 6	RH Cont Par 6	0.0326	0	(143, 419)	69345
LH SalVentAttn FrOperIns 9	LH Default Par 2	0.0326	0	(125, 198)	61573
RH SalVentAttn Med 8	THA-DAl-lh	0.0326	0	(391, 538)	140516
LH Default PFC 20	RH SomMot 31	0.0326	0	(225, 315)	99540
LH Cont pCun 2	RH Cont PFCl 9	0.0326	0	(177, 431)	82736
LH SalVentAttn Med 7	RH SalVentAttn Med 10	0.0326	0	(134, 393)	65584
LH DorsAttn Post 12	RH Vis 31	0.0326	0	(97, 280)	49265
LH SomMot 37	RH Default Par 6	0.0325	0	(75, 457)	39157
LH SomMot 7	LH Cont Par 1	0.0325	0	(45, 154)	24049
RH Cont pCun 3	RH Default PFCdPFCm 10	0.0325	0	(445, 483)	147778
LH SomMot 37	LH Cont Par 1	0.0325	0	(75, 154)	38854
LH Default PFC 13	PUT-DP-lh	0.0325	0	(218, 542)	97443
LH Cont PFCl 4	LH Cont PFCv 1	0.0325	0	(169, 175)	79436
RH Default pCunPCC 11	HIP-head-m2-rh	0.0325	0	(499, 501)	152197
LH Cont PFCd 1	RH Cont PFCl 13	0.0325	0	(163, 435)	77371
LH DorsAttn Post 2	RH Cont pCun 3	0.0325	0	(87, 445)	44815
LH DorsAttn Post 18	LH Limbic TempPole 8	0.0325	0	(103, 151)	51857
LH Cont PFCv 1	RH Default PFCdPFCm 10	0.0325	0	(175, 483)	82033
LH DorsAttn FEF 1	LH Limbic TempPole 8	0.0325	0	(105, 151)	52756
RH Vis 28	RH Default PFCv 3	0.0325	0	(277, 472)	115427
LH DorsAttn Post 18	RH SalVentAttn PrC 1	0.0325	0	(103, 373)	52079
RH Cont PFCl 8	NAc-core-rh	0.0325	0	(430, 524)	146079
LH SalVentAttn Med 4	RH SalVentAttn Med 11	0.0325	0	(131, 394)	64322
LH Default pCunPCC 7	CAU-tail-lh	0.0325	0	(242, 546)	105211
LH SalVentAttn FrOperIns 2	RH DorsAttn FEF 4	0.0325	0	(118, 361)	58712
LH Cont pCun 3	RH DorsAttn PrCv 2	0.0325	0	(178, 363)	83044
LH Default PFC 2	NAc-core-rh	0.0325	0	(207, 524)	93674
RH SomMot 40	RH Cont PFCl 9	0.0325	0	(324, 431)	127277
LH Cont Par 5	RH Cont PFCl 12	0.0325	0	(158, 434)	75405
RH Default Par 4	RH Default pCunPCC 10	0.0325	0	(455, 498)	148828
RH Vis 33	NAc-shell-lh	0.0325	0	(282, 550)	116875
LH Limbic OFC 5	LH Default pCunPCC 9	0.0325	0	(142, 244)	68759
RH SomMot 17	RH Default Temp 9	0.0325	0	(301, 468)	121771
RH Cont pCun 2	PUT-DA-rh	0.0325	0	(444, 513)	147699
LH Limbic OFC 4	RH Default pCunPCC 4	0.0325	0	(141, 492)	68595
LH DorsAttn Post 6	NAc-core-lh	0.0325	0	(91, 551)	46779
RH Limbic OFC 3	RH Cont Temp 2	0.0325	0	(399, 421)	141667
LH SomMot 45	RH SalVentAttn FrOperIns 2	0.0325	0	(83, 375)	42871
LH SalVentAttn PFCl 1	RH SalVentAttn TempOccPar 1	0.0325	0	(127, 365)	62595
LH Default pCunPCC 3	THA-VAs-lh	0.0325	0	(238, 536)	103947
LH Default Par 5	THA-VAs-rh	0.0325	0	(201, 509)	91562
LH Default pCunPCC 12	RH Vis 22	0.0325	0	(247, 271)	106481
LH SomMot 9	LH Default PHC 2	0.0325	0	(47, 249)	25159
LH SomMot 33	RH Default Par 3	0.0325	0	(71, 454)	37232
RH Vis 11	RH Default PFCv 2	0.0325	0	(260, 471)	110581
LH SalVentAttn TempOcc 1	LH Default Temp 9	0.0325	0	(116, 193)	57671
LH DorsAttn Post 7	RH Default Par 7	0.0325	0	(92, 458)	47148
RH DorsAttn Post 22	HIP-head-l-rh	0.0325	0	(355, 504)	133984
RH SomMot 30	RH SalVentAttn Med 8	0.0325	0	(314, 391)	124892
LH DorsAttn PrCv 1	RH Default PFCdPFCm 11	0.0325	0	(109, 484)	54875
RH DorsAttn Post 23	RH Cont PFCl 15	0.0325	0	(356, 437)	134115
LH Vis 35	RH Vis 6	0.0325	0	(34, 255)	18496
LH DorsAttn Post 8	RH DorsAttn Post 16	0.0325	0	(93, 349)	47500
LH Cont Par 1	RH Default PFCv 2	0.0325	0	(154, 471)	73852
LH Default PFC 18	RH Default PFCdPFCm 1	0.0325	0	(223, 474)	99040
LH Vis 37	RH Vis 6	0.0325	0	(36, 255)	19533
LH DorsAttn Post 5	RH Cont Par 6	0.0325	0	(90, 419)	46184
LH Cont PFCl 1	RH DorsAttn Post 21	0.0325	0	(166, 354)	78457
LH SalVentAttn Med 3	RH SalVentAttn FrOperIns 3	0.0325	0	(130, 376)	63881
LH SomMot 6	RH Vis 32	0.0325	0	(44, 281)	23667
LH Limbic OFC 6	RH SomMot 44	0.0325	0	(143, 328)	69254
RH Vis 23	RH SomMot 16	0.0325	0	(272, 300)	113860
RH Default Par 3	RH Default PFCv 2	0.0325	0	(454, 471)	148702
RH SomMot 17	RH Cont Par 6	0.0325	0	(301, 419)	121722
LH SomMot 40	RH Cont Par 4	0.0325	0	(78, 417)	40548
LH Cont Par 7	THA-DAm-lh	0.0325	0	(160, 537)	76297
LH SalVentAttn PFCl 1	RH Cont Par 3	0.0325	0	(127, 416)	62646
LH Vis 29	LH Cont PFCl 5	0.0325	0	(28, 170)	15276
LH Cont Par 3	LH Default pCunPCC 12	0.0325	0	(156, 247)	74425
RH Vis 29	HIP-tail-rh	0.0325	0	(278, 506)	115737
LH Cont PFCl 5	LH Default PFC 19	0.0325	0	(170, 224)	79869
LH SomMot 39	RH SomMot 27	0.0325	0	(77, 311)	39966
LH Vis 28	LH Default PFC 10	0.0325	0	(27, 215)	14795
LH SomMot 25	LH Default PFC 21	0.0325	0	(63, 226)	33112
LH Vis 4	RH Limbic TempPole 9	0.0325	0	(3, 412)	2068
RH SalVentAttn FrOperIns 4	RH Default pCunPCC 9	0.0325	0	(377, 497)	138102
RH SomMot 34	RH SalVentAttn FrOperIns 9	0.0325	0	(318, 382)	125833
RH SalVentAttn Med 5	RH Default PFCdPFCm 15	0.0325	0	(388, 488)	139974
LH Vis 15	LH Default PFC 19	0.0325	0	(14, 224)	7875
LH Limbic TempPole 8	LH Cont Par 8	0.0325	0	(151, 161)	72339
RH SomMot 10	RH SomMot 22	0.0325	0	(294, 306)	119817
LH Default Temp 7	NAc-core-lh	0.0325	0	(191, 551)	88029
LH DorsAttn Post 7	RH DorsAttn Post 5	0.0325	0	(92, 338)	47028
LH Vis 5	NAc-shell-rh	0.0325	0	(4, 523)	2729
LH SomMot 42	LH Cont PFCl 8	0.0325	0	(80, 173)	41253
LH Default PFC 13	RH Cont Par 6	0.0325	0	(218, 419)	97320
LH DorsAttn Post 13	CAU-DA-lh	0.0325	0	(98, 544)	49985
LH Default PFC 24	RH Default PFCdPFCm 1	0.0325	0	(229, 474)	101005
LH Default PFC 20	RH SomMot 5	0.0325	0	(225, 289)	99514
RH SalVentAttn Med 8	RH Cont PFCl 13	0.0325	0	(391, 435)	140413
LH SomMot 44	RH DorsAttn Post 21	0.0325	0	(82, 354)	42379
LH DorsAttn Post 13	NAc-shell-lh	0.0325	0	(98, 550)	49991
LH Cont PFCl 8	RH Default pCunPCC 7	0.0325	0	(173, 495)	81286
LH Limbic OFC 3	NAc-shell-lh	0.0325	0	(140, 550)	68240
LH Vis 10	LH DorsAttn Post 10	0.0325	0	(9, 95)	5036
LH Cont PFCd 2	RH SomMot 37	0.0325	0	(164, 321)	77647
LH DorsAttn Post 12	pGP-lh	0.0325	0	(97, 552)	49537
LH Cont Par 6	RH Vis 27	0.0325	0	(159, 276)	75642
RH Default Par 2	RH Default PFCdPFCm 10	0.0325	0	(453, 483)	148614
LH Default PHC 1	RH SomMot 44	0.0325	0	(248, 328)	106844
LH Default PFC 13	RH DorsAttn PrCv 3	0.0325	0	(218, 364)	97265
RH DorsAttn Post 6	RH Default PFCv 1	0.0325	0	(339, 470)	130646
LH SalVentAttn Med 7	RH Default pCunPCC 11	0.0325	0	(134, 499)	65690
LH Vis 12	RH Vis 22	0.0325	0	(11, 271)	6299
LH Vis 36	RH Cont PFCl 19	0.0325	0	(35, 441)	19201
LH DorsAttn FEF 2	RH SalVentAttn FrOperIns 8	0.0325	0	(106, 381)	53434
LH SomMot 47	RH Default pCunPCC 5	0.0325	0	(85, 493)	43928
LH DorsAttn Post 13	RH DorsAttn Post 7	0.0325	0	(98, 340)	49781
LH Limbic TempPole 8	NAc-shell-lh	0.0325	0	(151, 550)	72728
LH Vis 29	RH SalVentAttn Med 11	0.0325	0	(28, 394)	15500
LH Vis 29	RH SalVentAttn Med 4	0.0325	0	(28, 387)	15493
LH Default pCunPCC 11	RH SomMot 48	0.0324	0	(246, 332)	106235
RH DorsAttn Post 14	RH SalVentAttn FrOperIns 7	0.0324	0	(347, 380)	132240
LH Default pCunPCC 5	RH Default pCunPCC 11	0.0324	0	(240, 499)	104539
LH Cont PFCl 6	THA-VAs-rh	0.0324	0	(171, 509)	80537
RH SomMot 5	RH Default pCunPCC 8	0.0324	0	(289, 496)	118697
LH SomMot 5	LH Cont Par 3	0.0324	0	(43, 156)	23032
LH DorsAttn Post 10	NAc-shell-rh	0.0324	0	(95, 523)	48593
LH Cont Par 7	RH Default pCunPCC 7	0.0324	0	(160, 495)	76255
LH DorsAttn FEF 2	RH SalVentAttn FrOperIns 7	0.0324	0	(106, 380)	53433
LH SalVentAttn Med 9	RH SalVentAttn TempOccPar 6	0.0324	0	(136, 370)	66398
LH SomMot 9	THA-VPm-lh	0.0324	0	(47, 534)	25444
LH SomMot 31	LH Cont PFCl 2	0.0324	0	(69, 167)	35978
LH DorsAttn Post 15	pGP-lh	0.0324	0	(100, 552)	50902
RH Vis 6	THA-VPl-rh	0.0324	0	(255, 508)	109138
LH SalVentAttn ParOper 3	LH Default Temp 12	0.0324	0	(113, 196)	56357
LH Cont PFCl 2	RH Default pCunPCC 7	0.0324	0	(167, 495)	78985
LH Limbic OFC 6	RH Default pCunPCC 10	0.0324	0	(143, 498)	69424
LH Vis 39	RH Vis 9	0.0324	0	(38, 258)	20569
LH SalVentAttn Med 8	LH Cont PFCl 2	0.0324	0	(135, 167)	65777
LH SomMot 36	RH Vis 32	0.0324	0	(74, 281)	38502
LH Cont PFCmp 3	RH Vis 8	0.0324	0	(184, 257)	85173
LH DorsAttn Post 11	RH SalVentAttn TempOccPar 7	0.0324	0	(96, 371)	48899
LH Default Par 5	RH Cont PFCl 8	0.0324	0	(201, 430)	91483
LH Default Par 8	RH SomMot 41	0.0324	0	(204, 325)	92431
LH Vis 11	THA-DP-lh	0.0324	0	(10, 549)	6034
LH Default PFC 16	RH SalVentAttn Med 4	0.0324	0	(221, 387)	98290
LH SomMot 21	LH SalVentAttn FrOperIns 9	0.0324	0	(59, 125)	31041
LH SalVentAttn FrOperIns 6	RH Cont pCun 3	0.0324	0	(122, 445)	60530
LH DorsAttn Post 5	LH Cont PFCd 1	0.0324	0	(90, 163)	45928
RH Default pCunPCC 7	CAU-body-lh	0.0324	0	(495, 545)	152015
LH SomMot 38	RH Cont PFCl 4	0.0324	0	(76, 426)	39604
LH Cont Par 7	PUT-VA-lh	0.0324	0	(160, 539)	76299
RH SalVentAttn FrOperIns 8	RH Cont pCun 2	0.0324	0	(381, 444)	138747
RH SomMot 25	RH Default Par 6	0.0324	0	(309, 457)	123748
LH Vis 37	RH Default pCunPCC 7	0.0324	0	(36, 495)	19773
LH SomMot 42	LH Cont PFCl 4	0.0324	0	(80, 169)	41249
RH SomMot 30	RH Cont PFCl 9	0.0324	0	(314, 431)	124932
LH Default PHC 1	RH Default pCunPCC 6	0.0324	0	(248, 494)	107010
RH Default PFCdPFCm 6	NAc-core-rh	0.0324	0	(479, 524)	150930
RH SalVentAttn FrOperIns 4	RH Default Par 5	0.0324	0	(377, 456)	138061
LH DorsAttn Post 7	RH SomMot 34	0.0324	0	(92, 318)	47008
RH SalVentAttn FrOperIns 7	CAU-VA-rh	0.0324	0	(380, 516)	138646
LH Vis 36	RH Default pCunPCC 3	0.0324	0	(35, 491)	19251
LH Cont PFCl 2	RH DorsAttn Post 20	0.0324	0	(167, 353)	78843
LH SomMot 4	LH SomMot 8	0.0324	0	(42, 46)	22411
LH SomMot 29	LH Default PFC 29	0.0324	0	(67, 234)	35074
RH DorsAttn Post 2	PUT-VA-lh	0.0324	0	(335, 539)	129849
LH Default pCunPCC 4	RH Limbic TempPole 3	0.0324	0	(239, 406)	104132
LH Cont PFCv 1	LH Default PFC 8	0.0324	0	(175, 213)	81763
RH SomMot 27	RH Default PFCv 1	0.0324	0	(311, 470)	124248
LH Cont PFCl 1	RH DorsAttn Post 24	0.0324	0	(166, 357)	78460
LH DorsAttn PrCv 1	RH Vis 35	0.0324	0	(109, 284)	54675
LH Default PFC 27	RH Cont pCun 3	0.0324	0	(232, 445)	101945
LH DorsAttn Post 16	RH SalVentAttn Med 8	0.0324	0	(101, 391)	51194
LH SomMot 40	RH Default PFCv 2	0.0324	0	(78, 471)	40602
LH SomMot 40	RH Default Par 5	0.0324	0	(78, 456)	40587
RH SalVentAttn FrOperIns 4	PUT-VP-rh	0.0324	0	(377, 514)	138119
HIP-body-lh	pGP-lh	0.0324	0	(532, 552)	153502
LH Vis 22	LH Default PFC 29	0.0324	0	(21, 234)	11637
LH Vis 39	HIP-head-m2-lh	0.0324	0	(38, 528)	20839
LH SalVentAttn Med 6	RH SalVentAttn FrOperIns 7	0.0324	0	(133, 380)	65151
RH SomMot 15	RH Default Temp 6	0.0324	0	(299, 465)	121261
LH Cont PFCl 8	RH DorsAttn FEF 1	0.0324	0	(173, 358)	81149
RH SalVentAttn TempOccPar 1	RH SalVentAttn FrOperIns 3	0.0324	0	(365, 376)	135791
LH SalVentAttn FrOperIns 9	RH Default pCunPCC 6	0.0324	0	(125, 494)	61869
RH Limbic TempPole 1	THA-VPm-rh	0.0324	0	(404, 507)	142513
LH SomMot 28	RH Limbic TempPole 9	0.0324	0	(66, 412)	34765
RH Cont pCun 1	THA-VAip-lh	0.0324	0	(443, 529)	147605
LH SomMot 6	LH Default Par 7	0.0324	0	(44, 203)	23589
RH SomMot 40	RH Cont PFCl 11	0.0324	0	(324, 433)	127279
LH Default Par 5	RH SomMot 34	0.0324	0	(201, 318)	91371
RH Cont PFCl 2	RH Default Par 5	0.0324	0	(424, 456)	145252
RH SomMot 40	RH Default PFCv 4	0.0324	0	(324, 473)	127319
RH DorsAttn PrCv 1	RH Default Par 3	0.0324	0	(362, 454)	135299
RH SalVentAttn Med 11	RH Cont PFCl 2	0.0324	0	(394, 424)	140885
LH Cont PFCl 3	THA-DP-rh	0.0324	0	(168, 522)	79398
LH Cont Par 1	mAMY-rh	0.0324	0	(154, 521)	73902
LH Default Temp 7	LH Default PFC 22	0.0324	0	(191, 227)	87705
LH SomMot 36	LH SomMot 47	0.0324	0	(74, 85)	38306
LH Vis 4	RH Default pCunPCC 5	0.0324	0	(3, 493)	2149
RH SalVentAttn FrOperIns 9	CAU-VA-rh	0.0324	0	(382, 516)	138991
LH Default pCunPCC 4	RH Vis 23	0.0324	0	(239, 272)	103998
LH Default PHC 2	RH SalVentAttn Med 4	0.0324	0	(249, 387)	107208
LH DorsAttn Post 15	LH Default PFC 26	0.0324	0	(100, 231)	50581
LH Cont OFC 1	RH Default PFCdPFCm 8	0.0324	0	(165, 481)	78196
LH DorsAttn Post 4	RH Cont PFCl 11	0.0324	0	(89, 433)	45734
LH DorsAttn Post 18	LH Cont PFCl 6	0.0324	0	(103, 171)	51877
LH SalVentAttn FrOperIns 7	RH Default PFCdPFCm 15	0.0324	0	(123, 488)	61004
LH SalVentAttn ParOper 3	RH DorsAttn Post 15	0.0324	0	(113, 348)	56509
LH SomMot 41	RH SalVentAttn TempOccPar 8	0.0324	0	(79, 372)	40978
RH DorsAttn Post 16	HIP-head-l-rh	0.0324	0	(349, 504)	132775
LH DorsAttn Post 3	LH Default PFC 26	0.0324	0	(88, 231)	45067
RH Limbic OFC 2	RH Default Par 7	0.0324	0	(398, 458)	141549
LH Default pCunPCC 4	RH Default PFCv 2	0.0324	0	(239, 471)	104197
RH Cont PFCmp 2	RH Default pCunPCC 9	0.0324	0	(450, 497)	148322
LH SalVentAttn Med 4	RH SalVentAttn Med 10	0.0324	0	(131, 393)	64321
LH SomMot 4	RH SomMot 42	0.0324	0	(42, 326)	22691
LH Cont Par 8	RH Default Par 7	0.0324	0	(161, 458)	76611
LH Vis 8	RH Default PFCdPFCm 8	0.0324	0	(7, 481)	4331
RH Cont PFCl 19	PUT-VP-lh	0.0324	0	(441, 541)	147394
RH SomMot 5	RH Limbic TempPole 8	0.0324	0	(289, 411)	118612
LH Default pCunPCC 12	CAU-VA-lh	0.0324	0	(247, 543)	106753
RH SalVentAttn FrOperIns 2	RH SalVentAttn Med 4	0.0323	0	(375, 387)	137637
LH SalVentAttn Med 2	RH SomMot 24	0.0323	0	(129, 308)	63389
LH SalVentAttn Med 1	RH DorsAttn Post 15	0.0323	0	(128, 348)	63004
LH Default PFC 14	RH Default PFCdPFCm 13	0.0323	0	(219, 486)	97722
LH DorsAttn Post 7	RH SalVentAttn TempOccPar 8	0.0323	0	(92, 372)	47062
LH Vis 38	RH Vis 14	0.0323	0	(37, 263)	20058
LH DorsAttn Post 3	RH Vis 28	0.0323	0	(88, 277)	45113
LH Default pCunPCC 9	RH Default PFCdPFCm 15	0.0323	0	(244, 488)	105774
LH Cont PFCl 8	RH SomMot 47	0.0323	0	(173, 331)	81122
RH DorsAttn Post 7	RH SalVentAttn Med 12	0.0323	0	(340, 395)	130785
LH Vis 19	LH Default PFC 17	0.0323	0	(18, 222)	10023
LH Cont PFCmp 2	RH Cont PFCl 15	0.0323	0	(183, 437)	84983
LH Cont pCun 2	RH SomMot 15	0.0323	0	(177, 299)	82604
RH DorsAttn Post 3	RH Cont PFCl 6	0.0323	0	(336, 428)	129956
LH Limbic TempPole 2	PUT-VP-lh	0.0323	0	(145, 541)	70286
LH Default Par 6	RH DorsAttn Post 19	0.0323	0	(202, 352)	91757
LH SomMot 32	RH DorsAttn Post 14	0.0323	0	(70, 347)	36642
LH Vis 36	RH DorsAttn FEF 1	0.0323	0	(35, 358)	19118
LH SomMot 16	RH Default pCunPCC 10	0.0323	0	(54, 498)	28929
LH SalVentAttn FrOperIns 9	RH Limbic TempPole 9	0.0323	0	(125, 412)	61787
LH Vis 31	RH Vis 5	0.0323	0	(30, 254)	16409
LH SomMot 42	RH Cont PFCl 5	0.0323	0	(80, 427)	41507
LH Vis 21	LH Vis 34	0.0323	0	(20, 33)	10903
LH DorsAttn Post 3	RH SalVentAttn PFCl 1	0.0323	0	(88, 383)	45219
LH Vis 36	RH DorsAttn Post 13	0.0323	0	(35, 346)	19106
LH Cont Par 7	RH DorsAttn Post 20	0.0323	0	(160, 353)	76113
LH SalVentAttn ParOper 2	RH Default PFCdPFCm 8	0.0323	0	(112, 481)	56201
LH Default Par 5	RH Cont PFCl 13	0.0323	0	(201, 435)	91488
LH Default Temp 4	LH Default Par 3	0.0323	0	(188, 199)	86585
LH Default PFC 22	RH DorsAttn FEF 1	0.0323	0	(227, 358)	100238
RH DorsAttn Post 22	aGP-rh	0.0323	0	(355, 526)	134006
HIP-body-rh	THA-DP-rh	0.0323	0	(505, 522)	152527
RH Cont Cing 2	RH Default pCunPCC 5	0.0323	0	(447, 493)	148003
RH Vis 26	RH Cont PFCl 9	0.0323	0	(275, 431)	114831
LH SomMot 41	RH SomMot 35	0.0323	0	(79, 319)	40925
RH DorsAttn Post 18	RH DorsAttn PrCv 2	0.0323	0	(351, 363)	133041
LH SomMot 24	CAU-tail-lh	0.0323	0	(62, 546)	32941
RH Vis 32	RH SomMot 13	0.0323	0	(281, 297)	116350
LH Default PFC 26	RH SomMot 8	0.0323	0	(231, 292)	101470
LH SomMot 45	LH Default PFC 13	0.0323	0	(83, 218)	42714
LH Cont Par 1	RH Vis 31	0.0323	0	(154, 280)	73661
LH Default Par 6	lAMY-lh	0.0323	0	(202, 547)	91952
CAU-body-rh	NAc-core-rh	0.0323	0	(518, 524)	153075
LH Default Temp 2	CAU-body-lh	0.0323	0	(186, 545)	86198
RH SomMot 13	RH SalVentAttn FrOperIns 1	0.0323	0	(297, 374)	120659
LH Vis 24	RH Vis 11	0.0323	0	(23, 260)	12726
RH SomMot 11	RH SomMot 25	0.0323	0	(295, 309)	120079
LH SomMot 35	LH SomMot 44	0.0323	0	(73, 82)	37823
LH Default PFC 8	RH SalVentAttn FrOperIns 2	0.0323	0	(213, 375)	95586
RH Default PFCdPFCm 9	THA-DP-lh	0.0323	0	(482, 549)	151174
RH SomMot 10	RH SomMot 31	0.0323	0	(294, 315)	119826
LH Cont Cing 1	LH Default pCunPCC 4	0.0323	0	(179, 239)	83295
LH SalVentAttn Med 9	THA-VAs-lh	0.0323	0	(136, 536)	66564
LH Cont PFCl 3	THA-VAs-rh	0.0323	0	(168, 509)	79385
LH Vis 4	LH SalVentAttn FrOperIns 1	0.0323	0	(3, 117)	1773
RH SalVentAttn TempOccPar 5	RH Cont Par 6	0.0323	0	(369, 419)	136580
LH Default pCunPCC 12	RH Default Par 3	0.0323	0	(247, 454)	106664
LH Default PFC 24	RH SomMot 32	0.0323	0	(229, 316)	100847
RH Default PFCdPFCm 12	RH Default pCunPCC 1	0.0323	0	(485, 489)	151324
LH SalVentAttn FrOperIns 1	CAU-tail-lh	0.0323	0	(117, 546)	58461
LH SomMot 23	LH Default Par 8	0.0323	0	(61, 204)	32107
RH SalVentAttn Med 5	PUT-DP-rh	0.0323	0	(388, 515)	140001
RH SalVentAttn PFCl 1	PUT-VP-rh	0.0323	0	(383, 514)	139160
LH SalVentAttn FrOperIns 10	RH Default PFCdPFCm 14	0.0323	0	(126, 487)	62290
RH DorsAttn Post 8	RH Cont PFCl 7	0.0323	0	(341, 429)	131032
RH SomMot 37	RH DorsAttn PrCv 3	0.0323	0	(321, 364)	126517
LH SomMot 35	RH SomMot 18	0.0323	0	(73, 302)	38043
LH DorsAttn Post 5	RH Cont PFCl 19	0.0323	0	(90, 441)	46206
RH DorsAttn Post 22	RH SalVentAttn FrOperIns 7	0.0323	0	(355, 380)	133860
RH SomMot 6	THA-VPl-rh	0.0323	0	(290, 508)	118973
RH DorsAttn Post 5	RH SalVentAttn Med 11	0.0323	0	(338, 394)	130355
LH DorsAttn Post 11	RH DorsAttn FEF 3	0.0323	0	(96, 360)	48888
LH Default PFC 9	RH Default PFCdPFCm 12	0.0323	0	(214, 485)	96036
RH SalVentAttn PFCl 1	RH Cont pCun 3	0.0323	0	(383, 445)	139091
RH Vis 9	lAMY-rh	0.0323	0	(258, 520)	110041
LH Default PFC 27	THA-VPl-rh	0.0323	0	(232, 508)	102008
LH Cont Par 2	LH Default Temp 12	0.0323	0	(155, 196)	73976
LH SomMot 26	RH SomMot 41	0.0323	0	(64, 325)	33701
RH Vis 20	PUT-VP-lh	0.0323	0	(269, 541)	113252
LH DorsAttn Post 11	RH SomMot 9	0.0323	0	(96, 293)	48821
LH Default PFC 28	RH Default PFCdPFCm 4	0.0323	0	(233, 477)	102298
LH Default PFC 20	RH DorsAttn Post 23	0.0323	0	(225, 356)	99581
LH DorsAttn Post 17	RH DorsAttn Post 13	0.0323	0	(102, 346)	51601
LH SomMot 31	CAU-DA-lh	0.0323	0	(69, 544)	36355
LH SomMot 41	RH DorsAttn Post 10	0.0323	0	(79, 343)	40949
LH Default PFC 24	RH Default PFCdPFCm 2	0.0323	0	(229, 475)	101006
LH Vis 19	RH Vis 32	0.0323	0	(18, 281)	10082
LH Cont Par 5	LH Cont PFCd 2	0.0323	0	(158, 164)	75135
RH Vis 35	RH SalVentAttn TempOccPar 8	0.0323	0	(284, 372)	117238
LH Default PFC 19	RH DorsAttn Post 8	0.0323	0	(224, 341)	99237
LH Vis 5	RH Default pCunPCC 9	0.0323	0	(4, 497)	2703
LH DorsAttn Post 10	LH Default PFC 25	0.0323	0	(95, 230)	48300
LH SalVentAttn ParOper 1	RH Cont pCun 2	0.0323	0	(111, 444)	55722
LH SomMot 31	LH Default PFC 25	0.0323	0	(69, 230)	36041
LH Vis 10	LH SomMot 22	0.0323	0	(9, 60)	5001
LH DorsAttn Post 13	RH Default Par 6	0.0322	0	(98, 457)	49898
LH SomMot 8	THA-VAia-lh	0.0322	0	(46, 530)	24933
LH SomMot 44	RH Cont Cing 1	0.0322	0	(82, 446)	42471
LH SalVentAttn Med 8	RH Cont PFCl 5	0.0322	0	(135, 427)	66037
LH SalVentAttn Med 8	RH Default PFCdPFCm 10	0.0322	0	(135, 483)	66093
LH Default PFC 18	NAc-core-lh	0.0322	0	(223, 551)	99117
LH Vis 31	PUT-VP-rh	0.0322	0	(30, 514)	16669
LH SalVentAttn ParOper 4	RH Cont pCun 2	0.0322	0	(114, 444)	57045
LH DorsAttn Post 12	RH Cont PFCl 9	0.0322	0	(97, 431)	49416
RH SomMot 2	RH SomMot 19	0.0322	0	(286, 303)	117706
LH Vis 5	LH Default Par 3	0.0322	0	(4, 199)	2405
LH Cont PFCmp 1	RH SomMot 44	0.0322	0	(182, 328)	84503
LH Default Temp 3	RH Default pCunPCC 8	0.0322	0	(187, 496)	86516
LH DorsAttn Post 10	RH DorsAttn Post 14	0.0322	0	(95, 347)	48417
LH DorsAttn Post 15	RH Default PFCv 1	0.0322	0	(100, 470)	50820
LH SomMot 12	RH SomMot 49	0.0322	0	(50, 333)	26758
LH Default PFC 22	HIP-tail-lh	0.0322	0	(227, 533)	100413
LH SomMot 46	RH Cont PFCl 12	0.0322	0	(84, 434)	43400
RH SomMot 7	RH Cont PFCl 13	0.0322	0	(291, 435)	119163
LH SalVentAttn PFCl 1	RH Vis 23	0.0322	0	(127, 272)	62502
LH DorsAttn Post 3	RH Default Par 8	0.0322	0	(88, 459)	45295
LH DorsAttn Post 18	RH Vis 13	0.0322	0	(103, 262)	51968
LH Vis 21	THA-VAip-lh	0.0322	0	(20, 529)	11399
LH SalVentAttn Med 1	RH DorsAttn FEF 3	0.0322	0	(128, 360)	63016
RH Vis 34	RH Default PFCdPFCm 8	0.0322	0	(283, 481)	117077
RH Cont PFCmp 2	THA-DP-lh	0.0322	0	(450, 549)	148374
LH Cont Par 5	RH DorsAttn FEF 2	0.0322	0	(158, 359)	75330
LH Cont pCun 2	RH Cont PFCl 7	0.0322	0	(177, 429)	82734
LH Default pCunPCC 6	pGP-lh	0.0322	0	(241, 552)	104905
LH SalVentAttn Med 9	RH SomMot 10	0.0322	0	(136, 294)	66322
RH Limbic TempPole 1	RH Cont PFCl 2	0.0322	0	(404, 424)	142430
LH SalVentAttn FrOperIns 6	LH Default pCunPCC 11	0.0322	0	(122, 246)	60331
LH DorsAttn Post 19	LH SalVentAttn PFCl 1	0.0322	0	(104, 127)	52283
LH Default pCunPCC 7	RH DorsAttn FEF 3	0.0322	0	(242, 360)	105025
RH Cont PFCl 13	RH Default PFCv 3	0.0322	0	(435, 472)	146632
LH Vis 23	RH DorsAttn Post 23	0.0322	0	(22, 356)	12291
LH SalVentAttn Med 5	RH DorsAttn Post 16	0.0322	0	(132, 349)	64699
LH Vis 33	RH Default pCunPCC 5	0.0322	0	(32, 493)	17693
LH Cont PFCl 8	RH SomMot 43	0.0322	0	(173, 327)	81118
LH Default pCunPCC 3	THA-DAm-rh	0.0322	0	(238, 510)	103921
LH Vis 38	RH Vis 24	0.0322	0	(37, 273)	20068
LH Vis 28	RH Vis 28	0.0322	0	(27, 277)	14857
LH SalVentAttn FrOperIns 8	RH Cont PFCl 8	0.0322	0	(124, 430)	61376
RH Vis 32	RH Limbic TempPole 7	0.0322	0	(281, 410)	116463
LH DorsAttn PrCv 2	LH SalVentAttn Med 10	0.0322	0	(110, 137)	54972
LH Default Par 8	RH Limbic TempPole 5	0.0322	0	(204, 408)	92514
LH DorsAttn Post 5	LH Default PFC 8	0.0322	0	(90, 213)	45978
LH Default PFC 8	LH Default PFC 9	0.0322	0	(213, 214)	95425
LH SomMot 45	RH SalVentAttn Med 5	0.0322	0	(83, 388)	42884
LH SalVentAttn Med 7	LH Default PFC 23	0.0322	0	(134, 228)	65419
LH Vis 39	RH SomMot 5	0.0322	0	(38, 289)	20600
LH Cont PFCmp 1	LH Default PFC 18	0.0322	0	(182, 223)	84398
LH Default Par 9	RH Default pCunPCC 4	0.0322	0	(205, 492)	92947
RH Default PFCdPFCm 5	RH Default pCunPCC 8	0.0322	0	(478, 496)	150827
RH SomMot 4	RH DorsAttn Post 24	0.0322	0	(288, 357)	118293
RH SomMot 45	RH Cont PFCl 13	0.0322	0	(329, 435)	128416
LH SomMot 37	RH SalVentAttn FrOperIns 7	0.0322	0	(75, 380)	39080
LH SomMot 47	RH Default PFCv 1	0.0322	0	(85, 470)	43905
LH DorsAttn Post 5	LH SalVentAttn PFCl 1	0.0322	0	(90, 127)	45892
LH Vis 5	LH DorsAttn PrCv 1	0.0322	0	(4, 109)	2315
LH DorsAttn Post 16	RH Vis 28	0.0322	0	(101, 277)	51080
RH SomMot 35	RH SomMot 46	0.0322	0	(319, 330)	126016
LH SalVentAttn ParOper 3	LH Default Temp 7	0.0322	0	(113, 191)	56352
LH DorsAttn Post 12	RH SalVentAttn PrC 1	0.0322	0	(97, 373)	49358
RH SalVentAttn Med 3	RH SalVentAttn Med 3	0.0322	0	(386, 386)	139539
LH DorsAttn Post 19	RH Cont PFCl 10	0.0322	0	(104, 432)	52588
LH Default PFC 22	RH SomMot 15	0.0322	0	(227, 299)	100179
LH SomMot 39	LH Default PFC 13	0.0322	0	(77, 218)	39873
LH SalVentAttn Med 10	RH Default Par 7	0.0322	0	(137, 458)	66903
LH Vis 39	RH SalVentAttn Med 13	0.0322	0	(38, 396)	20707
LH Default Par 8	RH SomMot 46	0.0322	0	(204, 330)	92436
RH Vis 22	RH Cont PFCv 1	0.0322	0	(271, 422)	113700
LH DorsAttn Post 10	RH Vis 30	0.0322	0	(95, 279)	48349
LH Default PFC 28	RH SomMot 26	0.0322	0	(233, 310)	102131
RH SalVentAttn FrOperIns 4	RH Default Par 1	0.0322	0	(377, 452)	138057
LH Default pCunPCC 8	lAMY-rh	0.0322	0	(243, 520)	105496
LH Vis 33	RH Vis 26	0.0322	0	(32, 275)	17475
RH SomMot 17	THA-DAm-rh	0.0322	0	(301, 510)	121813
LH Vis 10	LH Limbic TempPole 7	0.0322	0	(9, 150)	5091
LH DorsAttn Post 19	RH Default PFCdPFCm 10	0.0322	0	(104, 483)	52639
LH SomMot 26	RH SomMot 42	0.0322	0	(64, 326)	33702
LH SalVentAttn Med 10	RH DorsAttn PrCv 1	0.0322	0	(137, 362)	66807
LH DorsAttn Post 15	RH Cont PFCl 3	0.0322	0	(100, 425)	50775
LH SalVentAttn Med 3	RH SalVentAttn PFCl 1	0.0322	0	(130, 383)	63888
RH Default PFCdPFCm 1	RH Default PFCdPFCm 10	0.0322	0	(474, 483)	150504
LH SomMot 47	RH DorsAttn Post 7	0.0322	0	(85, 340)	43775
LH Limbic OFC 4	LH Cont pCun 1	0.0322	0	(141, 176)	68279
LH Vis 31	LH SalVentAttn PFCl 1	0.0322	0	(30, 127)	16282
LH Limbic OFC 3	LH Default PFC 29	0.0322	0	(140, 234)	67924
LH Limbic OFC 5	LH Default PFC 18	0.0322	0	(142, 223)	68738
LH Cont pCun 1	THA-DAm-rh	0.0322	0	(176, 510)	82438
LH Cont pCun 2	RH Vis 19	0.0322	0	(177, 268)	82573
LH Cont PFCd 1	RH Vis 32	0.0322	0	(163, 281)	77217
LH Limbic OFC 3	RH Cont PFCl 11	0.0322	0	(140, 433)	68123
LH DorsAttn Post 7	RH Vis 8	0.0322	0	(92, 257)	46947
LH DorsAttn Post 18	RH SomMot 13	0.0322	0	(103, 297)	52003
LH SomMot 10	LH Limbic OFC 6	0.0322	0	(48, 143)	25559
LH SomMot 10	LH SalVentAttn Med 9	0.0322	0	(48, 136)	25552
LH SomMot 29	LH Cont PFCl 5	0.0322	0	(67, 170)	35010
LH DorsAttn Post 17	RH SalVentAttn FrOperIns 4	0.0322	0	(102, 377)	51632
LH Default Temp 3	LH Default PFC 3	0.0322	0	(187, 208)	86228
RH SalVentAttn Med 11	RH Default Par 6	0.0322	0	(394, 457)	140918
LH Default PFC 18	RH DorsAttn Post 21	0.0322	0	(223, 354)	98920
LH DorsAttn Post 18	RH DorsAttn FEF 4	0.0322	0	(103, 361)	52067
RH Vis 4	RH Vis 8	0.0322	0	(253, 257)	108288
LH SalVentAttn Med 9	RH SalVentAttn FrOperIns 9	0.0322	0	(136, 382)	66410
LH SalVentAttn Med 9	RH SomMot 13	0.0322	0	(136, 297)	66325
RH Cont PFCmp 3	RH Default Par 6	0.0322	0	(451, 457)	148385
RH Default Temp 1	THA-VAip-rh	0.0322	0	(460, 502)	149312
LH Default PFC 2	LH Default pCunPCC 12	0.0322	0	(207, 247)	93397
LH Cont pCun 1	RH DorsAttn Post 1	0.0322	0	(176, 334)	82262
RH SomMot 15	RH SalVentAttn Med 9	0.0322	0	(299, 392)	121188
RH Vis 29	NAc-shell-lh	0.0321	0	(278, 550)	115781
LH Vis 2	THA-VPl-lh	0.0321	0	(1, 535)	1088
RH SalVentAttn Med 12	RH Cont PFCl 11	0.0321	0	(395, 433)	141053
RH SomMot 35	RH SalVentAttn FrOperIns 2	0.0321	0	(319, 375)	126061
LH Cont PFCd 2	RH SomMot 35	0.0321	0	(164, 319)	77645
LH Vis 12	LH SalVentAttn FrOperIns 8	0.0321	0	(11, 124)	6152
LH Default PFC 15	NAc-shell-lh	0.0321	0	(220, 550)	98120
RH DorsAttn FEF 4	RH Cont PFCl 17	0.0321	0	(361, 439)	135092
RH Vis 12	RH Cont PFCl 7	0.0321	0	(261, 429)	110832
LH Default PFC 16	CAU-VA-rh	0.0321	0	(221, 516)	98419
RH Default pCunPCC 7	HIP-head-m1-lh	0.0321	0	(495, 527)	151997
LH Default PFC 25	RH Default pCunPCC 1	0.0321	0	(230, 489)	101344
LH Default PFC 20	RH DorsAttn Post 19	0.0321	0	(225, 352)	99577
LH SomMot 41	RH Cont PFCl 12	0.0321	0	(79, 434)	41040
LH Default PFC 29	LH Default pCunPCC 1	0.0321	0	(234, 236)	102377
RH SomMot 11	RH SomMot 20	0.0321	0	(295, 304)	120074
LH Default PFC 28	THA-VPm-lh	0.0321	0	(233, 534)	102355
RH Default Par 7	RH Default pCunPCC 8	0.0321	0	(458, 496)	149117
LH SomMot 32	RH Cont PFCl 5	0.0321	0	(70, 427)	36722
LH SomMot 33	RH DorsAttn FEF 3	0.0321	0	(71, 360)	37138
LH Default Par 9	RH Cont pCun 1	0.0321	0	(205, 443)	92898
RH Vis 2	RH Vis 4	0.0321	0	(251, 253)	107681
RH SomMot 36	PUT-VP-rh	0.0321	0	(320, 514)	126434
LH Vis 10	LH Default pCunPCC 7	0.0321	0	(9, 242)	5183
LH Cont PFCmp 1	RH DorsAttn Post 14	0.0321	0	(182, 347)	84522
LH Cont PFCmp 2	THA-DAl-lh	0.0321	0	(183, 538)	85084
LH SomMot 41	RH Cont Cing 1	0.0321	0	(79, 446)	41052
LH SomMot 35	RH SomMot 21	0.0321	0	(73, 305)	38046
LH SomMot 47	RH SomMot 32	0.0321	0	(85, 316)	43751
LH Default pCunPCC 4	RH Default PFCdPFCm 14	0.0321	0	(239, 487)	104213
LH SomMot 36	RH SomMot 49	0.0321	0	(74, 333)	38554
LH Cont PFCd 1	RH SomMot 38	0.0321	0	(163, 322)	77258
LH Cont Cing 3	RH Vis 8	0.0321	0	(181, 257)	84060
LH DorsAttn Post 4	LH Default PFC 6	0.0321	0	(89, 211)	45512
RH DorsAttn Post 24	THA-VPl-rh	0.0321	0	(357, 508)	134383
LH Vis 16	HIP-tail-lh	0.0321	0	(15, 533)	8723
LH SalVentAttn FrOperIns 9	CAU-VA-lh	0.0321	0	(125, 543)	61918
LH Default PFC 19	RH DorsAttn Post 20	0.0321	0	(224, 353)	99249
LH Cont Temp 1	CAU-tail-lh	0.0321	0	(162, 546)	77091
LH Default PFC 11	CAU-tail-lh	0.0321	0	(216, 546)	96774
LH DorsAttn Post 4	RH Default PFCdPFCm 6	0.0321	0	(89, 479)	45780
RH DorsAttn PrCv 2	NAc-shell-rh	0.0321	0	(363, 523)	135559
RH SomMot 19	RH SomMot 44	0.0321	0	(303, 328)	122134
LH Cont PFCl 9	RH DorsAttn Post 21	0.0321	0	(174, 354)	81525
LH Limbic OFC 6	LH Limbic TempPole 7	0.0321	0	(143, 150)	69076
RH SomMot 32	RH Cont PFCl 13	0.0321	0	(316, 435)	125413
LH SalVentAttn Med 6	RH DorsAttn Post 10	0.0321	0	(133, 343)	65114
RH DorsAttn Post 8	RH Default pCunPCC 11	0.0321	0	(341, 499)	131102
LH Vis 19	RH DorsAttn Post 16	0.0321	0	(18, 349)	10150
RH SomMot 35	RH DorsAttn Post 16	0.0321	0	(319, 349)	126035
LH Cont PFCl 7	THA-VAs-lh	0.0321	0	(172, 536)	80946
LH Cont PFCl 8	RH Cont PFCl 2	0.0321	0	(173, 424)	81215
RH Default PFCdPFCm 8	pGP-rh	0.0321	0	(481, 525)	151078
RH DorsAttn Post 23	RH DorsAttn FEF 3	0.0321	0	(356, 360)	134038
LH SalVentAttn ParOper 1	LH Cont Temp 1	0.0321	0	(111, 162)	55440
LH Default PFC 7	LH Default PFC 13	0.0321	0	(212, 218)	95088
LH SomMot 46	LH Limbic OFC 6	0.0321	0	(84, 143)	43109
LH Cont PFCl 3	RH SomMot 48	0.0321	0	(168, 332)	79208
LH Default pCunPCC 12	RH Limbic TempPole 4	0.0321	0	(247, 407)	106617
LH Cont PFCl 3	RH SomMot 40	0.0321	0	(168, 324)	79200
RH Default Par 6	PUT-DP-rh	0.0321	0	(457, 515)	149040
LH SomMot 46	LH DorsAttn PrCv 1	0.0321	0	(84, 109)	43075
LH Cont Temp 1	LH Default PFC 29	0.0321	0	(162, 234)	76779
LH Cont Par 1	RH SalVentAttn Med 4	0.0321	0	(154, 387)	73768
LH SomMot 42	RH Cont PFCl 8	0.0321	0	(80, 430)	41510
RH SomMot 22	RH Default PFCv 2	0.0321	0	(306, 471)	123024
RH Cont PFCl 10	RH Default pCunPCC 4	0.0321	0	(432, 492)	146292
RH SomMot 27	RH Cont PFCl 4	0.0321	0	(311, 426)	124204
RH Vis 4	THA-VPl-rh	0.0321	0	(253, 508)	108539
LH Limbic TempPole 3	RH DorsAttn Post 16	0.0321	0	(146, 349)	70502
THA-DP-rh	NAc-core-rh	0.0321	0	(522, 524)	153209
LH Cont PFCl 9	RH SomMot 33	0.0321	0	(174, 317)	81488
LH SomMot 35	LH Cont PFCl 5	0.0321	0	(73, 170)	37911
LH Default PFC 8	RH SomMot 30	0.0321	0	(213, 314)	95525
LH DorsAttn Post 15	RH SalVentAttn Med 5	0.0321	0	(100, 388)	50738
LH SomMot 25	LH DorsAttn Post 16	0.0321	0	(63, 101)	32987
LH Cont PFCl 6	pGP-rh	0.0321	0	(171, 525)	80553
LH Cont Par 6	RH SalVentAttn FrOperIns 3	0.0321	0	(159, 376)	75742
LH DorsAttn Post 13	RH DorsAttn Post 21	0.0321	0	(98, 354)	49795
LH Cont PFCmp 1	RH Default pCunPCC 8	0.0321	0	(182, 496)	84671
LH Vis 38	RH Vis 31	0.0321	0	(37, 280)	20075
RH SomMot 19	RH Default PFCv 3	0.0321	0	(303, 472)	122278
LH Default PFC 14	RH Default pCunPCC 4	0.0321	0	(219, 492)	97728
LH Cont pCun 2	THA-DP-lh	0.0321	0	(177, 549)	82854
LH SomMot 46	RH SomMot 17	0.0321	0	(84, 301)	43267
LH SomMot 24	LH Cont Par 6	0.0321	0	(62, 159)	32554
LH SomMot 46	RH SomMot 10	0.0321	0	(84, 294)	43260
LH SomMot 39	RH SomMot 33	0.0321	0	(77, 317)	39972
LH Default Temp 6	RH Default pCunPCC 7	0.0321	0	(190, 495)	87610
LH Default pCunPCC 9	RH Cont PFCl 18	0.0321	0	(244, 440)	105726
LH SalVentAttn Med 4	RH SalVentAttn Med 9	0.0321	0	(131, 392)	64320
LH SalVentAttn Med 4	LH Default PFC 19	0.0321	0	(131, 224)	64152
LH Vis 5	LH Default Temp 8	0.0321	0	(4, 192)	2398
LH DorsAttn Post 5	RH Vis 23	0.0321	0	(90, 272)	46037
LH Default PFC 14	HIP-body-lh	0.0321	0	(219, 532)	97768
LH SomMot 10	LH Default PFC 19	0.0321	0	(48, 224)	25640
LH DorsAttn Post 7	LH Default Par 4	0.0321	0	(92, 200)	46890
LH Cont Par 6	LH Default PFC 29	0.0321	0	(159, 234)	75600
RH Vis 11	RH Cont PFCl 5	0.0321	0	(260, 427)	110537
LH Vis 29	RH SomMot 44	0.0321	0	(28, 328)	15434
LH SalVentAttn Med 2	RH Vis 27	0.0321	0	(129, 276)	63357
LH DorsAttn Post 11	LH Default Temp 6	0.0321	0	(96, 190)	48718
LH Vis 10	HIP-body-rh	0.0321	0	(9, 505)	5446
RH Cont PFCl 17	THA-VPm-rh	0.032	0	(439, 507)	147133
LH Default PFC 10	LH Default pCunPCC 11	0.032	0	(215, 246)	96136
LH DorsAttn Post 14	RH DorsAttn Post 22	0.032	0	(99, 355)	50251
LH Default PFC 10	RH DorsAttn Post 24	0.032	0	(215, 357)	96247
LH Vis 3	LH SalVentAttn FrOperIns 1	0.032	0	(2, 117)	1222
LH SomMot 46	LH SalVentAttn Med 5	0.032	0	(84, 132)	43098
LH Cont PFCl 1	LH Default Par 6	0.032	0	(166, 202)	78305
LH SomMot 46	LH Default PFC 7	0.032	0	(84, 212)	43178
LH DorsAttn PrCv 1	LH Default PFC 22	0.032	0	(109, 227)	54618
LH Default PHC 2	THA-VPl-rh	0.032	0	(249, 508)	107329
LH Cont PFCl 1	RH DorsAttn Post 23	0.032	0	(166, 356)	78459
RH DorsAttn Post 21	RH Cont PFCmp 3	0.032	0	(354, 451)	133732
LH Cont PFCmp 1	RH DorsAttn Post 24	0.032	0	(182, 357)	84532
LH Cont pCun 1	PUT-DP-rh	0.032	0	(176, 515)	82443
LH Cont PFCv 1	RH Default PFCdPFCm 12	0.032	0	(175, 485)	82035
LH Default pCunPCC 9	NAc-shell-rh	0.032	0	(244, 523)	105809
RH DorsAttn Post 4	CAU-body-rh	0.032	0	(337, 518)	130263
LH SomMot 11	RH Cont PFCl 19	0.032	0	(49, 441)	26362
LH SomMot 28	RH DorsAttn Post 19	0.032	0	(66, 352)	34705
LH SomMot 45	PUT-DA-lh	0.032	0	(83, 540)	43036
LH Default PFC 21	RH Default Par 8	0.032	0	(226, 459)	100012
LH Default pCunPCC 8	RH Cont Par 4	0.032	0	(243, 417)	105393
LH Default pCunPCC 8	RH Cont PFCl 18	0.032	0	(243, 440)	105416
LH SomMot 26	LH Cont Par 1	0.032	0	(64, 154)	33530
LH Vis 31	RH DorsAttn Post 3	0.032	0	(30, 336)	16491
LH SomMot 47	RH Default Par 6	0.032	0	(85, 457)	43892
RH SomMot 7	RH Cont PFCl 12	0.032	0	(291, 434)	119162
LH Default PFC 8	RH Default PFCdPFCm 7	0.032	0	(213, 480)	95691
LH Default PFC 24	RH Default pCunPCC 5	0.032	0	(229, 493)	101024
LH Default pCunPCC 10	RH Default PFCdPFCm 1	0.032	0	(245, 474)	106069
LH Cont Par 8	RH SomMot 43	0.032	0	(161, 327)	76480
LH SalVentAttn ParOper 4	RH DorsAttn Post 14	0.032	0	(114, 347)	56948
LH Vis 5	LH Cont PFCl 6	0.032	0	(4, 171)	2377
RH SalVentAttn FrOperIns 8	RH Default pCunPCC 4	0.032	0	(381, 492)	138795
LH SomMot 31	RH Cont PFCl 17	0.032	0	(69, 439)	36250
LH SalVentAttn FrOperIns 2	PUT-VP-rh	0.032	0	(118, 514)	58865
LH SomMot 33	RH Cont PFCl 15	0.032	0	(71, 437)	37215
LH Default Par 2	RH Cont PFCl 20	0.032	0	(198, 442)	90433
LH SomMot 47	LH Default PFC 25	0.032	0	(85, 230)	43665
LH Cont PFCl 2	LH Default PFC 10	0.032	0	(167, 215)	78705
LH Limbic OFC 3	CAU-tail-lh	0.032	0	(140, 546)	68236
LH DorsAttn Post 13	THA-VAia-lh	0.032	0	(98, 530)	49971
RH DorsAttn Post 2	RH Default Temp 5	0.032	0	(335, 464)	129774
RH DorsAttn Post 2	RH Default pCunPCC 8	0.032	0	(335, 496)	129806
LH SomMot 13	RH SomMot 29	0.032	0	(51, 313)	27241
LH DorsAttn Post 5	RH Cont PFCl 1	0.032	0	(90, 423)	46188
LH Cont PFCd 1	RH SalVentAttn FrOperIns 8	0.032	0	(163, 381)	77317
LH Vis 31	RH DorsAttn Post 15	0.032	0	(30, 348)	16503
LH Default PFC 13	RH Default PFCv 3	0.032	0	(218, 472)	97373
LH DorsAttn Post 4	LH Default Par 9	0.032	0	(89, 205)	45506
RH SalVentAttn TempOccPar 7	RH SalVentAttn Med 9	0.032	0	(371, 392)	136920
RH Vis 33	RH SomMot 4	0.032	0	(282, 288)	116613
RH Vis 23	RH Default PFCdPFCm 7	0.032	0	(272, 480)	114040
RH SomMot 6	RH Default Par 3	0.032	0	(290, 454)	118919
LH Default Temp 11	RH SalVentAttn Med 9	0.032	0	(195, 392)	89312
RH SalVentAttn PrC 1	THA-DAm-rh	0.032	0	(373, 510)	137401
RH SomMot 11	RH SomMot 30	0.032	0	(295, 314)	120084
LH Vis 26	LH SomMot 6	0.032	0	(25, 44)	13569
RH SomMot 4	RH DorsAttn PrCv 3	0.032	0	(288, 364)	118300
LH Default Par 2	RH SalVentAttn Med 12	0.032	0	(198, 395)	90386
LH Default pCunPCC 4	THA-VPl-lh	0.032	0	(239, 535)	104261
LH SomMot 21	LH Default PFC 22	0.032	0	(59, 227)	31143
LH Default PFC 14	THA-DAl-rh	0.032	0	(219, 511)	97747
LH Limbic OFC 1	RH Default PFCdPFCm 15	0.032	0	(138, 488)	67349
LH Limbic OFC 1	RH Default pCunPCC 5	0.032	0	(138, 493)	67354
RH SomMot 41	CAU-tail-rh	0.032	0	(325, 519)	127594
LH Default PFC 19	PUT-DA-rh	0.032	0	(224, 513)	99409
LH Default Par 9	RH SalVentAttn Med 8	0.032	0	(205, 391)	92846
LH Default PFC 26	RH DorsAttn PrCv 1	0.032	0	(231, 362)	101540
LH DorsAttn Post 6	LH Default Temp 9	0.032	0	(91, 193)	46421
LH SomMot 38	LH Default PFC 26	0.032	0	(76, 231)	39409
RH SomMot 48	RH Default PFCdPFCm 4	0.032	0	(332, 477)	129127
LH SomMot 43	RH DorsAttn Post 3	0.032	0	(81, 336)	41889
LH Default PFC 24	RH SomMot 39	0.032	0	(229, 323)	100854
LH Default pCunPCC 11	RH SalVentAttn TempOccPar 8	0.032	0	(246, 372)	106275
LH DorsAttn FEF 3	RH SomMot 35	0.032	0	(107, 319)	53819
RH SomMot 30	RH Default PFCdPFCm 10	0.032	0	(314, 483)	124984
RH SalVentAttn Med 1	RH Default pCunPCC 5	0.032	0	(384, 493)	139309
LH SomMot 38	LH SalVentAttn Med 5	0.032	0	(76, 132)	39310
LH SomMot 38	LH Cont PFCl 4	0.032	0	(76, 169)	39347
LH Vis 22	RH Default pCunPCC 4	0.032	0	(21, 492)	11895
LH SalVentAttn PFCl 1	RH Limbic OFC 6	0.032	0	(127, 402)	62632
LH Cont PFCl 3	CAU-DA-lh	0.032	0	(168, 544)	79420
RH SomMot 33	RH Cont PFCl 5	0.032	0	(317, 427)	125642
LH SomMot 6	LH Default Par 3	0.032	0	(44, 199)	23585
LH SalVentAttn ParOper 2	LH Default PFC 2	0.032	0	(112, 207)	55927
LH Default PFC 29	RH DorsAttn Post 16	0.032	0	(234, 349)	102490
LH SomMot 8	RH Default pCunPCC 5	0.032	0	(46, 493)	24896
LH SalVentAttn Med 2	RH SomMot 21	0.032	0	(129, 305)	63386
LH Vis 22	LH SalVentAttn PFCl 1	0.032	0	(21, 127)	11530
LH SomMot 14	RH SomMot 41	0.032	0	(52, 325)	27755
LH DorsAttn PrCv 2	RH SalVentAttn FrOperIns 1	0.032	0	(110, 374)	55209
LH SomMot 37	RH SomMot 20	0.032	0	(75, 304)	39004
LH SomMot 37	RH DorsAttn PrCv 2	0.032	0	(75, 363)	39063
RH Default Temp 5	THA-VPl-rh	0.032	0	(464, 508)	149684
LH Limbic TempPole 8	LH Cont OFC 1	0.032	0	(151, 165)	72343
LH SomMot 9	RH SomMot 34	0.032	0	(47, 318)	25228
LH Default PFC 18	RH DorsAttn Post 3	0.032	0	(223, 336)	98902
RH SomMot 32	THA-VPm-rh	0.032	0	(316, 507)	125485
LH SomMot 20	RH Vis 35	0.032	0	(58, 284)	30705
LH Cont PFCd 2	RH Default pCunPCC 10	0.032	0	(164, 498)	77824
LH Cont Par 5	RH SomMot 2	0.032	0	(158, 286)	75257
LH Vis 39	LH SomMot 13	0.032	0	(38, 51)	20362
LH SomMot 6	RH DorsAttn Post 20	0.032	0	(44, 353)	23739
LH SomMot 34	RH Cont PFCl 13	0.032	0	(72, 435)	37695
RH Default PFCdPFCm 14	CAU-tail-lh	0.032	0	(487, 546)	151516
LH Vis 11	RH Vis 6	0.032	0	(10, 255)	5740
LH Default PHC 2	RH Cont Par 6	0.032	0	(249, 419)	107240
LH SalVentAttn Med 4	RH DorsAttn FEF 1	0.032	0	(131, 358)	64286
LH SomMot 21	LH Cont PFCl 3	0.0319	0	(59, 168)	31084
LH DorsAttn Post 10	RH DorsAttn Post 3	0.0319	0	(95, 336)	48406
LH SomMot 46	RH SalVentAttn TempOccPar 6	0.0319	0	(84, 370)	43336
LH SomMot 29	RH SomMot 44	0.0319	0	(67, 328)	35168
LH Cont PFCl 1	RH SalVentAttn FrOperIns 7	0.0319	0	(166, 380)	78483
LH SalVentAttn Med 4	RH Default PFCdPFCm 11	0.0319	0	(131, 484)	64412
LH SomMot 46	RH SomMot 40	0.0319	0	(84, 324)	43290
LH Cont PFCl 1	CAU-body-rh	0.0319	0	(166, 518)	78621
THA-DP-lh	NAc-core-lh	0.0319	0	(549, 551)	153722
LH SomMot 17	LH Limbic TempPole 5	0.0319	0	(55, 148)	29078
LH Default PFC 27	RH DorsAttn Post 2	0.0319	0	(232, 335)	101835
LH Default pCunPCC 12	RH Cont PFCl 10	0.0319	0	(247, 432)	106642
LH SalVentAttn Med 3	RH Default pCunPCC 5	0.0319	0	(130, 493)	63998
LH Vis 14	LH SomMot 1	0.0319	0	(13, 39)	7150
LH Vis 9	LH Vis 10	0.0319	0	(8, 9)	4405
RH SalVentAttn Med 11	RH Cont PFCl 8	0.0319	0	(394, 430)	140891
RH Cont pCun 3	RH Default PFCdPFCm 11	0.0319	0	(445, 484)	147779
LH SomMot 1	LH DorsAttn Post 9	0.0319	0	(39, 94)	20920
RH Default pCunPCC 9	HIP-tail-lh	0.0319	0	(497, 533)	152118
RH Cont PFCmp 3	RH Default PFCdPFCm 6	0.0319	0	(451, 479)	148407
LH Cont PFCl 8	RH DorsAttn Post 5	0.0319	0	(173, 338)	81129
LH Cont Par 5	RH SomMot 29	0.0319	0	(158, 313)	75284
LH Cont Par 7	RH DorsAttn Post 8	0.0319	0	(160, 341)	76101
RH Vis 21	RH Cont PFCl 8	0.0319	0	(270, 430)	113425
LH SomMot 14	RH SomMot 31	0.0319	0	(52, 315)	27745
LH SomMot 43	RH DorsAttn FEF 3	0.0319	0	(81, 360)	41913
LH SomMot 3	LH DorsAttn Post 17	0.0319	0	(41, 102)	21955
LH Default pCunPCC 12	RH Cont PFCmp 3	0.0319	0	(247, 451)	106661
LH DorsAttn FEF 2	RH Cont PFCl 9	0.0319	0	(106, 431)	53484
LH DorsAttn FEF 2	RH Default Par 7	0.0319	0	(106, 458)	53511
RH Vis 13	RH SalVentAttn TempOccPar 5	0.0319	0	(262, 369)	111064
LH Vis 8	RH Default pCunPCC 2	0.0319	0	(7, 490)	4340
LH DorsAttn Post 6	RH SomMot 8	0.0319	0	(91, 292)	46520
RH DorsAttn Post 13	RH SalVentAttn FrOperIns 2	0.0319	0	(346, 375)	132028
RH Default Temp 5	RH Default PFCv 2	0.0319	0	(464, 471)	149647
LH SalVentAttn Med 9	RH SomMot 40	0.0319	0	(136, 324)	66352
LH SomMot 31	LH SomMot 38	0.0319	0	(69, 76)	35887
LH Default Temp 6	LH Default Par 3	0.0319	0	(190, 199)	87314
RH SomMot 5	RH Cont PFCl 12	0.0319	0	(289, 434)	118635
RH Limbic TempPole 9	CAU-tail-lh	0.0319	0	(412, 546)	143716
LH Vis 39	pGP-rh	0.0319	0	(38, 525)	20836
LH Cont Par 1	LH Cont PFCl 9	0.0319	0	(154, 174)	73555
RH Limbic OFC 2	RH Default PFCv 2	0.0319	0	(398, 471)	141562
LH SalVentAttn Med 10	RH DorsAttn Post 5	0.0319	0	(137, 338)	66783
LH SomMot 43	RH Default pCunPCC 5	0.0319	0	(81, 493)	42046
RH Default PFCdPFCm 9	THA-VAs-lh	0.0319	0	(482, 536)	151161
LH Vis 14	CAU-body-lh	0.0319	0	(13, 545)	7656
LH DorsAttn Post 11	RH Default PFCdPFCm 14	0.0319	0	(96, 487)	49015
LH Vis 36	LH SomMot 25	0.0319	0	(35, 63)	18823
LH Default PFC 7	LH Default pCunPCC 7	0.0319	0	(212, 242)	95112
LH SomMot 39	LH Cont PFCl 2	0.0319	0	(77, 167)	39822
LH SomMot 4	LH DorsAttn Post 9	0.0319	0	(42, 94)	22459
LH Cont PFCl 9	RH DorsAttn Post 14	0.0319	0	(174, 347)	81518
LH SomMot 18	LH Cont Temp 1	0.0319	0	(56, 162)	29590
LH SomMot 29	LH Cont PFCl 3	0.0319	0	(67, 168)	35008
LH DorsAttn Post 3	LH DorsAttn Post 7	0.0319	0	(88, 92)	44928
LH Limbic TempPole 5	NAc-core-rh	0.0319	0	(148, 524)	71490
LH Cont PFCl 4	CAU-body-rh	0.0319	0	(169, 518)	79779
LH Limbic OFC 2	CAU-body-lh	0.0319	0	(139, 545)	67821
RH Default Temp 9	RH Default pCunPCC 10	0.0319	0	(468, 498)	150024
RH Cont PFCl 7	RH Cont PFCl 13	0.0319	0	(429, 435)	145866
LH SalVentAttn FrOperIns 8	RH DorsAttn Post 23	0.0319	0	(124, 356)	61302
RH Limbic OFC 2	THA-VAs-rh	0.0319	0	(398, 509)	141600
LH Vis 29	LH Default PFC 30	0.0319	0	(28, 235)	15341
LH Vis 35	RH SalVentAttn Med 9	0.0319	0	(34, 392)	18633
LH SalVentAttn TempOcc 1	LH Default PFC 26	0.0319	0	(116, 231)	57709
LH Default PFC 20	RH Default pCunPCC 2	0.0319	0	(225, 490)	99715
RH Vis 6	RH Cont Par 6	0.0319	0	(255, 419)	109049
LH Default Par 7	CAU-VA-lh	0.0319	0	(203, 543)	92299
LH SomMot 16	LH Default PFC 13	0.0319	0	(54, 218)	28649
RH SomMot 17	RH SalVentAttn TempOccPar 1	0.0319	0	(301, 365)	121668
LH Vis 37	RH Cont Par 6	0.0319	0	(36, 419)	19697
LH DorsAttn Post 18	RH Cont PFCl 1	0.0319	0	(103, 423)	52129
LH SomMot 38	RH Default PFCv 4	0.0319	0	(76, 473)	39651
LH Default PFC 5	RH Default PFCdPFCm 8	0.0319	0	(210, 481)	94666
LH Cont pCun 1	RH Cont PFCl 13	0.0319	0	(176, 435)	82363
LH Default PFC 19	RH DorsAttn FEF 3	0.0319	0	(224, 360)	99256
RH Vis 5	RH Vis 18	0.0319	0	(254, 267)	108598
LH Vis 36	RH Default PFCdPFCm 9	0.0319	0	(35, 482)	19242
RH SalVentAttn Med 9	RH Cont PFCl 18	0.0319	0	(392, 440)	140580
LH Cont pCun 1	RH Cont PFCl 16	0.0319	0	(176, 438)	82366
LH Cont PFCl 5	RH Default PFCdPFCm 4	0.0319	0	(170, 477)	80122
LH SalVentAttn TempOcc 1	LH Limbic OFC 6	0.0319	0	(116, 143)	57621
LH SomMot 33	RH SomMot 40	0.0319	0	(71, 324)	37102
RH Default PFCv 3	RH Default pCunPCC 10	0.0319	0	(472, 498)	150358
RH SalVentAttn FrOperIns 2	RH Default pCunPCC 4	0.0319	0	(375, 492)	137742
LH Cont pCun 1	pGP-rh	0.0319	0	(176, 525)	82453
RH Vis 23	RH DorsAttn PrCv 1	0.0319	0	(272, 362)	113922
LH Cont PFCmp 2	RH Cont pCun 2	0.0319	0	(183, 444)	84990
RH Vis 22	CAU-body-rh	0.0319	0	(271, 518)	113796
RH Default Par 3	RH Default Temp 4	0.0319	0	(454, 463)	148694
LH Cont PFCl 3	RH SomMot 47	0.0319	0	(168, 331)	79207
LH Default Par 6	RH Default PFCdPFCm 14	0.0319	0	(202, 487)	91892
LH Vis 39	RH SomMot 42	0.0319	0	(38, 326)	20637
RH Vis 8	RH SalVentAttn TempOccPar 1	0.0319	0	(257, 365)	109590
RH Vis 8	RH Cont PFCl 1	0.0319	0	(257, 423)	109648
LH Vis 29	LH Limbic TempPole 10	0.0319	0	(28, 153)	15259
LH Cont Par 5	RH SomMot 21	0.0319	0	(158, 305)	75276
LH DorsAttn Post 17	LH Default PFC 22	0.0319	0	(102, 227)	51482
RH DorsAttn Post 5	RH Cont PFCl 10	0.0319	0	(338, 432)	130393
RH SomMot 29	RH SalVentAttn Med 8	0.0319	0	(313, 391)	124652
LH Vis 35	NAc-core-lh	0.0319	0	(34, 551)	18792
LH Cont PFCl 5	LH Default Par 9	0.0319	0	(170, 205)	79850
LH Default Temp 2	RH Default pCunPCC 7	0.0319	0	(186, 495)	86148
LH SomMot 41	RH SomMot 43	0.0319	0	(79, 327)	40933
RH Default Temp 8	RH Default PFCv 1	0.0319	0	(467, 470)	149910
RH Vis 32	RH Limbic OFC 2	0.0319	0	(281, 398)	116451
RH DorsAttn Post 6	RH Cont PFCv 1	0.0319	0	(339, 422)	130598
LH Cont PFCd 1	RH SomMot 37	0.0319	0	(163, 321)	77257
LH SalVentAttn FrOperIns 8	LH Cont pCun 2	0.0319	0	(124, 177)	61123
LH SomMot 13	RH Vis 35	0.0319	0	(51, 284)	27212
LH SomMot 31	LH Default pCunPCC 12	0.0318	0	(69, 247)	36058
LH Default pCunPCC 11	RH DorsAttn Post 9	0.0318	0	(246, 342)	106245
LH Default PFC 16	RH SomMot 31	0.0318	0	(221, 315)	98218
LH SomMot 20	LH Default Par 2	0.0318	0	(58, 198)	30619
RH Cont Par 6	RH Default PFCv 4	0.0318	0	(419, 473)	144609
LH SalVentAttn ParOper 2	RH Cont PFCl 18	0.0318	0	(112, 440)	56160
LH Cont Par 1	RH Vis 20	0.0318	0	(154, 269)	73650
LH Vis 31	LH Default PHC 1	0.0318	0	(30, 248)	16403
RH Cont PFCl 4	NAc-shell-lh	0.0318	0	(426, 550)	145603
LH Vis 2	LH Vis 3	0.0318	0	(1, 2)	555
LH DorsAttn PrCv 1	RH SomMot 46	0.0318	0	(109, 330)	54721
LH Cont PFCl 1	RH Default pCunPCC 5	0.0318	0	(166, 493)	78596
LH DorsAttn Post 8	LH SalVentAttn FrOperIns 2	0.0318	0	(93, 118)	47269
LH Default Par 5	RH SomMot 9	0.0318	0	(201, 293)	91346
LH SalVentAttn FrOperIns 1	LH Cont PFCl 2	0.0318	0	(117, 167)	58082
LH Default Temp 5	RH Default pCunPCC 7	0.0318	0	(189, 495)	87246
LH Vis 15	RH Cont pCun 1	0.0318	0	(14, 443)	8094
LH SalVentAttn FrOperIns 9	RH Default pCunPCC 7	0.0318	0	(125, 495)	61870
RH Default PFCdPFCm 9	PUT-VP-lh	0.0318	0	(482, 541)	151166
RH SomMot 12	RH Cont pCun 2	0.0318	0	(296, 444)	120472
LH SomMot 1	LH SomMot 2	0.0318	0	(39, 40)	20866
LH SomMot 36	RH Cont PFCl 18	0.0318	0	(74, 440)	38661
LH Cont Par 6	THA-VAip-lh	0.0318	0	(159, 529)	75895
RH SomMot 46	RH Cont Cing 3	0.0318	0	(330, 448)	128653
LH DorsAttn Post 18	LH Default PFC 20	0.0318	0	(103, 225)	51931
LH DorsAttn Post 3	RH Vis 22	0.0318	0	(88, 271)	45107
LH Default Par 5	LH Default pCunPCC 12	0.0318	0	(201, 247)	91300
LH SalVentAttn ParOper 2	RH SomMot 41	0.0318	0	(112, 325)	56045
RH Cont Par 6	THA-VAs-lh	0.0318	0	(419, 536)	144672
LH SomMot 18	RH SomMot 42	0.0318	0	(56, 326)	29754
LH Cont PFCd 2	RH Cont PFCl 6	0.0318	0	(164, 428)	77754
RH Limbic TempPole 4	HIP-head-l-rh	0.0318	0	(407, 504)	142954
RH Cont PFCl 20	RH Cont pCun 2	0.0318	0	(442, 444)	147409
RH Cont pCun 2	RH Default PFCdPFCm 9	0.0318	0	(444, 482)	147668
RH DorsAttn Post 8	RH SalVentAttn TempOccPar 4	0.0318	0	(341, 368)	130971
RH SomMot 47	RH Cont PFCl 2	0.0318	0	(331, 424)	128852
RH DorsAttn Post 19	RH SalVentAttn PrC 1	0.0318	0	(352, 373)	133253
LH SalVentAttn FrOperIns 4	LH Default Par 7	0.0318	0	(120, 203)	59423
LH DorsAttn Post 17	RH SomMot 12	0.0318	0	(102, 296)	51551
RH SomMot 6	RH SomMot 38	0.0318	0	(290, 322)	118787
LH Cont Cing 2	RH Default PFCdPFCm 6	0.0318	0	(180, 479)	83909
LH SalVentAttn FrOperIns 10	RH SomMot 41	0.0318	0	(126, 325)	62128
RH Vis 22	RH Cont PFCl 1	0.0318	0	(271, 423)	113701
RH SomMot 18	RH Default PFCdPFCm 15	0.0318	0	(302, 488)	122043
LH Vis 3	LH Default PFC 22	0.0318	0	(2, 227)	1332
LH Default PFC 20	CAU-VA-lh	0.0318	0	(225, 543)	99768
LH SomMot 10	RH Default pCunPCC 5	0.0318	0	(48, 493)	25909
LH SalVentAttn Med 7	RH SomMot 43	0.0318	0	(134, 327)	65518
RH SalVentAttn TempOccPar 5	THA-VAia-rh	0.0318	0	(369, 503)	136664
LH SomMot 3	LH SomMot 22	0.0318	0	(41, 60)	21913
LH SalVentAttn Med 6	RH Cont pCun 1	0.0318	0	(133, 443)	65214
LH DorsAttn Post 18	RH Cont PFCl 20	0.0318	0	(103, 442)	52148
LH Cont Par 1	RH Cont PFCl 1	0.0318	0	(154, 423)	73804
LH Vis 26	LH SomMot 8	0.0318	0	(25, 46)	13571
LH SomMot 5	RH SomMot 31	0.0318	0	(43, 315)	23191
LH DorsAttn Post 15	LH Cont PFCl 3	0.0318	0	(100, 168)	50518
RH SomMot 17	RH SalVentAttn TempOccPar 3	0.0318	0	(301, 367)	121670
RH Vis 5	RH Cont PFCl 1	0.0318	0	(254, 423)	108754
LH SalVentAttn Med 3	RH SomMot 17	0.0318	0	(130, 301)	63806
LH Default PHC 2	RH SomMot 31	0.0318	0	(249, 315)	107136
RH SomMot 33	RH Default PFCv 2	0.0318	0	(317, 471)	125686
RH SomMot 1	RH SomMot 19	0.0318	0	(285, 303)	117438
LH SomMot 45	LH SalVentAttn PFCl 1	0.0318	0	(83, 127)	42623
LH Limbic TempPole 5	NAc-shell-rh	0.0318	0	(148, 523)	71489
LH Default Par 8	RH Vis 26	0.0318	0	(204, 275)	92381
LH Vis 10	LH SalVentAttn FrOperIns 2	0.0318	0	(9, 118)	5059
LH Vis 16	LH Default PFC 30	0.0318	0	(15, 235)	8425
LH Vis 34	LH Default PFC 10	0.0318	0	(33, 215)	17936
LH Default pCunPCC 4	RH SomMot 48	0.0318	0	(239, 332)	104058
LH DorsAttn Post 5	RH SomMot 40	0.0318	0	(90, 324)	46089
LH Cont pCun 1	RH Vis 6	0.0318	0	(176, 255)	82183
LH SomMot 21	CAU-VA-lh	0.0318	0	(59, 543)	31459
LH Vis 9	LH Default PFC 18	0.0318	0	(8, 223)	4619
LH SomMot 16	RH SomMot 44	0.0318	0	(54, 328)	28759
RH SomMot 3	RH SomMot 25	0.0318	0	(287, 309)	117979
LH SomMot 35	RH Cont Par 2	0.0318	0	(73, 415)	38156
LH DorsAttn Post 11	RH DorsAttn PrCv 3	0.0318	0	(96, 364)	48892
LH SomMot 33	RH Default PFCdPFCm 15	0.0318	0	(71, 488)	37266
LH Cont Par 2	RH Default Par 8	0.0318	0	(155, 459)	74239
LH SomMot 32	RH Vis 35	0.0318	0	(70, 284)	36579
LH DorsAttn Post 14	RH Default pCunPCC 8	0.0318	0	(99, 496)	50392
LH DorsAttn Post 11	RH Vis 22	0.0318	0	(96, 271)	48799
LH Default pCunPCC 3	pGP-rh	0.0318	0	(238, 525)	103936
RH DorsAttn Post 14	RH Cont PFCmp 3	0.0318	0	(347, 451)	132311
RH SomMot 17	RH Cont PFCl 5	0.0318	0	(301, 427)	121730
LH DorsAttn FEF 1	RH DorsAttn Post 20	0.0318	0	(105, 353)	52958
RH Default pCunPCC 2	THA-VPl-lh	0.0318	0	(490, 535)	151700
LH SalVentAttn Med 1	RH SomMot 42	0.0318	0	(128, 326)	62982
RH Vis 35	RH SalVentAttn PFCl 1	0.0318	0	(284, 383)	117249
LH DorsAttn Post 4	RH Default PFCdPFCm 12	0.0318	0	(89, 485)	45786
LH Default Par 3	RH Default pCunPCC 10	0.0318	0	(199, 498)	90844
RH Default PFCdPFCm 10	PUT-VA-lh	0.0318	0	(483, 539)	151235
LH Vis 3	LH Cont PFCl 2	0.0318	0	(2, 167)	1272
LH Limbic OFC 6	RH Cont PFCl 19	0.0318	0	(143, 441)	69367
RH Cont PFCl 17	CAU-DA-rh	0.0318	0	(439, 517)	147143
RH DorsAttn PrCv 3	RH Cont PFCl 4	0.0318	0	(364, 426)	135652
LH SomMot 12	LH DorsAttn Post 4	0.0318	0	(50, 89)	26514
RH Vis 34	PUT-DA-lh	0.0318	0	(283, 540)	117136
LH Default PFC 10	NAc-shell-lh	0.0318	0	(215, 550)	96440
LH SalVentAttn ParOper 4	LH SalVentAttn FrOperIns 3	0.0318	0	(114, 119)	56720
LH DorsAttn Post 14	RH DorsAttn Post 20	0.0318	0	(99, 353)	50249
LH Limbic OFC 6	RH SalVentAttn Med 8	0.0318	0	(143, 391)	69317
LH Default pCunPCC 9	RH Default PFCdPFCm 12	0.0318	0	(244, 485)	105771
LH DorsAttn Post 16	RH SalVentAttn TempOccPar 5	0.0317	0	(101, 369)	51172
LH Cont Par 3	HIP-head-l-rh	0.0317	0	(156, 504)	74682
RH SalVentAttn Med 4	RH Cont Cing 3	0.0317	0	(387, 448)	139768
LH Vis 27	RH Vis 33	0.0317	0	(26, 282)	14335
LH DorsAttn Post 5	RH SomMot 33	0.0317	0	(90, 317)	46082
RH SalVentAttn TempOccPar 6	RH Default PFCdPFCm 8	0.0317	0	(370, 481)	136826
LH Cont PFCl 2	RH Default PFCdPFCm 7	0.0317	0	(167, 480)	78970
RH DorsAttn Post 10	RH Default Par 8	0.0317	0	(343, 459)	131485
LH Limbic TempPole 1	RH Limbic TempPole 5	0.0317	0	(144, 408)	69744
RH SomMot 18	RH Cont Par 4	0.0317	0	(302, 417)	121972
LH SomMot 32	LH Default PHC 1	0.0317	0	(70, 248)	36543
LH SomMot 47	RH Cont PFCl 4	0.0317	0	(85, 426)	43861
LH SomMot 12	LH SalVentAttn PFCl 1	0.0317	0	(50, 127)	26552
LH DorsAttn Post 19	RH SalVentAttn Med 11	0.0317	0	(104, 394)	52550
LH Vis 31	LH Default Temp 6	0.0317	0	(30, 190)	16345
RH Vis 8	THA-DP-lh	0.0317	0	(257, 549)	109774
LH DorsAttn FEF 1	RH SomMot 31	0.0317	0	(105, 315)	52920
LH Vis 6	RH Vis 31	0.0317	0	(5, 280)	3035
LH Cont PFCl 5	RH DorsAttn Post 21	0.0317	0	(170, 354)	79999
LH Cont OFC 1	CAU-VA-rh	0.0317	0	(165, 516)	78231
LH Cont PFCl 5	RH DorsAttn Post 8	0.0317	0	(170, 341)	79986
LH Cont PFCd 1	RH DorsAttn Post 24	0.0317	0	(163, 357)	77293
LH Limbic TempPole 3	NAc-shell-lh	0.0317	0	(146, 550)	70703
LH Default Par 6	RH Default PFCdPFCm 9	0.0317	0	(202, 482)	91887
LH Vis 39	LH Default PFC 27	0.0317	0	(38, 232)	20543
LH SomMot 6	RH Vis 35	0.0317	0	(44, 284)	23670
LH SomMot 2	RH Cont PFCl 18	0.0317	0	(40, 440)	21780
LH SalVentAttn PFCl 1	LH Cont pCun 3	0.0317	0	(127, 178)	62408
LH SomMot 46	LH Default PFC 18	0.0317	0	(84, 223)	43189
RH Cont pCun 2	RH Cont PFCmp 1	0.0317	0	(444, 449)	147635
LH Cont Cing 1	RH Default PFCdPFCm 1	0.0317	0	(179, 474)	83530
RH SomMot 42	RH Default PFCdPFCm 11	0.0317	0	(326, 484)	127787
LH SomMot 41	RH SalVentAttn PrC 1	0.0317	0	(79, 373)	40979
LH SomMot 28	RH SalVentAttn TempOccPar 3	0.0317	0	(66, 367)	34720
RH SalVentAttn TempOccPar 3	HIP-head-m1-rh	0.0317	0	(367, 500)	136290
LH SomMot 47	RH DorsAttn Post 19	0.0317	0	(85, 352)	43787
LH Cont PFCmp 2	RH DorsAttn Post 21	0.0317	0	(183, 354)	84900
RH DorsAttn Post 1	RH Limbic OFC 7	0.0317	0	(334, 403)	129494
RH Default Par 3	pGP-rh	0.0317	0	(454, 525)	148756
RH SomMot 37	RH Cont Par 6	0.0317	0	(321, 419)	126572
LH SalVentAttn PFCl 1	RH DorsAttn Post 24	0.0317	0	(127, 357)	62587
LH Default PFC 30	RH Default Par 3	0.0317	0	(235, 454)	102914
RH SomMot 26	RH SomMot 48	0.0317	0	(310, 332)	123867
RH SomMot 8	RH DorsAttn PrCv 2	0.0317	0	(292, 363)	119353
RH DorsAttn PrCv 2	RH Cont pCun 3	0.0317	0	(363, 445)	135481
LH Vis 35	RH Vis 23	0.0317	0	(34, 272)	18513
RH SomMot 20	RH Default PFCdPFCm 14	0.0317	0	(304, 487)	122543
LH Default Par 9	RH Vis 34	0.0317	0	(205, 283)	92738
LH SalVentAttn ParOper 5	NAc-core-lh	0.0317	0	(115, 551)	57591
LH Default Par 9	RH DorsAttn Post 23	0.0317	0	(205, 356)	92811
RH Default PFCdPFCm 13	THA-DAl-rh	0.0317	0	(486, 511)	151414
LH Vis 20	LH Default PFC 8	0.0317	0	(19, 213)	10549
LH Vis 31	RH Cont Par 6	0.0317	0	(30, 419)	16574
RH SomMot 15	RH Cont PFCv 1	0.0317	0	(299, 422)	121218
LH SalVentAttn Med 3	THA-DP-lh	0.0317	0	(130, 549)	64054
LH Cont Cing 1	RH Limbic OFC 7	0.0317	0	(179, 403)	83459
LH Vis 30	RH Vis 22	0.0317	0	(29, 271)	15902
LH Default PFC 23	RH DorsAttn Post 5	0.0317	0	(228, 338)	100544
LH DorsAttn PrCv 1	RH SomMot 48	0.0317	0	(109, 332)	54723
RH SalVentAttn Med 5	THA-VAs-rh	0.0317	0	(388, 509)	139995
LH Cont PFCmp 3	RH Default pCunPCC 5	0.0317	0	(184, 493)	85409
RH Vis 33	THA-DAm-rh	0.0317	0	(282, 510)	116835
RH Limbic OFC 6	RH Default pCunPCC 8	0.0317	0	(402, 496)	142201
LH SomMot 8	NAc-core-lh	0.0317	0	(46, 551)	24954
LH DorsAttn Post 15	RH Default Par 5	0.0317	0	(100, 456)	50806
LH SalVentAttn FrOperIns 3	RH DorsAttn Post 21	0.0317	0	(119, 354)	59140
LH Default Par 9	RH DorsAttn Post 22	0.0317	0	(205, 355)	92810
LH SalVentAttn ParOper 2	RH DorsAttn PrCv 2	0.0317	0	(112, 363)	56083
LH DorsAttn Post 3	RH Cont Par 2	0.0317	0	(88, 415)	45251
LH SalVentAttn Med 10	RH DorsAttn PrCv 2	0.0317	0	(137, 363)	66808
RH SalVentAttn TempOccPar 4	RH Cont PFCl 5	0.0317	0	(368, 427)	136403
LH Default PFC 3	pGP-lh	0.0317	0	(208, 552)	94048
LH Vis 14	LH SalVentAttn FrOperIns 3	0.0317	0	(13, 119)	7230
LH Default PFC 30	RH SomMot 27	0.0317	0	(235, 311)	102771
RH SomMot 4	RH SomMot 49	0.0317	0	(288, 333)	118269
LH SomMot 30	RH Cont PFCl 16	0.0317	0	(68, 438)	35764
LH Default PFC 29	RH Vis 23	0.0317	0	(234, 272)	102413
LH Default pCunPCC 6	THA-VAip-lh	0.0317	0	(241, 529)	104882
LH DorsAttn Post 6	LH Default PFC 29	0.0317	0	(91, 234)	46462
LH Default Par 8	RH Default PFCv 2	0.0317	0	(204, 471)	92577
RH DorsAttn Post 19	THA-VAia-rh	0.0317	0	(352, 503)	133383
LH Cont pCun 2	RH Cont PFCl 18	0.0317	0	(177, 440)	82745
LH Cont Par 7	RH Default pCunPCC 10	0.0317	0	(160, 498)	76258
LH Cont PFCl 4	RH DorsAttn Post 21	0.0317	0	(169, 354)	79615
LH Limbic OFC 1	LH Default PFC 5	0.0317	0	(138, 210)	67071
LH SomMot 3	LH SalVentAttn Med 6	0.0317	0	(41, 133)	21986
LH Default PFC 16	RH SomMot 5	0.0317	0	(221, 289)	98192
LH Cont Par 7	RH Default Par 7	0.0317	0	(160, 458)	76218
RH SomMot 49	PUT-VP-lh	0.0317	0	(333, 541)	129412
RH Default pCunPCC 2	THA-VAs-rh	0.0317	0	(490, 509)	151674
LH SomMot 38	RH SalVentAttn Med 13	0.0317	0	(76, 396)	39574
LH Cont PFCl 4	RH Cont PFCl 6	0.0317	0	(169, 428)	79689
LH Default PFC 24	RH DorsAttn FEF 2	0.0317	0	(229, 359)	100890
LH Default PFC 5	RH Limbic OFC 2	0.0317	0	(210, 398)	94583
RH Cont PFCl 9	RH Default pCunPCC 8	0.0317	0	(431, 496)	146174
LH DorsAttn Post 7	LH Default PFC 3	0.0317	0	(92, 208)	46898
RH SomMot 48	RH SalVentAttn PFCl 1	0.0317	0	(332, 383)	129033
LH Vis 32	RH Vis 23	0.0317	0	(31, 272)	16950
LH Default PFC 20	RH SalVentAttn PrC 1	0.0317	0	(225, 373)	99598
LH Default PFC 1	THA-VAia-lh	0.0317	0	(206, 530)	93333
LH SomMot 37	RH SalVentAttn TempOccPar 6	0.0317	0	(75, 370)	39070
RH DorsAttn Post 18	RH Default PFCv 1	0.0317	0	(351, 470)	133148
RH SomMot 40	RH Cont PFCl 7	0.0317	0	(324, 429)	127275
RH Cont PFCl 13	THA-DP-lh	0.0317	0	(435, 549)	146709
RH Vis 32	RH Cont PFCl 14	0.0317	0	(281, 436)	116489
LH Cont PFCmp 3	RH Default PFCdPFCm 9	0.0317	0	(184, 482)	85398
RH DorsAttn Post 1	lAMY-rh	0.0316	0	(334, 520)	129611
LH Default PFC 28	RH Default Par 3	0.0316	0	(233, 454)	102275
RH SomMot 37	RH Cont PFCl 2	0.0316	0	(321, 424)	126577
LH SomMot 31	RH SomMot 31	0.0316	0	(69, 315)	36126
LH Default pCunPCC 9	RH SalVentAttn Med 5	0.0316	0	(244, 388)	105674
RH SomMot 6	RH Default Par 8	0.0316	0	(290, 459)	118924
LH Default PFC 24	RH Cont Par 2	0.0316	0	(229, 415)	100946
LH Cont PFCd 1	RH SalVentAttn Med 7	0.0316	0	(163, 390)	77326
LH Limbic OFC 3	RH Cont PFCl 3	0.0316	0	(140, 425)	68115
LH DorsAttn Post 2	RH Cont Par 6	0.0316	0	(87, 419)	44789
LH SalVentAttn Med 6	RH DorsAttn Post 18	0.0316	0	(133, 351)	65122
LH Default PFC 21	RH DorsAttn Post 21	0.0316	0	(226, 354)	99907
LH SalVentAttn Med 6	RH SalVentAttn Med 2	0.0316	0	(133, 385)	65156
LH SalVentAttn Med 3	RH SalVentAttn Med 5	0.0316	0	(130, 388)	63893
RH Vis 7	RH Vis 16	0.0316	0	(256, 265)	109193
LH Default PFC 5	THA-DAl-rh	0.0316	0	(210, 511)	94696
RH SalVentAttn PFCl 1	THA-DP-lh	0.0316	0	(383, 549)	139195
LH Default PFC 30	RH Default PFCdPFCm 6	0.0316	0	(235, 479)	102939
LH Cont PFCv 1	LH Default Par 8	0.0316	0	(175, 204)	81754
LH DorsAttn Post 13	RH Default PFCv 4	0.0316	0	(98, 473)	49914
LH Limbic OFC 2	RH Default PFCdPFCm 5	0.0316	0	(139, 478)	67754
LH Vis 7	THA-VPl-lh	0.0316	0	(6, 535)	3838
LH Default Par 6	RH Cont PFCl 17	0.0316	0	(202, 439)	91844
LH Vis 35	RH Default pCunPCC 1	0.0316	0	(34, 489)	18730
LH SomMot 7	RH Default PFCdPFCm 15	0.0316	0	(45, 488)	24383
LH Vis 38	LH Cont PFCl 2	0.0316	0	(37, 167)	19962
LH Cont PFCl 1	LH Default pCunPCC 6	0.0316	0	(166, 241)	78344
LH SomMot 29	RH SomMot 37	0.0316	0	(67, 321)	35161
RH Limbic OFC 7	RH Default Par 2	0.0316	0	(403, 453)	142309
LH DorsAttn Post 2	LH Default PFC 9	0.0316	0	(87, 214)	44584
LH Default Par 6	LH Default PFC 21	0.0316	0	(202, 226)	91631
RH SomMot 43	RH SalVentAttn FrOperIns 4	0.0316	0	(327, 377)	127907
NAc-shell-rh	HIP-tail-lh	0.0316	0	(523, 533)	153249
LH Default Temp 10	THA-VAia-lh	0.0316	0	(194, 530)	89091
LH DorsAttn Post 19	RH SomMot 12	0.0316	0	(104, 296)	52452
RH SomMot 33	RH DorsAttn PrCv 3	0.0316	0	(317, 364)	125579
RH DorsAttn Post 5	HIP-body-lh	0.0316	0	(338, 532)	130493
LH Default pCunPCC 12	RH Default PFCdPFCm 14	0.0316	0	(247, 487)	106697
LH Vis 8	LH SalVentAttn FrOperIns 7	0.0316	0	(7, 123)	3973
LH Default PFC 9	RH DorsAttn Post 22	0.0316	0	(214, 355)	95906
LH DorsAttn Post 11	LH DorsAttn Post 17	0.0316	0	(96, 102)	48630
LH Default Par 6	RH SomMot 47	0.0316	0	(202, 331)	91736
LH Default Par 6	RH DorsAttn Post 22	0.0316	0	(202, 355)	91760
RH SomMot 31	RH SomMot 49	0.0316	0	(315, 333)	125073
LH Vis 21	CAU-body-lh	0.0316	0	(20, 545)	11415
LH SomMot 12	LH SomMot 38	0.0316	0	(50, 76)	26501
LH Default PFC 8	LH Default pCunPCC 11	0.0316	0	(213, 246)	95457
LH Default PFC 8	RH Default PFCv 1	0.0316	0	(213, 470)	95681
LH SomMot 5	LH DorsAttn Post 13	0.0316	0	(43, 98)	22974
LH Default PFC 26	RH SalVentAttn Med 5	0.0316	0	(231, 388)	101566
LH Cont Cing 3	LH Default PFC 23	0.0316	0	(181, 228)	84031
LH DorsAttn Post 18	CAU-body-lh	0.0316	0	(103, 545)	52251
RH DorsAttn Post 6	RH Cont Par 6	0.0316	0	(339, 419)	130595
LH SomMot 35	RH SalVentAttn TempOccPar 3	0.0316	0	(73, 367)	38108
LH Default PFC 4	RH DorsAttn Post 14	0.0316	0	(209, 347)	94188
LH Default PFC 24	RH Limbic OFC 6	0.0316	0	(229, 402)	100933
LH Limbic TempPole 7	LH Cont Temp 1	0.0316	0	(150, 162)	71937
RH SomMot 15	NAc-core-rh	0.0316	0	(299, 524)	121320
LH SomMot 3	RH Vis 27	0.0316	0	(41, 276)	22129
LH Default PFC 25	RH SalVentAttn PFCl 1	0.0316	0	(230, 383)	101238
THA-VAip-rh	PUT-VP-rh	0.0316	0	(502, 514)	152369
RH Vis 12	RH Cont PFCl 2	0.0316	0	(261, 424)	110827
RH SomMot 31	RH Cont PFCl 3	0.0316	0	(315, 425)	125165
RH SalVentAttn FrOperIns 5	RH Cont pCun 3	0.0316	0	(378, 445)	138226
LH Default PFC 20	RH SomMot 11	0.0316	0	(225, 295)	99520
RH SomMot 4	RH SomMot 41	0.0316	0	(288, 325)	118261
LH Cont PFCl 8	RH SomMot 29	0.0316	0	(173, 313)	81104
LH DorsAttn Post 17	RH Cont PFCv 1	0.0316	0	(102, 422)	51677
LH SalVentAttn ParOper 5	RH SomMot 37	0.0316	0	(115, 321)	57361
LH Default Par 8	RH Cont PFCl 8	0.0316	0	(204, 430)	92536
RH Default pCunPCC 5	PUT-DP-lh	0.0316	0	(493, 542)	151893
LH Cont pCun 2	RH SalVentAttn TempOccPar 8	0.0316	0	(177, 372)	82677
LH SomMot 36	LH Cont pCun 1	0.0316	0	(74, 176)	38397
LH DorsAttn Post 15	RH Vis 33	0.0316	0	(100, 282)	50632
LH SomMot 14	RH SomMot 37	0.0316	0	(52, 321)	27751
LH SomMot 20	LH Default Par 8	0.0316	0	(58, 204)	30625
LH Default pCunPCC 11	RH SomMot 46	0.0316	0	(246, 330)	106233
LH SomMot 36	LH SalVentAttn Med 9	0.0316	0	(74, 136)	38357
LH Vis 36	LH Default PFC 12	0.0316	0	(35, 217)	18977
LH SomMot 16	LH Default Par 2	0.0316	0	(54, 198)	28629
LH Limbic OFC 1	LH Limbic TempPole 8	0.0316	0	(138, 151)	67012
LH Vis 26	RH Vis 19	0.0316	0	(25, 268)	13793
LH SalVentAttn FrOperIns 9	LH SalVentAttn Med 3	0.0316	0	(125, 130)	61505
LH Default PFC 30	RH SomMot 40	0.0316	0	(235, 324)	102784
LH Default pCunPCC 12	RH Cont PFCl 20	0.0316	0	(247, 442)	106652
RH SomMot 6	RH SomMot 34	0.0316	0	(290, 318)	118783
RH Vis 27	NAc-shell-lh	0.0316	0	(276, 550)	115228
LH DorsAttn Post 15	LH Default PFC 30	0.0316	0	(100, 235)	50585
LH SomMot 37	RH Cont PFCl 12	0.0316	0	(75, 434)	39134
RH Vis 27	RH DorsAttn PrCv 1	0.0316	0	(276, 362)	115040
LH Default PFC 18	RH Cont Cing 2	0.0316	0	(223, 447)	99013
LH Cont PFCmp 3	RH Default Par 6	0.0316	0	(184, 457)	85373
LH SomMot 36	RH SalVentAttn Med 5	0.0316	0	(74, 388)	38609
LH DorsAttn Post 12	RH SalVentAttn Med 13	0.0316	0	(97, 396)	49381
LH SalVentAttn ParOper 5	RH Default pCunPCC 10	0.0316	0	(115, 498)	57538
LH SomMot 3	RH Default pCunPCC 6	0.0316	0	(41, 494)	22347
LH Default PFC 19	RH SalVentAttn Med 9	0.0316	0	(224, 392)	99288
LH SomMot 25	RH Limbic TempPole 9	0.0316	0	(63, 412)	33298
LH SalVentAttn Med 9	RH Default PFCv 2	0.0316	0	(136, 471)	66499
RH SomMot 27	RH SalVentAttn FrOperIns 4	0.0316	0	(311, 377)	124155
RH SomMot 14	CAU-VA-rh	0.0316	0	(298, 516)	121057
LH SomMot 9	RH SomMot 48	0.0316	0	(47, 332)	25242
LH Cont PFCl 5	RH Default Par 8	0.0316	0	(170, 459)	80104
RH Cont pCun 2	RH Default pCunPCC 11	0.0316	0	(444, 499)	147685
LH DorsAttn Post 12	RH SalVentAttn TempOccPar 8	0.0316	0	(97, 372)	49357
LH Default PFC 23	LH Default pCunPCC 4	0.0316	0	(228, 239)	100445
LH Default PHC 2	RH Cont PFCl 18	0.0316	0	(249, 440)	107261
LH DorsAttn Post 15	RH Default pCunPCC 2	0.0316	0	(100, 490)	50840
PUT-VA-lh	aGP-lh	0.0316	0	(539, 553)	153629
RH DorsAttn Post 8	RH Default pCunPCC 9	0.0316	0	(341, 497)	131100
LH Default PFC 26	HIP-body-rh	0.0316	0	(231, 505)	101683
RH SomMot 10	RH Cont PFCl 3	0.0316	0	(294, 425)	119936
LH Default pCunPCC 7	RH Default Par 6	0.0316	0	(242, 457)	105122
LH SomMot 2	LH SalVentAttn Med 9	0.0316	0	(40, 136)	21476
LH Default PFC 27	RH Default Par 5	0.0316	0	(232, 456)	101956
LH SalVentAttn Med 3	RH Cont Cing 2	0.0316	0	(130, 447)	63952
LH Vis 39	LH DorsAttn PrCv 2	0.0316	0	(38, 110)	20421
LH DorsAttn Post 17	RH SomMot 11	0.0316	0	(102, 295)	51550
RH SomMot 38	RH SalVentAttn FrOperIns 7	0.0316	0	(322, 380)	126765
RH Default Temp 1	NAc-shell-lh	0.0316	0	(460, 550)	149360
LH SomMot 5	LH Default PFC 28	0.0316	0	(43, 233)	23109
LH Cont Par 5	RH Limbic OFC 3	0.0315	0	(158, 399)	75370
LH Default PFC 23	RH Cont Cing 2	0.0315	0	(228, 447)	100653
LH Cont PFCl 1	RH Cont Par 6	0.0315	0	(166, 419)	78522
RH Cont PFCl 2	lAMY-lh	0.0315	0	(424, 547)	145343
LH Vis 39	LH SalVentAttn PFCl 1	0.0315	0	(38, 127)	20438
RH DorsAttn Post 20	RH Cont PFCl 9	0.0315	0	(353, 431)	133512
LH SomMot 17	LH Cont Par 1	0.0315	0	(55, 154)	29084
LH SomMot 17	LH SalVentAttn FrOperIns 8	0.0315	0	(55, 124)	29054
LH Vis 19	RH Default PFCdPFCm 6	0.0315	0	(18, 479)	10280
pGP-lh	pGP-lh	0.0315	0	(552, 552)	153732
RH Vis 29	PUT-VA-lh	0.0315	0	(278, 539)	115770
LH Cont pCun 2	RH SalVentAttn FrOperIns 7	0.0315	0	(177, 380)	82685
NAc-core-rh	PUT-VP-lh	0.0315	0	(524, 541)	153287
LH Vis 35	LH Default PFC 26	0.0315	0	(34, 231)	18472
LH DorsAttn Post 3	LH Default pCunPCC 6	0.0315	0	(88, 241)	45077
LH Vis 29	LH Default PFC 22	0.0315	0	(28, 227)	15333
LH Cont Cing 1	LH Default PFC 21	0.0315	0	(179, 226)	83282
LH SalVentAttn Med 8	RH SalVentAttn PrC 1	0.0315	0	(135, 373)	65983
LH Limbic TempPole 8	RH DorsAttn Post 14	0.0315	0	(151, 347)	72525
LH DorsAttn Post 1	PUT-VA-lh	0.0315	0	(86, 539)	44442
LH Default PHC 2	RH SomMot 1	0.0315	0	(249, 285)	107106
LH DorsAttn FEF 4	LH SalVentAttn Med 9	0.0315	0	(108, 136)	54082
LH Vis 35	LH Default PFC 8	0.0315	0	(34, 213)	18454
LH Vis 7	RH Vis 21	0.0315	0	(6, 270)	3573
RH Default Par 5	CAU-tail-rh	0.0315	0	(456, 519)	148947
LH Cont Par 1	LH Default Temp 7	0.0315	0	(154, 191)	73572
LH Default PFC 19	RH Default pCunPCC 2	0.0315	0	(224, 490)	99386
LH Default PFC 19	RH Default pCunPCC 11	0.0315	0	(224, 499)	99395
LH DorsAttn Post 1	LH Default Temp 1	0.0315	0	(86, 185)	44088
LH SomMot 14	RH Limbic TempPole 9	0.0315	0	(52, 412)	27842
LH SomMot 9	RH SomMot 33	0.0315	0	(47, 317)	25227
RH Vis 3	RH Limbic OFC 2	0.0315	0	(252, 398)	108128
RH Vis 3	RH Limbic TempPole 3	0.0315	0	(252, 406)	108136
LH SalVentAttn Med 9	RH SalVentAttn TempOccPar 1	0.0315	0	(136, 365)	66393
RH SomMot 33	RH Cont PFCl 2	0.0315	0	(317, 424)	125639
RH SomMot 31	RH Cont Par 5	0.0315	0	(315, 418)	125158
LH DorsAttn Post 3	RH Cont PFCl 3	0.0315	0	(88, 425)	45261
LH Cont PFCd 2	RH DorsAttn Post 21	0.0315	0	(164, 354)	77680
LH SalVentAttn FrOperIns 9	LH Default PFC 13	0.0315	0	(125, 218)	61593
LH SalVentAttn Med 1	LH Cont Par 5	0.0315	0	(128, 158)	62814
LH Default pCunPCC 12	HIP-head-m1-rh	0.0315	0	(247, 500)	106710
LH SalVentAttn ParOper 1	THA-VPm-lh	0.0315	0	(111, 534)	55812
LH Cont PFCl 3	RH Cont PFCl 8	0.0315	0	(168, 430)	79306
LH Cont PFCd 2	RH DorsAttn Post 24	0.0315	0	(164, 357)	77683
LH DorsAttn Post 15	LH Default PFC 25	0.0315	0	(100, 230)	50580
LH SomMot 47	RH SomMot 23	0.0315	0	(85, 307)	43742
LH SomMot 22	RH Cont pCun 2	0.0315	0	(60, 444)	31854
LH Vis 22	LH Default PFC 30	0.0315	0	(21, 235)	11638
LH Vis 36	RH Default pCunPCC 6	0.0315	0	(35, 494)	19254
RH SomMot 6	RH DorsAttn Post 14	0.0315	0	(290, 347)	118812
LH SomMot 27	RH DorsAttn Post 14	0.0315	0	(65, 347)	34212
RH SomMot 14	RH Default Temp 9	0.0315	0	(298, 468)	121009
RH SomMot 42	RH Cont PFCl 8	0.0315	0	(326, 430)	127733
LH Cont pCun 1	THA-VPl-rh	0.0315	0	(176, 508)	82436
RH SomMot 3	RH Default pCunPCC 10	0.0315	0	(287, 498)	118168
LH Cont Cing 3	lAMY-lh	0.0315	0	(181, 547)	84350
LH SomMot 47	LH Default PFC 22	0.0315	0	(85, 227)	43662
LH Cont OFC 1	RH Cont PFCmp 2	0.0315	0	(165, 450)	78165
RH Default Par 7	PUT-DA-lh	0.0315	0	(458, 540)	149161
LH Default PFC 14	RH DorsAttn Post 21	0.0315	0	(219, 354)	97590
LH Cont PFCl 4	THA-VAip-rh	0.0315	0	(169, 502)	79763
LH Default PFC 25	RH SomMot 28	0.0315	0	(230, 312)	101167
RH Cont PFCl 9	RH Default PFCdPFCm 14	0.0315	0	(431, 487)	146165
RH DorsAttn Post 2	RH DorsAttn PrCv 1	0.0315	0	(335, 362)	129672
LH Cont pCun 1	RH SomMot 5	0.0315	0	(176, 289)	82217
LH DorsAttn Post 4	LH Default PFC 5	0.0315	0	(89, 210)	45511
LH SalVentAttn FrOperIns 8	RH SomMot 40	0.0315	0	(124, 324)	61270
RH Cont Par 5	RH Default PFCv 1	0.0315	0	(418, 470)	144471
LH Limbic OFC 2	RH Default pCunPCC 5	0.0315	0	(139, 493)	67769
LH DorsAttn Post 10	RH Vis 8	0.0315	0	(95, 257)	48327
RH SomMot 11	RH Cont PFCmp 3	0.0315	0	(295, 451)	120221
LH Default Par 3	LH Default PFC 22	0.0315	0	(199, 227)	90573
LH SomMot 35	RH Cont pCun 2	0.0315	0	(73, 444)	38185
LH Default pCunPCC 9	RH Cont PFCl 17	0.0315	0	(244, 439)	105725
LH Vis 2	NAc-core-rh	0.0315	0	(1, 524)	1077
LH Vis 36	RH Vis 20	0.0315	0	(35, 269)	19029
LH Vis 34	RH Vis 27	0.0315	0	(33, 276)	17997
LH Default PFC 13	RH SalVentAttn Med 3	0.0315	0	(218, 386)	97287
RH DorsAttn Post 16	RH DorsAttn FEF 3	0.0315	0	(349, 360)	132631
LH DorsAttn Post 19	LH Cont PFCl 3	0.0315	0	(104, 168)	52324
LH Vis 28	LH Default PFC 13	0.0315	0	(27, 218)	14798
LH SomMot 46	LH Cont PFCl 3	0.0315	0	(84, 168)	43134
LH SalVentAttn Med 5	RH SalVentAttn Med 5	0.0315	0	(132, 388)	64738
LH DorsAttn PrCv 1	LH Default Temp 4	0.0315	0	(109, 188)	54579
LH SomMot 47	LH SalVentAttn Med 7	0.0315	0	(85, 134)	43569
LH SalVentAttn ParOper 1	RH Vis 35	0.0315	0	(111, 284)	55562
LH SomMot 7	LH Default PFC 25	0.0315	0	(45, 230)	24125
LH SalVentAttn Med 5	LH Default pCunPCC 9	0.0315	0	(132, 244)	64594
RH DorsAttn Post 15	RH Default Temp 10	0.0315	0	(348, 469)	132535
LH Default PFC 8	RH Default pCunPCC 11	0.0315	0	(213, 499)	95710
LH Vis 36	NAc-shell-rh	0.0315	0	(35, 523)	19283
LH SomMot 41	RH SalVentAttn FrOperIns 4	0.0315	0	(79, 377)	40983
LH Default PFC 25	RH SomMot 15	0.0315	0	(230, 299)	101154
LH SomMot 1	CAU-body-lh	0.0315	0	(39, 545)	21371
LH SomMot 40	LH Default PFC 10	0.0315	0	(78, 215)	40346
LH Limbic OFC 6	RH Default Par 7	0.0315	0	(143, 458)	69384
LH Default PFC 11	PUT-VP-rh	0.0315	0	(216, 514)	96742
LH DorsAttn Post 4	RH Cont PFCmp 2	0.0315	0	(89, 450)	45751
LH SomMot 41	RH SomMot 27	0.0315	0	(79, 311)	40917
LH Default PFC 25	RH Vis 20	0.0315	0	(230, 269)	101124
LH DorsAttn Post 19	RH SalVentAttn FrOperIns 7	0.0315	0	(104, 380)	52536
RH SomMot 24	RH SomMot 30	0.0315	0	(308, 314)	123360
LH Cont PFCl 7	RH SalVentAttn Med 12	0.0315	0	(172, 395)	80805
RH DorsAttn Post 4	RH Default Par 5	0.0315	0	(337, 456)	130201
LH Default PFC 22	RH Default PFCdPFCm 1	0.0315	0	(227, 474)	100354
LH DorsAttn Post 16	RH DorsAttn FEF 3	0.0315	0	(101, 360)	51163
RH SomMot 21	RH SalVentAttn Med 11	0.0315	0	(305, 394)	122699
RH SomMot 2	RH DorsAttn Post 13	0.0315	0	(286, 346)	117749
LH Cont PFCmp 1	RH SomMot 47	0.0315	0	(182, 331)	84506
LH DorsAttn Post 17	LH Cont OFC 1	0.0314	0	(102, 165)	51420
LH SomMot 12	RH DorsAttn Post 22	0.0314	0	(50, 355)	26780
LH DorsAttn FEF 4	RH Default pCunPCC 8	0.0314	0	(108, 496)	54442
LH DorsAttn Post 19	RH SomMot 28	0.0314	0	(104, 312)	52468
LH Cont PFCmp 1	RH Vis 35	0.0314	0	(182, 284)	84459
LH Default Par 5	RH SalVentAttn FrOperIns 8	0.0314	0	(201, 381)	91434
LH SomMot 34	RH Cont PFCl 20	0.0314	0	(72, 442)	37702
LH SomMot 25	LH Default PFC 28	0.0314	0	(63, 233)	33119
RH SomMot 31	RH DorsAttn PrCv 3	0.0314	0	(315, 364)	125104
LH Vis 17	RH Default pCunPCC 10	0.0314	0	(16, 498)	9226
LH Limbic TempPole 2	LH Cont PFCv 1	0.0314	0	(145, 175)	69920
LH Default PFC 10	RH Default PFCdPFCm 11	0.0314	0	(215, 484)	96374
LH Cont PFCd 2	RH Default PFCdPFCm 4	0.0314	0	(164, 477)	77803
LH Vis 28	PUT-VA-lh	0.0314	0	(27, 539)	15119
LH Default pCunPCC 3	RH Default pCunPCC 10	0.0314	0	(238, 498)	103909
RH Vis 8	RH Default PFCdPFCm 9	0.0314	0	(257, 482)	109707
LH Vis 31	CAU-VA-lh	0.0314	0	(30, 543)	16698
RH SalVentAttn Med 4	THA-DP-lh	0.0314	0	(387, 549)	139869
LH Vis 29	RH Cont PFCl 19	0.0314	0	(28, 441)	15547
RH Cont pCun 2	pGP-lh	0.0314	0	(444, 552)	147738
LH DorsAttn Post 12	RH Cont PFCl 20	0.0314	0	(97, 442)	49427
LH SomMot 9	LH Cont Par 1	0.0314	0	(47, 154)	25064
RH SomMot 39	RH Cont PFCl 2	0.0314	0	(323, 424)	127040
LH Default PFC 19	RH SalVentAttn PrC 1	0.0314	0	(224, 373)	99269
LH DorsAttn Post 10	RH Default PFCv 4	0.0314	0	(95, 473)	48543
LH Limbic TempPole 2	LH Default PFC 7	0.0314	0	(145, 212)	69957
LH Vis 31	RH Vis 14	0.0314	0	(30, 263)	16418
LH SomMot 44	LH Default PFC 19	0.0314	0	(82, 224)	42249
LH SomMot 3	RH DorsAttn Post 20	0.0314	0	(41, 353)	22206
RH SomMot 43	RH Cont PFCl 9	0.0314	0	(327, 431)	127961
RH Limbic OFC 3	RH Default Temp 9	0.0314	0	(399, 468)	141714
LH Vis 39	LH Cont PFCl 5	0.0314	0	(38, 170)	20481
RH Cont PFCl 5	RH Default pCunPCC 4	0.0314	0	(427, 492)	145672
LH DorsAttn Post 5	RH SomMot 49	0.0314	0	(90, 333)	46098
RH Default PFCdPFCm 11	PUT-VA-lh	0.0314	0	(484, 539)	151305
LH SalVentAttn ParOper 1	LH Cont Par 5	0.0314	0	(111, 158)	55436
LH SalVentAttn PFCl 1	RH SomMot 49	0.0314	0	(127, 333)	62563
LH Default PFC 8	RH DorsAttn Post 8	0.0314	0	(213, 341)	95552
RH SomMot 17	CAU-DA-rh	0.0314	0	(301, 517)	121820
RH SalVentAttn TempOccPar 7	NAc-shell-rh	0.0314	0	(371, 523)	137051
LH SalVentAttn FrOperIns 2	RH SalVentAttn TempOccPar 4	0.0314	0	(118, 368)	58719
LH Default Par 5	NAc-core-rh	0.0314	0	(201, 524)	91577
RH SalVentAttn FrOperIns 3	RH Cont Par 2	0.0314	0	(376, 415)	137843
LH SalVentAttn Med 2	RH SalVentAttn FrOperIns 1	0.0314	0	(129, 374)	63455
LH SomMot 35	LH Cont Par 1	0.0314	0	(73, 154)	37895
LH SalVentAttn TempOcc 1	RH Cont pCun 2	0.0314	0	(116, 444)	57922
LH SomMot 47	RH SalVentAttn FrOperIns 6	0.0314	0	(85, 379)	43814
RH Limbic OFC 1	NAc-core-rh	0.0314	0	(397, 524)	141459
LH SomMot 9	RH SalVentAttn Med 11	0.0314	0	(47, 394)	25304
LH Limbic TempPole 5	LH Default PFC 8	0.0314	0	(148, 213)	71179
LH Default pCunPCC 4	RH Default pCunPCC 1	0.0314	0	(239, 489)	104215
LH Cont Par 7	NAc-shell-lh	0.0314	0	(160, 550)	76310
LH Cont Par 5	RH Default PFCdPFCm 4	0.0314	0	(158, 477)	75448
LH Cont Par 5	HIP-head-m2-rh	0.0314	0	(158, 501)	75472
LH Default pCunPCC 7	RH SalVentAttn Med 2	0.0314	0	(242, 385)	105050
LH SomMot 17	LH SalVentAttn FrOperIns 10	0.0314	0	(55, 126)	29056
RH SomMot 17	RH Default PFCdPFCm 4	0.0314	0	(301, 477)	121780
LH Default Temp 1	LH Default PFC 3	0.0314	0	(185, 208)	85493
RH SalVentAttn FrOperIns 8	mAMY-rh	0.0314	0	(381, 521)	138824
RH Vis 19	RH Default PFCdPFCm 11	0.0314	0	(268, 484)	112910
LH Limbic OFC 5	LH Default PFC 11	0.0314	0	(142, 216)	68731
LH DorsAttn Post 11	RH Vis 29	0.0314	0	(96, 278)	48806
LH SalVentAttn PFCl 1	RH SomMot 29	0.0314	0	(127, 313)	62543
LH SalVentAttn Med 6	RH Cont PFCl 14	0.0314	0	(133, 436)	65207
LH Default pCunPCC 11	RH Cont PFCl 7	0.0314	0	(246, 429)	106332
RH Default Par 6	RH Default PFCdPFCm 12	0.0314	0	(457, 485)	149010
RH DorsAttn FEF 4	RH DorsAttn PrCv 3	0.0314	0	(361, 364)	135017
LH DorsAttn Post 17	PUT-DA-lh	0.0314	0	(102, 540)	51795
LH DorsAttn Post 4	LH SalVentAttn ParOper 4	0.0314	0	(89, 114)	45415
LH Cont PFCl 9	THA-VPl-rh	0.0314	0	(174, 508)	81679
LH Default pCunPCC 6	RH Default Temp 6	0.0314	0	(241, 465)	104818
RH SalVentAttn TempOccPar 4	RH SalVentAttn Med 6	0.0314	0	(368, 389)	136365
LH Cont Par 5	RH Limbic OFC 7	0.0314	0	(158, 403)	75374
LH SomMot 26	RH DorsAttn Post 23	0.0314	0	(64, 356)	33732
LH DorsAttn Post 6	RH Cont PFCl 1	0.0314	0	(91, 423)	46651
RH Vis 5	HIP-tail-lh	0.0314	0	(254, 533)	108864
LH SomMot 14	RH SomMot 29	0.0314	0	(52, 313)	27743
LH SomMot 37	RH Default PFCdPFCm 10	0.0314	0	(75, 483)	39183
LH SalVentAttn FrOperIns 4	RH Vis 32	0.0314	0	(120, 281)	59501
RH Vis 35	RH Default PFCdPFCm 6	0.0314	0	(284, 479)	117345
RH SomMot 46	RH Default PFCdPFCm 4	0.0314	0	(330, 477)	128682
LH Vis 32	THA-VAs-rh	0.0314	0	(31, 509)	17187
LH SomMot 7	LH SomMot 17	0.0314	0	(45, 55)	23950
LH Cont PFCmp 2	LH Default pCunPCC 1	0.0314	0	(183, 236)	84782
RH Limbic TempPole 5	PUT-VP-rh	0.0314	0	(408, 514)	143110
RH Default Temp 9	RH Default PFCdPFCm 12	0.0314	0	(468, 485)	150011
LH SomMot 29	RH SomMot 34	0.0314	0	(67, 318)	35158
LH DorsAttn FEF 3	RH SomMot 44	0.0314	0	(107, 328)	53828
LH Default pCunPCC 1	RH DorsAttn Post 15	0.0314	0	(236, 348)	103126
LH Default PFC 29	THA-VPl-lh	0.0314	0	(234, 535)	102676
LH Limbic TempPole 7	RH DorsAttn Post 7	0.0314	0	(150, 340)	72115
LH Cont PFCmp 2	RH SomMot 38	0.0314	0	(183, 322)	84868
LH Limbic OFC 3	CAU-DA-rh	0.0314	0	(140, 517)	68207
LH Default Par 7	NAc-shell-lh	0.0314	0	(203, 550)	92306
LH SalVentAttn PFCl 1	LH Default PFC 29	0.0314	0	(127, 234)	62464
RH SomMot 29	RH SomMot 33	0.0314	0	(313, 317)	124578
RH SomMot 23	RH SomMot 39	0.0314	0	(307, 323)	123123
LH Cont Par 7	RH DorsAttn Post 16	0.0314	0	(160, 349)	76109
LH SomMot 14	LH Cont PFCl 4	0.0314	0	(52, 169)	27599
LH DorsAttn Post 6	LH Default Temp 6	0.0314	0	(91, 190)	46418
LH Cont PFCmp 3	LH Default PFC 24	0.0314	0	(184, 229)	85145
RH Vis 11	THA-DAm-rh	0.0314	0	(260, 510)	110620
LH Default PFC 20	RH Cont PFCv 1	0.0314	0	(225, 422)	99647
LH DorsAttn FEF 3	RH Default PFCdPFCm 11	0.0314	0	(107, 484)	53984
LH Vis 10	LH SalVentAttn FrOperIns 8	0.0314	0	(9, 124)	5065
LH Default PFC 15	LH Default pCunPCC 8	0.0314	0	(220, 243)	97813
LH Vis 10	RH Vis 19	0.0314	0	(9, 268)	5209
LH Default Par 8	RH Cont PFCl 2	0.0314	0	(204, 424)	92530
LH Default PFC 27	RH Default PFCv 3	0.0314	0	(232, 472)	101972
LH Default PFC 25	RH Cont Par 5	0.0314	0	(230, 418)	101273
RH Default PFCdPFCm 7	RH Default PFCdPFCm 7	0.0314	0	(480, 480)	150960
LH SalVentAttn Med 7	RH Default pCunPCC 10	0.0314	0	(134, 498)	65689
LH Vis 22	RH Cont pCun 3	0.0314	0	(21, 445)	11848
LH DorsAttn Post 9	THA-VAs-lh	0.0314	0	(94, 536)	48147
LH SomMot 5	LH Default PFC 29	0.0314	0	(43, 234)	23110
LH DorsAttn Post 12	LH Cont PFCd 1	0.0314	0	(97, 163)	49148
RH Vis 33	THA-DP-rh	0.0314	0	(282, 522)	116847
LH Limbic OFC 6	CAU-DA-lh	0.0314	0	(143, 544)	69470
LH Vis 15	LH Default PFC 2	0.0314	0	(14, 207)	7858
LH Default PFC 30	RH SomMot 31	0.0314	0	(235, 315)	102775
LH Default Par 2	RH SalVentAttn Med 13	0.0314	0	(198, 396)	90387
LH DorsAttn Post 11	RH Default PFCv 2	0.0314	0	(96, 471)	48999
RH Vis 13	RH Default PFCdPFCm 12	0.0314	0	(262, 485)	111180
RH Cont Par 5	RH Default PFCdPFCm 15	0.0314	0	(418, 488)	144489
RH SalVentAttn TempOccPar 1	RH SalVentAttn FrOperIns 4	0.0314	0	(365, 377)	135792
LH SomMot 16	LH Cont Par 4	0.0314	0	(54, 157)	28588
LH SalVentAttn Med 1	RH DorsAttn Post 21	0.0313	0	(128, 354)	63010
LH Vis 9	RH Vis 16	0.0313	0	(8, 265)	4661
RH DorsAttn Post 7	CAU-DA-rh	0.0313	0	(340, 517)	130907
LH SomMot 6	RH SomMot 41	0.0313	0	(44, 325)	23711
RH DorsAttn Post 23	RH Cont PFCl 10	0.0313	0	(356, 432)	134110
LH SalVentAttn FrOperIns 10	CAU-VA-lh	0.0313	0	(126, 543)	62346
LH Default pCunPCC 7	RH SalVentAttn FrOperIns 7	0.0313	0	(242, 380)	105045
LH Cont PFCl 6	RH SalVentAttn FrOperIns 5	0.0313	0	(171, 378)	80406
LH SomMot 25	LH Default PFC 13	0.0313	0	(63, 218)	33104
LH Vis 22	LH SomMot 8	0.0313	0	(21, 46)	11449
LH DorsAttn FEF 4	THA-VPl-lh	0.0313	0	(108, 535)	54481
RH Limbic OFC 2	RH Cont Par 6	0.0313	0	(398, 419)	141510
RH SomMot 11	RH DorsAttn FEF 1	0.0313	0	(295, 358)	120128
LH SomMot 26	LH DorsAttn Post 17	0.0313	0	(64, 102)	33478
LH DorsAttn Post 17	LH Default PFC 2	0.0313	0	(102, 207)	51462
LH Default PFC 21	RH SomMot 11	0.0313	0	(226, 295)	99848
LH DorsAttn Post 16	RH Default PFCdPFCm 8	0.0313	0	(101, 481)	51284
LH SomMot 17	RH SomMot 29	0.0313	0	(55, 313)	29243
LH DorsAttn Post 10	RH SalVentAttn Med 12	0.0313	0	(95, 395)	48465
LH Vis 5	LH SalVentAttn FrOperIns 10	0.0313	0	(4, 126)	2332
LH Cont PFCl 6	LH Default Par 6	0.0313	0	(171, 202)	80230
LH SomMot 31	LH SalVentAttn FrOperIns 8	0.0313	0	(69, 124)	35935
LH Default Temp 12	LH Default PFC 20	0.0313	0	(196, 225)	89503
LH Cont Par 5	HIP-tail-lh	0.0313	0	(158, 533)	75504
RH Limbic OFC 4	RH Limbic OFC 4	0.0313	0	(400, 400)	141800
LH DorsAttn Post 5	RH Default Par 7	0.0313	0	(90, 458)	46223
LH DorsAttn PrCv 1	RH SomMot 33	0.0313	0	(109, 317)	54708
LH Vis 16	LH DorsAttn PrCv 1	0.0313	0	(15, 109)	8299
LH SomMot 39	RH DorsAttn Post 8	0.0313	0	(77, 341)	39996
LH Default PFC 7	HIP-head-m1-lh	0.0313	0	(212, 527)	95397
LH SalVentAttn PFCl 1	RH Default pCunPCC 5	0.0313	0	(127, 493)	62723
LH SalVentAttn ParOper 3	pGP-lh	0.0313	0	(113, 552)	56713
LH Default pCunPCC 2	RH Default pCunPCC 4	0.0313	0	(237, 492)	103587
RH Vis 28	THA-VPl-rh	0.0313	0	(277, 508)	115463
LH Limbic TempPole 4	CAU-tail-lh	0.0313	0	(147, 546)	71106
LH SalVentAttn Med 6	RH Default PFCdPFCm 4	0.0313	0	(133, 477)	65248
LH SomMot 45	RH Cont PFCl 5	0.0313	0	(83, 427)	42923
LH Cont Par 4	RH Default Par 8	0.0313	0	(157, 459)	75034
LH SomMot 44	RH SomMot 12	0.0313	0	(82, 296)	42321
LH SomMot 9	LH SalVentAttn FrOperIns 8	0.0313	0	(47, 124)	25034
LH SalVentAttn FrOperIns 10	RH SomMot 43	0.0313	0	(126, 327)	62130
LH SomMot 32	RH Default PFCdPFCm 10	0.0313	0	(70, 483)	36778
LH Default PFC 24	RH DorsAttn Post 14	0.0313	0	(229, 347)	100878
RH SalVentAttn Med 11	RH Cont PFCl 7	0.0313	0	(394, 429)	140890
LH Default PFC 14	LH Default PFC 22	0.0313	0	(219, 227)	97463
LH Default PFC 30	RH Default PFCdPFCm 14	0.0313	0	(235, 487)	102947
LH Cont pCun 2	RH Cont Par 4	0.0313	0	(177, 417)	82722
LH Cont Par 6	RH Default Par 6	0.0313	0	(159, 457)	75823
LH SalVentAttn Med 2	RH Vis 35	0.0313	0	(129, 284)	63365
RH SalVentAttn Med 8	RH Cont Cing 1	0.0313	0	(391, 446)	140424
RH Vis 12	THA-DAm-lh	0.0313	0	(261, 537)	110940
LH SalVentAttn Med 3	RH Cont Par 2	0.0313	0	(130, 415)	63920
LH SomMot 47	LH Default PFC 7	0.0313	0	(85, 212)	43647
LH Vis 16	LH Default PFC 24	0.0313	0	(15, 229)	8419
LH Vis 34	RH DorsAttn Post 2	0.0313	0	(33, 335)	18056
RH DorsAttn Post 6	PUT-DA-rh	0.0313	0	(339, 513)	130689
LH SomMot 43	RH SalVentAttn TempOccPar 1	0.0313	0	(81, 365)	41918
LH DorsAttn Post 13	LH Default Temp 11	0.0313	0	(98, 195)	49636
LH Default pCunPCC 1	RH Vis 22	0.0313	0	(236, 271)	103049
LH Cont pCun 2	RH Cont PFCl 17	0.0313	0	(177, 439)	82744
LH SomMot 33	RH Default PFCv 1	0.0313	0	(71, 470)	37248
LH DorsAttn Post 15	RH DorsAttn Post 19	0.0313	0	(100, 352)	50702
LH SomMot 38	RH DorsAttn Post 10	0.0313	0	(76, 343)	39521
RH DorsAttn Post 7	CAU-body-lh	0.0313	0	(340, 545)	130935
LH SomMot 41	RH Cont Par 1	0.0313	0	(79, 414)	41020
LH SomMot 31	RH Default PFCdPFCm 11	0.0313	0	(69, 484)	36295
RH Default pCunPCC 8	THA-DP-rh	0.0313	0	(496, 522)	152050
LH DorsAttn Post 3	RH Cont PFCl 5	0.0313	0	(88, 427)	45263
LH Default pCunPCC 1	RH DorsAttn Post 23	0.0313	0	(236, 356)	103134
RH SalVentAttn FrOperIns 1	RH Default PFCdPFCm 14	0.0313	0	(374, 487)	137558
RH DorsAttn Post 23	RH Default PFCdPFCm 4	0.0313	0	(356, 477)	134155
RH SalVentAttn TempOccPar 4	RH SalVentAttn FrOperIns 9	0.0313	0	(368, 382)	136358
RH Cont PFCl 1	RH Default Par 5	0.0313	0	(423, 456)	145122
LH SomMot 35	RH Cont PFCl 17	0.0313	0	(73, 439)	38180
LH Cont Par 7	RH SalVentAttn Med 6	0.0313	0	(160, 389)	76149
LH Cont PFCl 3	LH Default PFC 22	0.0313	0	(168, 227)	79103
LH Cont OFC 1	RH Vis 34	0.0313	0	(165, 283)	77998
LH SomMot 31	RH SomMot 4	0.0313	0	(69, 288)	36099
LH Cont PFCl 8	RH DorsAttn FEF 2	0.0313	0	(173, 359)	81150
RH Limbic OFC 4	lAMY-lh	0.0313	0	(400, 547)	141947
LH Default PFC 19	CAU-VA-rh	0.0313	0	(224, 516)	99412
RH Default Temp 10	RH Default PFCv 2	0.0313	0	(469, 471)	150082
LH SomMot 3	LH DorsAttn Post 8	0.0313	0	(41, 93)	21946
LH Cont PFCl 4	RH Cont Cing 2	0.0313	0	(169, 447)	79708
LH SomMot 31	RH SomMot 30	0.0313	0	(69, 314)	36125
LH SomMot 33	RH Vis 33	0.0313	0	(71, 282)	37060
RH Default Par 4	HIP-head-m2-rh	0.0313	0	(455, 501)	148831
RH Vis 13	NAc-core-rh	0.0313	0	(262, 524)	111219
LH DorsAttn Post 15	RH Default PFCv 2	0.0313	0	(100, 471)	50821
LH SomMot 46	RH SalVentAttn FrOperIns 3	0.0313	0	(84, 376)	43342
LH Cont Par 1	RH Cont PFCmp 2	0.0313	0	(154, 450)	73831
LH Default PFC 23	RH Default Par 8	0.0313	0	(228, 459)	100665
LH Vis 26	RH Vis 22	0.0313	0	(25, 271)	13796
RH Vis 14	RH SalVentAttn FrOperIns 4	0.0313	0	(263, 377)	111363
LH DorsAttn Post 4	LH DorsAttn Post 7	0.0313	0	(89, 92)	45393
LH SomMot 10	LH SalVentAttn ParOper 4	0.0313	0	(48, 114)	25530
LH Vis 5	RH DorsAttn Post 5	0.0313	0	(4, 338)	2544
LH Cont PFCd 2	LH Default PFC 19	0.0313	0	(164, 224)	77550
RH SomMot 11	RH SomMot 17	0.0313	0	(295, 301)	120071
LH DorsAttn PrCv 1	RH Cont PFCl 5	0.0313	0	(109, 427)	54818
LH Cont Par 4	CAU-DA-lh	0.0313	0	(157, 544)	75119
LH SalVentAttn Med 3	RH Default PFCdPFCm 9	0.0313	0	(130, 482)	63987
LH Vis 25	RH DorsAttn Post 7	0.0313	0	(24, 340)	13336
RH SomMot 15	RH Default PFCdPFCm 4	0.0313	0	(299, 477)	121273
LH DorsAttn Post 3	LH Limbic TempPole 2	0.0313	0	(88, 145)	44981
LH Default pCunPCC 7	lAMY-lh	0.0313	0	(242, 547)	105212
LH Default Par 5	RH DorsAttn Post 13	0.0312	0	(201, 346)	91399
LH Default Par 5	RH Vis 20	0.0312	0	(201, 269)	91322
LH SalVentAttn ParOper 4	LH SalVentAttn FrOperIns 9	0.0312	0	(114, 125)	56726
LH Vis 31	LH Default Temp 11	0.0312	0	(30, 195)	16350
LH SalVentAttn FrOperIns 6	RH DorsAttn Post 16	0.0312	0	(122, 349)	60434
RH SomMot 37	RH DorsAttn Post 8	0.0312	0	(321, 341)	126494
LH DorsAttn Post 16	LH Cont PFCl 9	0.0312	0	(101, 174)	50977
RH DorsAttn FEF 3	RH Cont pCun 3	0.0312	0	(360, 445)	134905
RH SomMot 40	RH DorsAttn PrCv 3	0.0312	0	(324, 364)	127210
LH Default PFC 24	HIP-head-l-rh	0.0312	0	(229, 504)	101035
RH SomMot 11	RH Cont PFCl 13	0.0312	0	(295, 435)	120205
LH Vis 6	RH Default pCunPCC 4	0.0312	0	(5, 492)	3247
LH DorsAttn FEF 3	LH SalVentAttn Med 9	0.0312	0	(107, 136)	53636
LH SomMot 43	LH Default PFC 20	0.0312	0	(81, 225)	41778
LH Vis 37	RH Cont pCun 3	0.0312	0	(36, 445)	19723
LH DorsAttn FEF 2	THA-DAl-rh	0.0312	0	(106, 511)	53564
RH Default Temp 4	RH Default Temp 9	0.0312	0	(463, 468)	149554
LH Cont Par 8	RH Default pCunPCC 11	0.0312	0	(161, 499)	76652
LH SalVentAttn ParOper 4	RH SomMot 8	0.0312	0	(114, 292)	56893
HIP-head-m1-rh	NAc-shell-rh	0.0312	0	(500, 523)	152273
LH Default PFC 14	RH Cont PFCl 18	0.0312	0	(219, 440)	97676
LH Vis 5	LH Limbic TempPole 7	0.0312	0	(4, 150)	2356
LH Default pCunPCC 4	RH Cont PFCl 16	0.0312	0	(239, 438)	104164
LH Default Par 2	LH Default PFC 12	0.0312	0	(198, 217)	90208
LH Default Par 9	RH DorsAttn Post 14	0.0312	0	(205, 347)	92802
LH Limbic OFC 5	CAU-DA-rh	0.0312	0	(142, 517)	69032
LH Default PFC 20	RH Cont pCun 3	0.0312	0	(225, 445)	99670
LH SalVentAttn Med 9	RH DorsAttn Post 13	0.0312	0	(136, 346)	66374
RH Cont pCun 2	CAU-tail-lh	0.0312	0	(444, 546)	147732
RH SalVentAttn TempOccPar 7	RH Default pCunPCC 8	0.0312	0	(371, 496)	137024
RH SalVentAttn FrOperIns 9	RH Cont Temp 2	0.0312	0	(382, 421)	138896
LH Default pCunPCC 8	RH Default PFCdPFCm 3	0.0312	0	(243, 476)	105452
LH SomMot 33	RH SomMot 9	0.0312	0	(71, 293)	37071
RH Default Par 5	PUT-DA-rh	0.0312	0	(456, 513)	148941
LH DorsAttn Post 17	RH Cont Par 5	0.0312	0	(102, 418)	51673
LH Vis 25	RH Vis 21	0.0312	0	(24, 270)	13266
LH DorsAttn Post 19	LH Default PFC 20	0.0312	0	(104, 225)	52381
RH Vis 8	RH Vis 19	0.0312	0	(257, 268)	109493
LH Default pCunPCC 8	RH SomMot 45	0.0312	0	(243, 329)	105305
RH DorsAttn Post 20	RH Default Par 5	0.0312	0	(353, 456)	133537
RH SomMot 11	RH Cont pCun 2	0.0312	0	(295, 444)	120214
LH Cont Par 8	RH SalVentAttn Med 6	0.0312	0	(161, 389)	76542
RH DorsAttn Post 5	RH SalVentAttn Med 9	0.0312	0	(338, 392)	130353
RH Vis 34	HIP-head-m1-rh	0.0312	0	(283, 500)	117096
LH SomMot 17	LH DorsAttn Post 4	0.0312	0	(55, 89)	29019
LH Vis 36	RH Cont Par 3	0.0312	0	(35, 416)	19176
LH SomMot 32	RH Default PFCdPFCm 11	0.0312	0	(70, 484)	36779
LH SalVentAttn Med 10	RH SomMot 42	0.0312	0	(137, 326)	66771
LH Cont PFCl 6	RH Default pCunPCC 4	0.0312	0	(171, 492)	80520
RH SomMot 15	RH DorsAttn FEF 1	0.0312	0	(299, 358)	121154
LH SomMot 16	LH Cont Temp 1	0.0312	0	(54, 162)	28593
LH SomMot 35	RH SomMot 30	0.0312	0	(73, 314)	38055
RH Vis 16	RH Default pCunPCC 5	0.0312	0	(265, 493)	112058
LH SomMot 15	LH SomMot 15	0.0312	0	(53, 53)	27984
LH Cont pCun 1	RH SalVentAttn Med 13	0.0312	0	(176, 396)	82324
RH Limbic OFC 2	PUT-VP-lh	0.0312	0	(398, 541)	141632
LH DorsAttn Post 4	LH Cont PFCl 8	0.0312	0	(89, 173)	45474
LH DorsAttn Post 4	LH Cont PFCmp 1	0.0312	0	(89, 182)	45483
RH SomMot 8	RH SalVentAttn FrOperIns 9	0.0312	0	(292, 382)	119372
LH SomMot 31	RH Cont Par 6	0.0312	0	(69, 419)	36230
LH DorsAttn Post 3	RH Default PFCv 3	0.0312	0	(88, 472)	45308
RH SomMot 44	PUT-DA-lh	0.0312	0	(328, 540)	128296
LH Default Par 7	LH Default PFC 22	0.0312	0	(203, 227)	91983
LH DorsAttn Post 16	RH SomMot 16	0.0312	0	(101, 300)	51103
LH Vis 9	LH Default PFC 28	0.0312	0	(8, 233)	4629
LH Default Par 2	RH Cont PFCmp 3	0.0312	0	(198, 451)	90442
RH SalVentAttn FrOperIns 1	RH SalVentAttn PFCl 1	0.0312	0	(374, 383)	137454
LH Default pCunPCC 12	RH SalVentAttn TempOccPar 6	0.0312	0	(247, 370)	106580
LH SomMot 27	RH SomMot 42	0.0312	0	(65, 326)	34191
RH Cont PFCl 18	CAU-tail-rh	0.0312	0	(440, 519)	147259
LH SomMot 27	RH Cont PFCl 5	0.0312	0	(65, 427)	34292
RH SomMot 2	RH Default Par 4	0.0312	0	(286, 455)	117858
RH SomMot 6	RH Default PFCdPFCm 11	0.0312	0	(290, 484)	118949
LH SalVentAttn FrOperIns 10	RH DorsAttn PrCv 2	0.0312	0	(126, 363)	62166
RH SalVentAttn FrOperIns 4	RH Default Par 2	0.0312	0	(377, 453)	138058
LH Default Par 8	RH Vis 23	0.0312	0	(204, 272)	92378
LH SomMot 38	CAU-tail-lh	0.0312	0	(76, 546)	39724
LH Default PFC 21	RH Default pCunPCC 9	0.0312	0	(226, 497)	100050
LH SomMot 29	RH SomMot 42	0.0312	0	(67, 326)	35166
LH Vis 39	RH SalVentAttn Med 4	0.0312	0	(38, 387)	20698
LH SomMot 31	LH Cont pCun 1	0.0312	0	(69, 176)	35987
LH Vis 11	RH Cont pCun 1	0.0312	0	(10, 443)	5928
LH DorsAttn Post 6	RH SalVentAttn Med 12	0.0312	0	(91, 395)	46623
LH SomMot 20	RH SomMot 31	0.0312	0	(58, 315)	30736
LH Cont PFCl 1	THA-VAia-lh	0.0312	0	(166, 530)	78633
RH Vis 33	THA-DAm-lh	0.0312	0	(282, 537)	116862
LH Vis 39	RH Cont Cing 1	0.0312	0	(38, 446)	20757
LH Vis 29	LH Default PFC 21	0.0312	0	(28, 226)	15332
LH Vis 31	RH Default Par 7	0.0312	0	(30, 458)	16613
LH SalVentAttn FrOperIns 10	LH SalVentAttn Med 3	0.0312	0	(126, 130)	61933
LH Default PFC 12	PUT-VP-rh	0.0312	0	(217, 514)	97079
LH DorsAttn Post 17	LH Limbic TempPole 10	0.0312	0	(102, 153)	51408
LH SalVentAttn Med 1	RH SomMot 36	0.0312	0	(128, 320)	62976
LH Default PHC 1	CAU-tail-lh	0.0312	0	(248, 546)	107062
LH Cont OFC 1	NAc-core-rh	0.0312	0	(165, 524)	78239
LH Cont PFCmp 1	RH Cont PFCl 14	0.0312	0	(182, 436)	84611
RH Vis 32	RH SomMot 22	0.0312	0	(281, 306)	116359
LH Cont pCun 1	RH Cont PFCmp 3	0.0312	0	(176, 451)	82379
LH DorsAttn Post 16	RH SomMot 15	0.0312	0	(101, 299)	51102
LH DorsAttn FEF 1	RH SomMot 39	0.0312	0	(105, 323)	52928
LH Limbic OFC 4	RH Cont Par 6	0.0312	0	(141, 419)	68522
LH Vis 24	RH Vis 19	0.0312	0	(23, 268)	12734
RH SomMot 15	RH Cont PFCl 9	0.0312	0	(299, 431)	121227
LH SomMot 11	LH Cont Temp 1	0.0312	0	(49, 162)	26083
LH Vis 3	LH Default PFC 19	0.0312	0	(2, 224)	1329
RH Limbic OFC 1	THA-DAm-rh	0.0312	0	(397, 510)	141445
LH Vis 37	PUT-VA-lh	0.0312	0	(36, 539)	19817
LH SalVentAttn ParOper 5	LH Default Par 6	0.0312	0	(115, 202)	57242
RH Cont pCun 2	RH Cont PFCmp 3	0.0312	0	(444, 451)	147637
LH SomMot 47	LH Default PFC 9	0.0312	0	(85, 214)	43649
LH Cont Par 6	HIP-head-l-lh	0.0312	0	(159, 531)	75897
LH Default pCunPCC 9	RH SomMot 25	0.0312	0	(244, 309)	105595
LH DorsAttn PrCv 1	HIP-body-lh	0.0312	0	(109, 532)	54923
RH SomMot 9	CAU-body-rh	0.0312	0	(293, 518)	119769
RH Vis 3	PUT-VA-rh	0.0312	0	(252, 512)	108242
LH Vis 3	RH Default PFCdPFCm 6	0.0312	0	(2, 479)	1584
LH Cont Cing 2	RH Cont Par 6	0.0311	0	(180, 419)	83849
LH SalVentAttn Med 1	RH Default pCunPCC 9	0.0311	0	(128, 497)	63153
LH SalVentAttn Med 6	RH SalVentAttn TempOccPar 1	0.0311	0	(133, 365)	65136
LH SomMot 34	RH SalVentAttn Med 11	0.0311	0	(72, 394)	37654
RH SomMot 22	RH DorsAttn Post 14	0.0311	0	(306, 347)	122900
LH DorsAttn Post 2	RH DorsAttn Post 21	0.0311	0	(87, 354)	44724
LH SalVentAttn FrOperIns 3	RH DorsAttn Post 23	0.0311	0	(119, 356)	59142
LH Vis 6	LH Vis 7	0.0311	0	(5, 6)	2761
LH Default pCunPCC 6	RH SalVentAttn FrOperIns 3	0.0311	0	(241, 376)	104729
LH Vis 32	RH Default pCunPCC 11	0.0311	0	(31, 499)	17177
LH SomMot 46	RH SomMot 20	0.0311	0	(84, 304)	43270
LH Default PFC 16	RH DorsAttn Post 5	0.0311	0	(221, 338)	98241
LH Default pCunPCC 11	RH SomMot 8	0.0311	0	(246, 292)	106195
RH SalVentAttn TempOccPar 7	THA-VAip-rh	0.0311	0	(371, 502)	137030
RH Cont pCun 1	RH Default pCunPCC 3	0.0311	0	(443, 491)	147567
LH Limbic TempPole 3	LH Default PFC 7	0.0311	0	(146, 212)	70365
LH SomMot 44	RH SomMot 32	0.0311	0	(82, 316)	42341
LH DorsAttn PrCv 1	RH DorsAttn PrCv 1	0.0311	0	(109, 362)	54753
LH DorsAttn Post 11	LH SalVentAttn FrOperIns 1	0.0311	0	(96, 117)	48645
LH SomMot 33	RH SalVentAttn TempOccPar 1	0.0311	0	(71, 365)	37143
LH SomMot 21	LH Cont Par 1	0.0311	0	(59, 154)	31070
LH SomMot 22	LH Default Par 4	0.0311	0	(60, 200)	31610
LH Vis 31	LH Default PFC 30	0.0311	0	(30, 235)	16390
LH Cont pCun 3	RH SomMot 15	0.0311	0	(178, 299)	82980
LH SalVentAttn ParOper 4	RH DorsAttn Post 8	0.0311	0	(114, 341)	56942
LH Limbic OFC 6	LH Default PHC 1	0.0311	0	(143, 248)	69174
RH SalVentAttn Med 3	RH Default PFCdPFCm 10	0.0311	0	(386, 483)	139636
LH Cont Par 1	RH Cont PFCl 17	0.0311	0	(154, 439)	73820
RH Cont PFCl 17	THA-VAip-lh	0.0311	0	(439, 529)	147155
LH DorsAttn PrCv 1	LH SalVentAttn ParOper 2	0.0311	0	(109, 112)	54503
RH SomMot 38	RH SomMot 40	0.0311	0	(322, 324)	126709
LH Cont PFCl 2	CAU-VA-rh	0.0311	0	(167, 516)	79006
LH Cont Temp 1	HIP-head-m2-lh	0.0311	0	(162, 528)	77073
LH SomMot 30	RH SalVentAttn TempOccPar 3	0.0311	0	(68, 367)	35693
LH SomMot 41	LH SalVentAttn FrOperIns 8	0.0311	0	(79, 124)	40730
LH Default PFC 1	NAc-core-rh	0.0311	0	(206, 524)	93327
RH DorsAttn PrCv 2	RH SalVentAttn FrOperIns 4	0.0311	0	(363, 377)	135413
RH Vis 32	RH DorsAttn PrCv 3	0.0311	0	(281, 364)	116417
LH Cont PFCmp 3	RH SalVentAttn Med 2	0.0311	0	(184, 385)	85301
LH SomMot 28	RH Cont PFCl 16	0.0311	0	(66, 438)	34791
LH Vis 19	RH Vis 29	0.0311	0	(18, 278)	10079
RH Cont PFCmp 1	RH Default PFCdPFCm 8	0.0311	0	(449, 481)	148202
RH SomMot 5	RH SomMot 19	0.0311	0	(289, 303)	118504
LH SomMot 47	RH SalVentAttn FrOperIns 5	0.0311	0	(85, 378)	43813
LH SomMot 41	RH Vis 32	0.0311	0	(79, 281)	40887
LH Default PFC 2	RH Default PFCdPFCm 3	0.0311	0	(207, 476)	93626
LH SomMot 3	LH Default PFC 30	0.0311	0	(41, 235)	22088
RH DorsAttn FEF 4	RH Cont PFCl 19	0.0311	0	(361, 441)	135094
LH Default Par 2	RH Default PFCdPFCm 10	0.0311	0	(198, 483)	90474
LH Vis 10	LH Default PFC 8	0.0311	0	(9, 213)	5154
RH SomMot 4	RH SomMot 13	0.0311	0	(288, 297)	118233
LH Cont PFCd 2	RH SomMot 31	0.0311	0	(164, 315)	77641
LH Vis 30	LH Default PFC 8	0.0311	0	(29, 213)	15844
RH SomMot 33	RH SalVentAttn PrC 1	0.0311	0	(317, 373)	125588
LH Cont pCun 3	RH SomMot 21	0.0311	0	(178, 305)	82986
LH SomMot 24	LH Default PFC 14	0.0311	0	(62, 219)	32614
LH DorsAttn Post 3	RH DorsAttn Post 3	0.0311	0	(88, 336)	45172
RH SomMot 27	RH Cont PFCl 12	0.0311	0	(311, 434)	124212
RH Default Par 3	RH Default Temp 10	0.0311	0	(454, 469)	148700
LH SalVentAttn FrOperIns 2	RH SomMot 26	0.0311	0	(118, 310)	58661
RH SalVentAttn TempOccPar 3	RH SalVentAttn FrOperIns 9	0.0311	0	(367, 382)	136172
RH Vis 35	lAMY-lh	0.0311	0	(284, 547)	117413
LH Vis 15	LH Limbic OFC 6	0.0311	0	(14, 143)	7794
RH SalVentAttn FrOperIns 6	THA-DAm-rh	0.0311	0	(379, 510)	138466
LH Cont PFCmp 1	RH DorsAttn Post 16	0.0311	0	(182, 349)	84524
LH Default PFC 24	RH Default PFCv 1	0.0311	0	(229, 470)	101001
RH Cont pCun 1	CAU-body-lh	0.0311	0	(443, 545)	147621
LH Vis 19	RH DorsAttn Post 8	0.0311	0	(18, 341)	10142
LH SalVentAttn FrOperIns 3	LH SalVentAttn FrOperIns 3	0.0311	0	(119, 119)	58905
RH Vis 32	RH SomMot 24	0.0311	0	(281, 308)	116361
LH Default PFC 13	RH DorsAttn FEF 1	0.0311	0	(218, 358)	97259
LH Limbic OFC 3	RH Default PFCdPFCm 6	0.0311	0	(140, 479)	68169
RH SomMot 49	RH Cont PFCl 2	0.0311	0	(333, 424)	129295
LH DorsAttn PrCv 2	RH SalVentAttn FrOperIns 9	0.0311	0	(110, 382)	55217
LH Default pCunPCC 10	RH Default PFCdPFCm 2	0.0311	0	(245, 475)	106070
RH SalVentAttn TempOccPar 8	pGP-rh	0.0311	0	(372, 525)	137235
LH Default PFC 4	RH Cont pCun 3	0.0311	0	(209, 445)	94286
RH Limbic TempPole 1	NAc-shell-lh	0.0311	0	(404, 550)	142556
LH Limbic OFC 4	RH Default PFCdPFCm 4	0.0311	0	(141, 477)	68580
LH SomMot 11	LH SalVentAttn TempOcc 1	0.0311	0	(49, 116)	26037
LH Vis 39	RH SomMot 4	0.0311	0	(38, 288)	20599
LH Vis 5	RH Default pCunPCC 5	0.0311	0	(4, 493)	2699
RH Default PFCdPFCm 2	RH Default PFCdPFCm 12	0.0311	0	(475, 485)	150585
RH Cont PFCl 6	NAc-core-rh	0.0311	0	(428, 524)	145830
LH Vis 35	RH DorsAttn Post 15	0.0311	0	(34, 348)	18589
LH SomMot 6	LH SomMot 40	0.0311	0	(44, 78)	23464
LH Cont PFCmp 2	RH SomMot 31	0.0311	0	(183, 315)	84861
LH Default pCunPCC 8	RH SomMot 11	0.0311	0	(243, 295)	105271
RH DorsAttn PrCv 3	RH Cont PFCl 6	0.0311	0	(364, 428)	135654
RH Vis 8	RH Default Par 3	0.0311	0	(257, 454)	109679
LH SomMot 40	RH SomMot 20	0.0311	0	(78, 304)	40435
LH DorsAttn Post 5	LH Default PFC 2	0.0311	0	(90, 207)	45972
LH Cont Par 5	RH Vis 14	0.0311	0	(158, 263)	75234
LH SomMot 24	LH Default PFC 20	0.0311	0	(62, 225)	32620
LH Default pCunPCC 11	PUT-DP-rh	0.0311	0	(246, 515)	106418
LH Default PFC 19	RH Vis 35	0.031	0	(224, 284)	99180
LH Default PFC 24	RH SomMot 17	0.031	0	(229, 301)	100832
LH Default Par 5	RH SomMot 48	0.031	0	(201, 332)	91385
LH Cont Cing 3	RH SalVentAttn Med 4	0.031	0	(181, 387)	84190
LH Default PFC 19	RH SomMot 40	0.031	0	(224, 324)	99220
LH Default PFC 9	RH Cont PFCl 9	0.031	0	(214, 431)	95982
LH Cont Par 8	THA-VAia-lh	0.031	0	(161, 530)	76683
RH Cont Par 4	THA-DAm-rh	0.031	0	(417, 510)	144375
LH Limbic OFC 4	LH Default pCunPCC 6	0.031	0	(141, 241)	68344
RH SalVentAttn TempOccPar 8	PUT-VP-rh	0.031	0	(372, 514)	137224
LH Default PFC 22	RH SomMot 11	0.031	0	(227, 295)	100175
LH SalVentAttn Med 1	RH SomMot 26	0.031	0	(128, 310)	62966
LH SomMot 11	LH Default PFC 28	0.031	0	(49, 233)	26154
LH Default PFC 13	RH SomMot 26	0.031	0	(218, 310)	97211
LH SomMot 6	LH SomMot 37	0.031	0	(44, 75)	23461
LH Vis 8	RH Default PFCdPFCm 6	0.031	0	(7, 479)	4329
LH Vis 8	RH Default pCunPCC 8	0.031	0	(7, 496)	4346
LH SalVentAttn Med 10	LH Cont Par 5	0.031	0	(137, 158)	66603
RH DorsAttn Post 14	RH SalVentAttn Med 11	0.031	0	(347, 394)	132254
LH Cont PFCl 8	THA-VAip-rh	0.031	0	(173, 502)	81293
LH Vis 36	RH SomMot 45	0.031	0	(35, 329)	19089
LH Vis 34	THA-VAs-lh	0.031	0	(33, 536)	18257
RH SalVentAttn Med 6	RH Cont PFCl 9	0.031	0	(389, 431)	140082
RH SomMot 32	RH SomMot 48	0.031	0	(316, 332)	125310
LH Vis 10	LH SomMot 36	0.031	0	(9, 74)	5015
LH Vis 14	LH Cont OFC 1	0.031	0	(13, 165)	7276
LH SalVentAttn ParOper 1	LH Default PFC 19	0.031	0	(111, 224)	55502
LH DorsAttn Post 17	RH SalVentAttn TempOccPar 7	0.031	0	(102, 371)	51626
RH SomMot 20	aGP-rh	0.031	0	(304, 526)	122582
RH Cont PFCl 18	HIP-head-m1-rh	0.031	0	(440, 500)	147240
RH DorsAttn Post 16	RH Limbic OFC 3	0.031	0	(349, 399)	132670
LH Default PFC 18	RH SomMot 48	0.031	0	(223, 332)	98898
LH SalVentAttn Med 8	RH SomMot 44	0.031	0	(135, 328)	65938
RH Vis 25	RH Vis 34	0.031	0	(274, 283)	114404
LH Vis 32	RH Default pCunPCC 3	0.031	0	(31, 491)	17169
LH Vis 9	RH Default pCunPCC 5	0.031	0	(8, 493)	4889
RH Vis 23	RH SomMot 10	0.031	0	(272, 294)	113854
LH Vis 6	LH Default PFC 18	0.031	0	(5, 223)	2978
RH Cont PFCl 10	RH Cont PFCl 13	0.031	0	(432, 435)	146235
RH SomMot 19	RH DorsAttn Post 4	0.031	0	(303, 337)	122143
LH SomMot 23	PUT-DA-lh	0.031	0	(61, 540)	32443
LH SomMot 7	LH Default Par 8	0.031	0	(45, 204)	24099
LH Default pCunPCC 12	RH DorsAttn Post 1	0.031	0	(247, 334)	106544
RH Vis 35	HIP-head-l-rh	0.031	0	(284, 504)	117370
LH Cont Par 2	RH Vis 27	0.031	0	(155, 276)	74056
LH Cont pCun 2	RH SalVentAttn TempOccPar 7	0.031	0	(177, 371)	82676
THA-VAia-rh	HIP-tail-rh	0.031	0	(503, 506)	152412
RH Vis 14	RH Limbic OFC 3	0.031	0	(263, 399)	111385
LH Limbic OFC 1	RH DorsAttn Post 16	0.031	0	(138, 349)	67210
LH Default PFC 14	NAc-shell-lh	0.031	0	(219, 550)	97786
LH SomMot 25	RH SomMot 39	0.031	0	(63, 323)	33209
LH Cont PFCl 9	RH SomMot 49	0.031	0	(174, 333)	81504
LH Cont PFCmp 2	RH Default Par 8	0.031	0	(183, 459)	85005
RH SalVentAttn FrOperIns 9	PUT-VA-rh	0.031	0	(382, 512)	138987
RH Limbic OFC 2	RH Limbic TempPole 9	0.031	0	(398, 412)	141503
LH SalVentAttn ParOper 4	RH SomMot 11	0.031	0	(114, 295)	56896
LH Default pCunPCC 3	RH Default PFCv 1	0.031	0	(238, 470)	103881
LH SalVentAttn Med 6	LH Default PFC 27	0.031	0	(133, 232)	65003
LH SomMot 2	RH Vis 35	0.031	0	(40, 284)	21624
RH Default PFCdPFCm 8	THA-VAs-lh	0.031	0	(481, 536)	151089
RH SalVentAttn FrOperIns 4	HIP-head-m2-rh	0.031	0	(377, 501)	138106
LH SomMot 10	RH SomMot 44	0.031	0	(48, 328)	25744
LH DorsAttn FEF 2	RH SomMot 30	0.031	0	(106, 314)	53367
RH DorsAttn Post 7	RH SalVentAttn FrOperIns 2	0.031	0	(340, 375)	130765
RH DorsAttn Post 7	RH DorsAttn FEF 4	0.031	0	(340, 361)	130751
LH Cont Par 8	RH SomMot 40	0.031	0	(161, 324)	76477
RH Vis 9	RH Default PFCdPFCm 15	0.031	0	(258, 488)	110009
RH SomMot 23	RH Default PFCv 3	0.031	0	(307, 472)	123272
LH Default PFC 19	RH SomMot 45	0.031	0	(224, 329)	99225
RH Cont PFCl 2	RH Cont PFCl 4	0.031	0	(424, 426)	145222
LH Vis 36	LH Default PFC 22	0.031	0	(35, 227)	18987
RH DorsAttn Post 9	RH SalVentAttn FrOperIns 2	0.031	0	(342, 375)	131190
LH Default PFC 7	RH DorsAttn Post 22	0.031	0	(212, 355)	95225
LH DorsAttn Post 15	NAc-shell-rh	0.031	0	(100, 523)	50873
LH DorsAttn Post 15	RH Default PFCdPFCm 10	0.031	0	(100, 483)	50833
LH SomMot 42	CAU-body-lh	0.031	0	(80, 545)	41625
LH SomMot 46	RH SomMot 5	0.031	0	(84, 289)	43255
LH Vis 1	THA-VAia-lh	0.031	0	(0, 530)	530
LH SomMot 21	RH SalVentAttn Med 10	0.031	0	(59, 393)	31309
RH Limbic OFC 3	RH Default PFCv 2	0.031	0	(399, 471)	141717
RH DorsAttn Post 2	RH Default PFCdPFCm 12	0.031	0	(335, 485)	129795
RH Vis 5	RH Cont PFCl 7	0.031	0	(254, 429)	108760
LH Default PFC 30	RH Default Par 2	0.031	0	(235, 453)	102913
LH Cont OFC 1	RH Cont PFCl 19	0.031	0	(165, 441)	78156
LH Limbic OFC 5	RH Default PFCdPFCm 1	0.031	0	(142, 474)	68989
LH Vis 16	RH Default pCunPCC 11	0.031	0	(15, 499)	8689
LH SomMot 13	RH Limbic TempPole 9	0.031	0	(51, 412)	27340
LH Vis 36	RH SalVentAttn Med 11	0.031	0	(35, 394)	19154
LH DorsAttn Post 17	RH Cont PFCl 6	0.031	0	(102, 428)	51683
RH SomMot 30	THA-VPm-rh	0.031	0	(314, 507)	125008
RH Cont Cing 1	RH Default pCunPCC 9	0.031	0	(446, 497)	147900
LH SalVentAttn Med 6	RH Default Par 4	0.031	0	(133, 455)	65226
RH SalVentAttn FrOperIns 8	RH SalVentAttn Med 7	0.031	0	(381, 390)	138693
LH SomMot 34	RH SalVentAttn Med 8	0.031	0	(72, 391)	37651
LH Cont Par 5	RH Limbic TempPole 10	0.031	0	(158, 413)	75384
RH DorsAttn Post 20	RH Default Par 8	0.031	0	(353, 459)	133540
LH DorsAttn PrCv 1	RH DorsAttn Post 8	0.031	0	(109, 341)	54732
LH Limbic OFC 6	RH Limbic OFC 7	0.031	0	(143, 403)	69329
LH Cont Par 1	RH SomMot 30	0.031	0	(154, 314)	73695
LH SomMot 33	RH DorsAttn Post 4	0.031	0	(71, 337)	37115
RH Cont PFCl 3	CAU-tail-lh	0.031	0	(425, 546)	145471
LH Cont Temp 1	RH DorsAttn Post 8	0.031	0	(162, 341)	76886
LH Cont Par 1	RH SomMot 34	0.031	0	(154, 318)	73699
LH SalVentAttn FrOperIns 8	pGP-rh	0.031	0	(124, 525)	61471
LH DorsAttn Post 7	RH Cont PFCl 18	0.031	0	(92, 440)	47130
LH Cont Par 5	RH Cont PFCmp 2	0.031	0	(158, 450)	75421
LH SomMot 29	RH SalVentAttn Med 10	0.031	0	(67, 393)	35233
LH Default PFC 23	RH SalVentAttn FrOperIns 4	0.031	0	(228, 377)	100583
LH Default pCunPCC 8	RH DorsAttn Post 2	0.031	0	(243, 335)	105311
RH Limbic TempPole 6	CAU-VA-rh	0.031	0	(409, 516)	143257
LH Vis 17	RH DorsAttn Post 23	0.031	0	(16, 356)	9084
LH Default Par 8	RH SalVentAttn TempOccPar 7	0.031	0	(204, 371)	92477
LH DorsAttn Post 3	RH Vis 27	0.031	0	(88, 276)	45112
LH Cont Par 5	RH Cont PFCl 14	0.031	0	(158, 436)	75407
LH SomMot 31	LH Default PFC 19	0.031	0	(69, 224)	36035
LH Vis 8	RH DorsAttn Post 7	0.031	0	(7, 340)	4190
LH Vis 36	RH Limbic TempPole 5	0.031	0	(35, 408)	19168
LH Default Par 9	RH DorsAttn Post 15	0.031	0	(205, 348)	92803
LH DorsAttn Post 6	RH DorsAttn Post 7	0.0309	0	(91, 340)	46568
RH Cont PFCl 10	RH Cont pCun 3	0.0309	0	(432, 445)	146245
LH SomMot 41	RH SomMot 13	0.0309	0	(79, 297)	40903
LH Default PHC 2	RH SomMot 48	0.0309	0	(249, 332)	107153
LH Cont PFCl 9	RH DorsAttn Post 16	0.0309	0	(174, 349)	81520
RH Vis 29	HIP-tail-lh	0.0309	0	(278, 533)	115764
RH SomMot 19	RH SomMot 49	0.0309	0	(303, 333)	122139
LH DorsAttn Post 10	RH SomMot 33	0.0309	0	(95, 317)	48387
RH SomMot 29	NAc-shell-rh	0.0309	0	(313, 523)	124784
RH Default Temp 6	RH Default Temp 8	0.0309	0	(465, 467)	149732
RH Cont PFCl 8	HIP-head-l-rh	0.0309	0	(430, 504)	146059
RH Vis 8	RH Cont Par 1	0.0309	0	(257, 414)	109639
LH Default pCunPCC 7	CAU-VA-lh	0.0309	0	(242, 543)	105208
LH Vis 8	RH Vis 28	0.0309	0	(7, 277)	4127
RH Cont PFCl 17	RH Default pCunPCC 11	0.0309	0	(439, 499)	147125
LH Vis 19	RH Cont PFCl 9	0.0309	0	(18, 431)	10232
LH Vis 8	RH Cont PFCl 11	0.0309	0	(7, 433)	4283
LH DorsAttn Post 16	aGP-rh	0.0309	0	(101, 526)	51329
RH DorsAttn Post 21	RH DorsAttn FEF 1	0.0309	0	(354, 358)	133639
LH DorsAttn Post 18	RH DorsAttn PrCv 3	0.0309	0	(103, 364)	52070
LH DorsAttn Post 4	RH SomMot 33	0.0309	0	(89, 317)	45618
LH SomMot 20	RH DorsAttn Post 14	0.0309	0	(58, 347)	30768
LH DorsAttn Post 10	RH Cont PFCl 3	0.0309	0	(95, 425)	48495
RH Limbic TempPole 9	RH Cont PFCl 15	0.0309	0	(412, 437)	143607
LH Vis 5	RH Vis 28	0.0309	0	(4, 277)	2483
LH SalVentAttn Med 6	RH Default Temp 7	0.0309	0	(133, 466)	65237
LH Cont PFCmp 3	LH Default PFC 13	0.0309	0	(184, 218)	85134
LH SalVentAttn Med 4	RH SomMot 40	0.0309	0	(131, 324)	64252
LH Cont Par 2	RH SomMot 31	0.0309	0	(155, 315)	74095
LH SomMot 35	RH Default pCunPCC 9	0.0309	0	(73, 497)	38238
LH Cont PFCmp 1	RH SalVentAttn FrOperIns 5	0.0309	0	(182, 378)	84553
LH DorsAttn Post 16	RH Vis 22	0.0309	0	(101, 271)	51074
LH SomMot 7	LH Default PFC 29	0.0309	0	(45, 234)	24129
LH Default PFC 3	RH Default Par 7	0.0309	0	(208, 458)	93954
LH DorsAttn Post 16	RH SomMot 28	0.0309	0	(101, 312)	51115
LH SomMot 8	LH Cont Temp 1	0.0309	0	(46, 162)	24565
LH Cont PFCd 1	RH Cont Par 3	0.0309	0	(163, 416)	77352
LH SomMot 20	LH Default Par 5	0.0309	0	(58, 201)	30622
LH Default pCunPCC 11	RH DorsAttn FEF 1	0.0309	0	(246, 358)	106261
LH Default PFC 30	RH Default PFCdPFCm 5	0.0309	0	(235, 478)	102938
LH Default PHC 2	RH Default PFCdPFCm 9	0.0309	0	(249, 482)	107303
LH SomMot 7	LH Cont PFCl 6	0.0309	0	(45, 171)	24066
LH Cont PFCl 5	RH Cont PFCl 7	0.0309	0	(170, 429)	80074
LH SalVentAttn Med 6	LH Cont PFCd 2	0.0309	0	(133, 164)	64935
RH SalVentAttn FrOperIns 1	RH SalVentAttn FrOperIns 7	0.0309	0	(374, 380)	137451
RH Default Par 6	RH Default PFCv 3	0.0309	0	(457, 472)	148997
LH DorsAttn Post 3	RH SomMot 31	0.0309	0	(88, 315)	45151
LH Default PFC 12	RH DorsAttn Post 2	0.0309	0	(217, 335)	96900
RH Vis 23	RH Default pCunPCC 10	0.0309	0	(272, 498)	114058
RH Default PFCdPFCm 7	RH Default pCunPCC 6	0.0309	0	(480, 494)	150974
RH SomMot 30	RH Cont pCun 3	0.0309	0	(314, 445)	124946
LH SomMot 33	RH SomMot 1	0.0309	0	(71, 285)	37063
LH Limbic TempPole 10	RH Default pCunPCC 10	0.0309	0	(153, 498)	73479
LH Default Par 9	THA-DAl-rh	0.0309	0	(205, 511)	92966
LH SomMot 1	RH Default pCunPCC 8	0.0309	0	(39, 496)	21322
RH DorsAttn Post 16	RH SalVentAttn Med 13	0.0309	0	(349, 396)	132667
LH SomMot 1	LH DorsAttn Post 15	0.0309	0	(39, 100)	20926
LH SalVentAttn ParOper 3	RH Default pCunPCC 9	0.0309	0	(113, 497)	56658
RH SomMot 7	RH SomMot 22	0.0309	0	(291, 306)	119034
LH SalVentAttn Med 5	RH SomMot 44	0.0309	0	(132, 328)	64678
LH DorsAttn Post 13	RH Default pCunPCC 6	0.0309	0	(98, 494)	49935
RH Default Par 8	RH Default PFCdPFCm 4	0.0309	0	(459, 477)	149193
LH SomMot 35	LH Cont PFCl 3	0.0309	0	(73, 168)	37909
RH Default PFCdPFCm 12	RH Default pCunPCC 9	0.0309	0	(485, 497)	151332
RH DorsAttn Post 16	RH DorsAttn PrCv 3	0.0309	0	(349, 364)	132635
LH Default pCunPCC 4	RH Cont PFCl 9	0.0309	0	(239, 431)	104157
LH SomMot 31	LH Cont pCun 2	0.0309	0	(69, 177)	35988
LH Limbic TempPole 10	RH Cont pCun 1	0.0309	0	(153, 443)	73424
RH SomMot 36	RH Cont PFCl 5	0.0309	0	(320, 427)	126347
RH Vis 13	RH Default Temp 2	0.0309	0	(262, 461)	111156
RH SalVentAttn Med 2	CAU-tail-lh	0.0309	0	(385, 546)	139531
LH SomMot 12	LH DorsAttn Post 10	0.0309	0	(50, 95)	26520
LH Cont PFCl 5	RH SomMot 43	0.0309	0	(170, 327)	79972
LH Default PFC 21	RH DorsAttn FEF 4	0.0309	0	(226, 361)	99914
LH Default PFC 8	LH Default PFC 29	0.0309	0	(213, 234)	95445
LH Default pCunPCC 11	RH Vis 31	0.0309	0	(246, 280)	106183
RH Vis 4	THA-DAm-lh	0.0309	0	(253, 537)	108568
LH Limbic TempPole 2	LH Default PHC 1	0.0309	0	(145, 248)	69993
RH SalVentAttn PFCl 1	RH Limbic TempPole 9	0.0309	0	(383, 412)	139058
LH SomMot 18	LH Default Temp 10	0.0309	0	(56, 194)	29622
LH Limbic TempPole 1	PUT-VP-lh	0.0309	0	(144, 541)	69877
LH Default PFC 25	THA-VAip-lh	0.0309	0	(230, 529)	101384
LH Cont Par 5	RH Default Par 5	0.0309	0	(158, 456)	75427
LH Limbic OFC 6	LH Default pCunPCC 6	0.0309	0	(143, 241)	69167
LH DorsAttn Post 4	NAc-core-rh	0.0309	0	(89, 524)	45825
LH Vis 32	RH Default PFCv 2	0.0309	0	(31, 471)	17149
LH SomMot 7	LH SalVentAttn FrOperIns 10	0.0309	0	(45, 126)	24021
LH SomMot 17	LH SalVentAttn FrOperIns 5	0.0309	0	(55, 121)	29051
LH Cont PFCl 5	LH Default pCunPCC 8	0.0309	0	(170, 243)	79888
LH Default PFC 19	RH DorsAttn Post 14	0.0309	0	(224, 347)	99243
LH Default PFC 23	RH DorsAttn Post 21	0.0309	0	(228, 354)	100560
LH Default PFC 21	RH DorsAttn FEF 2	0.0309	0	(226, 359)	99912
LH SomMot 2	LH SomMot 28	0.0309	0	(40, 66)	21406
LH Default PFC 23	RH Default pCunPCC 9	0.0309	0	(228, 497)	100703
LH Cont Par 1	RH SomMot 31	0.0309	0	(154, 315)	73696
LH Default Par 8	RH Cont PFCl 10	0.0309	0	(204, 432)	92538
LH Cont Par 1	RH Cont PFCl 16	0.0309	0	(154, 438)	73819
LH DorsAttn Post 14	RH DorsAttn Post 23	0.0309	0	(99, 356)	50252
LH Default PFC 10	RH DorsAttn Post 15	0.0309	0	(215, 348)	96238
LH SomMot 10	LH Default pCunPCC 12	0.0309	0	(48, 247)	25663
LH SomMot 21	LH Default PFC 28	0.0309	0	(59, 233)	31149
LH Vis 9	LH SalVentAttn FrOperIns 2	0.0309	0	(8, 118)	4514
RH Cont Par 6	THA-DAm-lh	0.0309	0	(419, 537)	144673
LH Default pCunPCC 7	THA-VAip-lh	0.0308	0	(242, 529)	105194
LH Vis 30	RH Vis 6	0.0308	0	(29, 255)	15886
LH Vis 31	RH Vis 11	0.0308	0	(30, 260)	16415
LH SomMot 29	RH SomMot 49	0.0308	0	(67, 333)	35173
LH SalVentAttn FrOperIns 9	RH SomMot 43	0.0308	0	(125, 327)	61702
LH SalVentAttn PFCl 1	RH DorsAttn Post 21	0.0308	0	(127, 354)	62584
LH Default Temp 6	LH Default Temp 8	0.0308	0	(190, 192)	87307
RH DorsAttn Post 4	PUT-VA-rh	0.0308	0	(337, 512)	130257
LH SomMot 47	RH Cont Cing 3	0.0308	0	(85, 448)	43883
LH Cont Temp 1	LH Default Temp 11	0.0308	0	(162, 195)	76740
LH Cont Par 4	RH Vis 8	0.0308	0	(157, 257)	74832
LH Default PFC 27	RH DorsAttn Post 23	0.0308	0	(232, 356)	101856
LH Vis 20	LH Default PFC 3	0.0308	0	(19, 208)	10544
RH Vis 17	RH Limbic TempPole 9	0.0308	0	(266, 412)	112265
LH Vis 13	LH Cont OFC 1	0.0308	0	(12, 165)	6735
LH Cont PFCmp 1	LH Default PFC 20	0.0308	0	(182, 225)	84400
LH Default PFC 29	RH Default PFCdPFCm 3	0.0308	0	(234, 476)	102617
RH SomMot 16	RH SomMot 39	0.0308	0	(300, 323)	121373
LH SalVentAttn FrOperIns 2	RH Cont Par 5	0.0308	0	(118, 418)	58769
LH Vis 26	LH Default PFC 22	0.0308	0	(25, 227)	13752
RH Vis 19	THA-DAl-lh	0.0308	0	(268, 538)	112964
LH Default PFC 28	RH DorsAttn FEF 3	0.0308	0	(233, 360)	102181
LH Vis 9	LH Default PFC 17	0.0308	0	(8, 222)	4618
LH SomMot 35	RH DorsAttn Post 6	0.0308	0	(73, 339)	38080
LH Cont pCun 2	RH SomMot 26	0.0308	0	(177, 310)	82615
LH Cont PFCmp 1	RH Cont pCun 3	0.0308	0	(182, 445)	84620
LH Cont PFCd 2	RH DorsAttn Post 4	0.0308	0	(164, 337)	77663
LH Vis 19	NAc-shell-rh	0.0308	0	(18, 523)	10324
LH SomMot 21	LH SalVentAttn TempOcc 1	0.0308	0	(59, 116)	31032
RH Cont pCun 3	CAU-VA-rh	0.0308	0	(445, 516)	147811
RH SomMot 36	RH Default PFCv 1	0.0308	0	(320, 470)	126390
RH Cont Par 6	RH Cont PFCl 14	0.0308	0	(419, 436)	144572
LH DorsAttn Post 17	RH Default PFCdPFCm 8	0.0308	0	(102, 481)	51736
LH Default Par 8	RH SalVentAttn FrOperIns 8	0.0308	0	(204, 381)	92487
RH DorsAttn PrCv 1	RH Cont PFCmp 3	0.0308	0	(362, 451)	135296
LH SalVentAttn FrOperIns 8	RH Default PFCdPFCm 12	0.0308	0	(124, 485)	61431
LH Cont Par 1	RH Cont PFCl 3	0.0308	0	(154, 425)	73806
LH Cont pCun 3	LH Default PFC 10	0.0308	0	(178, 215)	82896
LH DorsAttn Post 12	LH Cont PFCl 6	0.0308	0	(97, 171)	49156
LH DorsAttn Post 19	RH SomMot 27	0.0308	0	(104, 311)	52467
LH SomMot 19	LH Default Par 6	0.0308	0	(57, 202)	30127
LH Default PFC 21	RH SomMot 45	0.0308	0	(226, 329)	99882
LH Default Temp 9	CAU-body-lh	0.0308	0	(193, 545)	88746
LH SomMot 33	RH SalVentAttn FrOperIns 9	0.0308	0	(71, 382)	37160
LH Cont PFCl 5	RH Default PFCdPFCm 9	0.0308	0	(170, 482)	80127
LH Cont Par 1	RH SalVentAttn FrOperIns 3	0.0308	0	(154, 376)	73757
LH DorsAttn Post 18	LH Cont OFC 1	0.0308	0	(103, 165)	51871
LH Cont Par 1	LH Default PFC 29	0.0308	0	(154, 234)	73615
LH SalVentAttn FrOperIns 10	LH Default Temp 7	0.0308	0	(126, 191)	61994
LH Cont PFCd 2	LH Cont pCun 1	0.0308	0	(164, 176)	77502
RH DorsAttn Post 7	RH Limbic OFC 3	0.0308	0	(340, 399)	130789
RH Default PFCdPFCm 10	HIP-head-m2-rh	0.0308	0	(483, 501)	151197
LH SalVentAttn FrOperIns 8	RH DorsAttn Post 24	0.0308	0	(124, 357)	61303
LH SalVentAttn ParOper 4	LH Default PFC 3	0.0308	0	(114, 208)	56809
RH Cont Par 3	RH Default PFCdPFCm 8	0.0308	0	(416, 481)	144209
RH SomMot 18	RH SomMot 33	0.0308	0	(302, 317)	121872
LH SomMot 12	LH Default PFC 24	0.0308	0	(50, 229)	26654
RH Cont PFCmp 1	RH Default pCunPCC 9	0.0308	0	(449, 497)	148218
LH SomMot 33	RH SomMot 30	0.0308	0	(71, 314)	37092
LH SomMot 22	RH Vis 8	0.0308	0	(60, 257)	31667
RH Vis 5	PUT-VA-rh	0.0308	0	(254, 512)	108843
LH DorsAttn Post 11	RH Default pCunPCC 1	0.0308	0	(96, 489)	49017
LH DorsAttn PrCv 1	RH Vis 8	0.0308	0	(109, 257)	54648
LH Default PFC 22	RH DorsAttn Post 3	0.0308	0	(227, 336)	100216
LH Cont PFCd 1	RH Cont pCun 3	0.0308	0	(163, 445)	77381
LH Default PFC 30	RH Default pCunPCC 9	0.0308	0	(235, 497)	102957
LH SomMot 29	LH Default PFC 20	0.0308	0	(67, 225)	35065
RH Default Par 8	RH Default pCunPCC 7	0.0308	0	(459, 495)	149211
THA-VAs-rh	NAc-shell-rh	0.0308	0	(509, 523)	152714
RH SomMot 24	RH DorsAttn Post 5	0.0308	0	(308, 338)	123384
LH DorsAttn Post 18	RH SomMot 10	0.0308	0	(103, 294)	52000
LH SomMot 37	LH Default PFC 22	0.0308	0	(75, 227)	38927
LH Default PFC 20	RH SomMot 35	0.0308	0	(225, 319)	99544
PUT-DA-rh	CAU-DA-rh	0.0308	0	(513, 517)	152878
LH Default PFC 13	THA-VPm-rh	0.0308	0	(218, 507)	97408
LH SalVentAttn FrOperIns 4	LH Cont Temp 1	0.0308	0	(120, 162)	59382
LH SomMot 37	RH SalVentAttn Med 4	0.0308	0	(75, 387)	39087
LH Default pCunPCC 12	RH SomMot 30	0.0308	0	(247, 314)	106524
RH SomMot 22	RH Default Par 1	0.0308	0	(306, 452)	123005
LH Vis 38	RH Vis 20	0.0308	0	(37, 269)	20064
LH Default pCunPCC 9	RH SomMot 5	0.0308	0	(244, 289)	105575
LH Cont PFCd 1	RH SomMot 49	0.0308	0	(163, 333)	77269
LH Default PFC 13	RH DorsAttn PrCv 2	0.0308	0	(218, 363)	97264
LH Cont PFCl 8	RH Cont PFCl 4	0.0308	0	(173, 426)	81217
LH Cont Par 8	RH DorsAttn Post 20	0.0308	0	(161, 353)	76506
LH Limbic OFC 6	LH Limbic TempPole 1	0.0308	0	(143, 144)	69070
RH SomMot 5	RH Default Par 1	0.0308	0	(289, 452)	118653
LH Vis 8	RH Default PFCdPFCm 12	0.0308	0	(7, 485)	4335
RH DorsAttn Post 17	RH Cont Par 5	0.0308	0	(350, 418)	132893
RH Cont PFCmp 1	NAc-shell-lh	0.0308	0	(449, 550)	148271
LH DorsAttn FEF 1	RH SomMot 46	0.0308	0	(105, 330)	52935
RH SomMot 17	RH Cont PFCl 3	0.0308	0	(301, 425)	121728
LH Cont PFCd 1	LH Default pCunPCC 11	0.0308	0	(163, 246)	77182
RH SomMot 42	PUT-DA-lh	0.0308	0	(326, 540)	127843
LH Cont Par 7	HIP-head-m1-lh	0.0308	0	(160, 527)	76287
LH Vis 36	HIP-head-l-rh	0.0308	0	(35, 504)	19264
LH Default PFC 25	RH SomMot 22	0.0308	0	(230, 306)	101161
LH SomMot 27	RH SomMot 49	0.0308	0	(65, 333)	34198
LH Cont Cing 3	RH Cont PFCl 9	0.0308	0	(181, 431)	84234
RH Limbic OFC 3	RH Cont PFCl 2	0.0308	0	(399, 424)	141670
LH Cont PFCl 5	RH SomMot 46	0.0308	0	(170, 330)	79975
RH Limbic TempPole 3	CAU-DA-rh	0.0308	0	(406, 517)	142820
LH Cont PFCl 2	RH SomMot 47	0.0308	0	(167, 331)	78821
LH DorsAttn Post 4	RH Default pCunPCC 2	0.0308	0	(89, 490)	45791
LH SomMot 19	RH SomMot 46	0.0308	0	(57, 330)	30255
LH SalVentAttn Med 6	RH Cont PFCl 2	0.0308	0	(133, 424)	65195
LH SomMot 30	RH SomMot 45	0.0308	0	(68, 329)	35655
LH Default Par 5	RH SomMot 5	0.0308	0	(201, 289)	91342
RH Default Temp 2	RH Default Temp 6	0.0308	0	(461, 465)	149368
LH SomMot 17	LH Default PFC 28	0.0308	0	(55, 233)	29163
LH Default PFC 19	RH DorsAttn Post 22	0.0308	0	(224, 355)	99251
LH Cont Par 5	RH SalVentAttn FrOperIns 9	0.0308	0	(158, 382)	75353
LH Default PFC 29	RH DorsAttn Post 4	0.0308	0	(234, 337)	102478
LH Cont Par 5	RH SomMot 11	0.0308	0	(158, 295)	75266
RH SalVentAttn FrOperIns 3	RH Cont pCun 2	0.0307	0	(376, 444)	137872
RH SalVentAttn FrOperIns 9	RH Cont PFCmp 3	0.0307	0	(382, 451)	138926
LH Default Par 5	LH Default PFC 22	0.0307	0	(201, 227)	91280
LH SalVentAttn ParOper 4	LH Cont Temp 1	0.0307	0	(114, 162)	56763
LH SalVentAttn Med 2	THA-VPl-rh	0.0307	0	(129, 508)	63589
LH DorsAttn FEF 4	RH Cont PFCl 9	0.0307	0	(108, 431)	54377
LH SalVentAttn ParOper 4	LH Cont PFCl 2	0.0307	0	(114, 167)	56768
LH Default PFC 25	RH SomMot 4	0.0307	0	(230, 288)	101143
LH Default pCunPCC 9	RH SalVentAttn FrOperIns 1	0.0307	0	(244, 374)	105660
LH Vis 23	RH Vis 24	0.0307	0	(22, 273)	12208
LH SomMot 47	RH Cont PFCl 3	0.0307	0	(85, 425)	43860
RH Vis 27	RH Cont PFCmp 2	0.0307	0	(276, 450)	115128
LH SomMot 40	RH SomMot 9	0.0307	0	(78, 293)	40424
LH DorsAttn PrCv 1	RH SomMot 41	0.0307	0	(109, 325)	54716
LH DorsAttn Post 9	RH Vis 32	0.0307	0	(94, 281)	47892
LH Vis 26	LH Limbic OFC 4	0.0307	0	(25, 141)	13666
LH Default pCunPCC 4	RH Default Temp 1	0.0307	0	(239, 460)	104186
LH Cont Par 8	LH Cont PFCl 7	0.0307	0	(161, 172)	76325
LH DorsAttn PrCv 1	LH Limbic OFC 2	0.0307	0	(109, 139)	54530
RH SomMot 1	RH Default Temp 4	0.0307	0	(285, 463)	117598
LH Default Par 3	RH Default pCunPCC 9	0.0307	0	(199, 497)	90843
RH SomMot 24	RH Cont pCun 2	0.0307	0	(308, 444)	123490
HIP-head-m2-lh	PUT-VA-lh	0.0307	0	(528, 539)	153395
LH SomMot 24	LH Default PFC 29	0.0307	0	(62, 234)	32629
LH SalVentAttn Med 9	RH Cont PFCl 9	0.0307	0	(136, 431)	66459
RH SalVentAttn TempOccPar 7	RH Default PFCdPFCm 11	0.0307	0	(371, 484)	137012
LH Cont Par 5	RH Default Temp 7	0.0307	0	(158, 466)	75437
RH SomMot 37	RH DorsAttn FEF 4	0.0307	0	(321, 361)	126514
LH DorsAttn Post 4	RH DorsAttn Post 19	0.0307	0	(89, 352)	45653
LH Limbic OFC 4	RH DorsAttn Post 14	0.0307	0	(141, 347)	68450
RH Vis 35	RH SomMot 30	0.0307	0	(284, 314)	117180
LH Default PFC 5	RH Cont PFCmp 2	0.0307	0	(210, 450)	94635
LH Vis 36	RH SomMot 47	0.0307	0	(35, 331)	19091
LH Default pCunPCC 4	HIP-tail-rh	0.0307	0	(239, 506)	104232
LH SomMot 26	RH SomMot 45	0.0307	0	(64, 329)	33705
LH Cont PFCd 2	RH SalVentAttn Med 7	0.0307	0	(164, 390)	77716
LH SomMot 12	LH Default PFC 28	0.0307	0	(50, 233)	26658
LH SomMot 40	RH DorsAttn Post 19	0.0307	0	(78, 352)	40483
LH SomMot 40	RH SalVentAttn PrC 1	0.0307	0	(78, 373)	40504
LH Default PFC 4	THA-VPm-lh	0.0307	0	(209, 534)	94375
LH Cont Cing 3	RH Default PFCdPFCm 9	0.0307	0	(181, 482)	84285
RH SomMot 47	RH Default PFCdPFCm 10	0.0307	0	(331, 483)	128911
LH SalVentAttn FrOperIns 4	RH Default pCunPCC 7	0.0307	0	(120, 495)	59715
LH Default PFC 25	RH SalVentAttn TempOccPar 1	0.0307	0	(230, 365)	101220
RH SomMot 34	RH Default PFCv 4	0.0307	0	(318, 473)	125924
LH Vis 12	RH Default pCunPCC 2	0.0307	0	(11, 490)	6518
LH Limbic OFC 4	LH Cont pCun 3	0.0307	0	(141, 178)	68281
RH SomMot 47	PUT-DA-lh	0.0307	0	(331, 540)	128968
LH SomMot 38	LH Cont PFCd 1	0.0307	0	(76, 163)	39341
LH SomMot 45	RH SomMot 29	0.0307	0	(83, 313)	42809
LH DorsAttn Post 6	LH Cont PFCl 3	0.0307	0	(91, 168)	46396
LH Default PFC 24	RH SomMot 49	0.0307	0	(229, 333)	100864
LH Vis 22	RH Vis 6	0.0307	0	(21, 255)	11658
LH Vis 36	RH Cont Par 2	0.0307	0	(35, 415)	19175
LH Vis 13	LH Cont Par 5	0.0307	0	(12, 158)	6728
LH Vis 26	mAMY-lh	0.0307	0	(25, 548)	14073
LH Cont PFCl 4	RH Default pCunPCC 4	0.0307	0	(169, 492)	79753
LH Cont Cing 3	RH Cont PFCl 2	0.0307	0	(181, 424)	84227
LH SomMot 30	RH SomMot 5	0.0307	0	(68, 289)	35615
LH Default PFC 21	LH Default PFC 29	0.0307	0	(226, 234)	99787
LH SomMot 24	LH Default PFC 10	0.0307	0	(62, 215)	32610
LH SalVentAttn Med 3	RH Cont PFCl 10	0.0307	0	(130, 432)	63937
RH SomMot 13	RH Default Temp 7	0.0307	0	(297, 466)	120751
LH Limbic TempPole 3	RH Default pCunPCC 11	0.0307	0	(146, 499)	70652
LH Cont PFCl 8	aGP-lh	0.0307	0	(173, 553)	81344
LH SomMot 40	RH DorsAttn FEF 4	0.0307	0	(78, 361)	40492
RH Vis 19	CAU-VA-rh	0.0307	0	(268, 516)	112942
RH SomMot 34	RH Cont PFCl 17	0.0307	0	(318, 439)	125890
RH SomMot 29	RH DorsAttn Post 5	0.0307	0	(313, 338)	124599
LH DorsAttn Post 16	LH Cont PFCl 6	0.0307	0	(101, 171)	50974
LH SalVentAttn PFCl 1	RH Vis 27	0.0307	0	(127, 276)	62506
LH DorsAttn Post 11	RH Cont PFCl 2	0.0307	0	(96, 424)	48952
LH Default PFC 20	CAU-VA-rh	0.0307	0	(225, 516)	99741
LH SomMot 36	LH Default pCunPCC 11	0.0307	0	(74, 246)	38467
LH Default PFC 26	RH Default pCunPCC 9	0.0307	0	(231, 497)	101675
LH Vis 37	RH Vis 31	0.0307	0	(36, 280)	19558
RH Cont Temp 1	RH Default PFCv 2	0.0307	0	(420, 471)	144741
LH Cont Par 5	RH Cont PFCl 7	0.0307	0	(158, 429)	75400
LH DorsAttn Post 17	RH SomMot 40	0.0307	0	(102, 324)	51579
LH Default PFC 19	RH SomMot 48	0.0307	0	(224, 332)	99228
RH SalVentAttn TempOccPar 7	PUT-VP-rh	0.0307	0	(371, 514)	137042
RH Default PFCdPFCm 15	THA-VPl-rh	0.0307	0	(488, 508)	151544
LH Default Temp 1	CAU-tail-lh	0.0307	0	(185, 546)	85831
LH Cont PFCl 7	THA-VPm-lh	0.0307	0	(172, 534)	80944
LH Cont pCun 3	RH Default Par 2	0.0307	0	(178, 453)	83134
RH DorsAttn Post 7	RH Cont PFCl 13	0.0307	0	(340, 435)	130825
RH DorsAttn Post 7	RH Cont Cing 1	0.0307	0	(340, 446)	130836
LH Vis 37	RH DorsAttn Post 21	0.0307	0	(36, 354)	19632
LH SalVentAttn PFCl 1	RH DorsAttn Post 20	0.0307	0	(127, 353)	62583
LH Vis 6	RH Default pCunPCC 2	0.0307	0	(5, 490)	3245
LH Limbic TempPole 10	THA-VPm-lh	0.0307	0	(153, 534)	73515
LH DorsAttn Post 11	RH Default PFCdPFCm 8	0.0307	0	(96, 481)	49009
LH Vis 25	RH Vis 28	0.0307	0	(24, 277)	13273
RH Vis 14	CAU-VA-rh	0.0307	0	(263, 516)	111502
LH SomMot 39	RH Default pCunPCC 7	0.0307	0	(77, 495)	40150
LH SalVentAttn FrOperIns 3	RH Cont pCun 1	0.0307	0	(119, 443)	59229
LH Default PFC 30	RH Cont pCun 1	0.0307	0	(235, 443)	102903
RH Vis 27	THA-DAl-lh	0.0307	0	(276, 538)	115216
LH DorsAttn Post 10	RH Default Temp 3	0.0307	0	(95, 462)	48532
LH DorsAttn Post 15	RH Default PFCdPFCm 8	0.0307	0	(100, 481)	50831
RH SalVentAttn Med 11	RH Cont PFCl 15	0.0307	0	(394, 437)	140898
RH Default Temp 4	CAU-body-rh	0.0307	0	(463, 518)	149604
RH Default Par 4	THA-VAia-rh	0.0307	0	(455, 503)	148833
LH Default Temp 6	RH Cont pCun 1	0.0307	0	(190, 443)	87558
LH Default PHC 2	RH Cont pCun 1	0.0307	0	(249, 443)	107264
LH Default PFC 19	HIP-tail-lh	0.0307	0	(224, 533)	99429
LH Cont PFCl 5	RH Default pCunPCC 8	0.0307	0	(170, 496)	80141
LH Default pCunPCC 10	RH SomMot 34	0.0307	0	(245, 318)	105913
LH SomMot 33	RH Cont PFCl 5	0.0307	0	(71, 427)	37205
RH Cont PFCl 6	RH Default Par 5	0.0307	0	(428, 456)	145762
LH Default Par 8	RH DorsAttn FEF 4	0.0307	0	(204, 361)	92467
RH Vis 22	RH Cont PFCl 11	0.0307	0	(271, 433)	113711
LH Cont Cing 2	RH Default PFCdPFCm 5	0.0307	0	(180, 478)	83908
LH SalVentAttn Med 10	RH Cont PFCl 13	0.0307	0	(137, 435)	66880
LH Limbic TempPole 8	LH Default pCunPCC 4	0.0307	0	(151, 239)	72417
RH Vis 5	THA-VPl-rh	0.0307	0	(254, 508)	108839
LH Default PFC 2	RH Cont Par 6	0.0307	0	(207, 419)	93569
RH SalVentAttn Med 11	RH Default PFCdPFCm 12	0.0307	0	(394, 485)	140946
LH SalVentAttn Med 10	RH SalVentAttn PFCl 1	0.0307	0	(137, 383)	66828
LH DorsAttn Post 18	LH SalVentAttn FrOperIns 10	0.0307	0	(103, 126)	51832
RH Vis 32	RH Cont PFCl 11	0.0307	0	(281, 433)	116486
RH Cont PFCl 5	RH Cont Cing 2	0.0307	0	(427, 447)	145627
LH SomMot 40	LH Cont PFCl 9	0.0307	0	(78, 174)	40305
RH SalVentAttn FrOperIns 9	RH Default PFCdPFCm 8	0.0307	0	(382, 481)	138956
LH DorsAttn Post 3	RH Cont PFCmp 3	0.0307	0	(88, 451)	45287
RH DorsAttn Post 11	RH DorsAttn Post 17	0.0307	0	(344, 350)	131586
LH SalVentAttn Med 4	NAc-shell-lh	0.0307	0	(131, 550)	64478
LH Default pCunPCC 6	RH Default PFCdPFCm 4	0.0307	0	(241, 477)	104830
RH SalVentAttn Med 11	RH Cont pCun 2	0.0307	0	(394, 444)	140905
LH Default PFC 27	RH Default PFCdPFCm 13	0.0307	0	(232, 486)	101986
LH SomMot 35	RH SalVentAttn Med 11	0.0306	0	(73, 394)	38135
LH SalVentAttn Med 3	LH Default PFC 17	0.0306	0	(130, 222)	63727
LH Vis 39	RH Vis 25	0.0306	0	(38, 274)	20585
LH DorsAttn Post 19	RH Cont PFCl 17	0.0306	0	(104, 439)	52595
LH Vis 3	LH SalVentAttn FrOperIns 6	0.0306	0	(2, 122)	1227
LH Limbic TempPole 7	HIP-head-l-rh	0.0306	0	(150, 504)	72279
LH DorsAttn FEF 4	RH Default PFCdPFCm 10	0.0306	0	(108, 483)	54429
RH SomMot 38	RH Default PFCdPFCm 4	0.0306	0	(322, 477)	126862
LH SomMot 16	RH SomMot 42	0.0306	0	(54, 326)	28757
RH Cont PFCl 20	RH Default Par 3	0.0306	0	(442, 454)	147419
RH Cont PFCmp 3	RH Default pCunPCC 2	0.0306	0	(451, 490)	148418
RH DorsAttn Post 18	RH Cont PFCv 1	0.0306	0	(351, 422)	133100
LH DorsAttn Post 11	LH Default PFC 1	0.0306	0	(96, 206)	48734
LH Default PFC 22	RH SomMot 35	0.0306	0	(227, 319)	100199
LH Default PFC 2	RH Default PFCdPFCm 12	0.0306	0	(207, 485)	93635
LH SomMot 28	RH Cont pCun 2	0.0306	0	(66, 444)	34797
LH DorsAttn Post 19	RH SalVentAttn Med 2	0.0306	0	(104, 385)	52541
RH Default PFCdPFCm 10	NAc-shell-rh	0.0306	0	(483, 523)	151219
LH Limbic OFC 6	LH Default Temp 12	0.0306	0	(143, 196)	69122
LH SalVentAttn FrOperIns 10	aGP-lh	0.0306	0	(126, 553)	62356
LH SomMot 9	LH Default PFC 13	0.0306	0	(47, 218)	25128
LH SalVentAttn PFCl 1	RH Default PFCv 1	0.0306	0	(127, 470)	62700
LH SomMot 24	LH DorsAttn Post 11	0.0306	0	(62, 96)	32491
LH Vis 9	RH Vis 30	0.0306	0	(8, 279)	4675
LH Cont pCun 1	RH SomMot 29	0.0306	0	(176, 313)	82241
LH Default PFC 11	RH SalVentAttn Med 11	0.0306	0	(216, 394)	96622
LH Default PFC 11	RH Cont PFCl 1	0.0306	0	(216, 423)	96651
LH Default PFC 7	RH Default pCunPCC 4	0.0306	0	(212, 492)	95362
LH Limbic TempPole 3	RH DorsAttn Post 23	0.0306	0	(146, 356)	70509
RH DorsAttn Post 1	RH Limbic TempPole 10	0.0306	0	(334, 413)	129504
LH Cont Par 8	LH Cont PFCd 1	0.0306	0	(161, 163)	76316
LH SomMot 41	RH SomMot 1	0.0306	0	(79, 285)	40891
LH SomMot 34	RH SomMot 48	0.0306	0	(72, 332)	37592
LH SalVentAttn Med 9	RH SalVentAttn Med 11	0.0306	0	(136, 394)	66422
LH DorsAttn Post 5	LH Default PFC 19	0.0306	0	(90, 224)	45989
LH Vis 31	RH Default pCunPCC 7	0.0306	0	(30, 495)	16650
LH Default PFC 29	RH DorsAttn Post 13	0.0306	0	(234, 346)	102487
LH SomMot 2	RH SomMot 34	0.0306	0	(40, 318)	21658
RH SomMot 15	RH SomMot 24	0.0306	0	(299, 308)	121104
LH SomMot 41	RH SalVentAttn TempOccPar 5	0.0306	0	(79, 369)	40975
LH SomMot 38	LH Limbic TempPole 8	0.0306	0	(76, 151)	39329
LH SomMot 25	RH Default pCunPCC 10	0.0306	0	(63, 498)	33384
LH SalVentAttn FrOperIns 9	RH SomMot 34	0.0306	0	(125, 318)	61693
LH Vis 9	RH Vis 27	0.0306	0	(8, 276)	4672
LH SomMot 5	LH SalVentAttn PFCl 1	0.0306	0	(43, 127)	23003
LH Cont Par 7	RH Default pCunPCC 9	0.0306	0	(160, 497)	76257
LH Default PFC 12	RH Default Par 7	0.0306	0	(217, 458)	97023
LH DorsAttn Post 18	RH Cont PFCl 8	0.0306	0	(103, 430)	52136
LH SalVentAttn Med 10	LH Default PFC 8	0.0306	0	(137, 213)	66658
LH Default PFC 13	RH SomMot 12	0.0306	0	(218, 296)	97197
RH DorsAttn Post 14	RH Limbic OFC 3	0.0306	0	(347, 399)	132259
LH Vis 8	LH Cont PFCl 5	0.0306	0	(7, 170)	4020
LH DorsAttn Post 11	LH Default Temp 11	0.0306	0	(96, 195)	48723
RH SalVentAttn PFCl 1	RH SalVentAttn Med 6	0.0306	0	(383, 389)	139035
LH DorsAttn Post 19	RH SomMot 24	0.0306	0	(104, 308)	52464
LH SomMot 1	LH SalVentAttn FrOperIns 2	0.0306	0	(39, 118)	20944
RH SomMot 31	RH Cont PFCv 1	0.0306	0	(315, 422)	125162
LH Cont pCun 3	RH Cont PFCl 17	0.0306	0	(178, 439)	83120
RH SalVentAttn Med 3	RH Limbic OFC 6	0.0306	0	(386, 402)	139555
LH Vis 6	LH SalVentAttn FrOperIns 10	0.0306	0	(5, 126)	2881
LH Vis 10	LH Default Par 9	0.0306	0	(9, 205)	5146
LH Default PFC 16	RH SalVentAttn Med 13	0.0306	0	(221, 396)	98299
RH Default Par 7	RH Default Temp 9	0.0306	0	(458, 468)	149089
LH DorsAttn Post 3	RH Default PFCdPFCm 10	0.0306	0	(88, 483)	45319
LH DorsAttn Post 7	LH Cont Par 5	0.0306	0	(92, 158)	46848
LH DorsAttn Post 17	RH Cont PFCl 10	0.0306	0	(102, 432)	51687
LH Default Par 8	RH Limbic OFC 7	0.0306	0	(204, 403)	92509
LH DorsAttn Post 18	LH Limbic TempPole 10	0.0306	0	(103, 153)	51859
LH Cont pCun 1	RH Cont PFCl 10	0.0306	0	(176, 432)	82360
RH SomMot 10	RH Default Par 7	0.0306	0	(294, 458)	119969
LH Vis 16	THA-VPm-lh	0.0306	0	(15, 534)	8724
RH SomMot 9	RH DorsAttn FEF 1	0.0306	0	(293, 358)	119609
LH Default pCunPCC 8	RH Cont PFCl 9	0.0306	0	(243, 431)	105407
LH SomMot 37	RH SalVentAttn TempOccPar 1	0.0306	0	(75, 365)	39065
RH SomMot 3	RH Default pCunPCC 11	0.0306	0	(287, 499)	118169
RH Limbic TempPole 9	RH Cont PFCl 13	0.0306	0	(412, 435)	143605
LH SomMot 31	LH Cont PFCl 5	0.0306	0	(69, 170)	35981
LH Vis 4	LH Default PFC 18	0.0306	0	(3, 223)	1879
RH DorsAttn Post 19	NAc-shell-lh	0.0306	0	(352, 550)	133430
LH Default PFC 23	RH Default pCunPCC 1	0.0306	0	(228, 489)	100695
RH DorsAttn Post 3	RH Default PFCdPFCm 4	0.0306	0	(336, 477)	130005
RH Default PFCdPFCm 4	RH Default pCunPCC 4	0.0306	0	(477, 492)	150747
RH DorsAttn Post 3	RH Default Par 3	0.0306	0	(336, 454)	129982
LH Default pCunPCC 10	RH SomMot 37	0.0306	0	(245, 321)	105916
RH SomMot 4	RH SomMot 22	0.0306	0	(288, 306)	118242
LH DorsAttn Post 1	LH Default PFC 7	0.0306	0	(86, 212)	44115
RH SomMot 38	RH SalVentAttn Med 12	0.0306	0	(322, 395)	126780
LH Cont PFCl 9	RH Default PFCdPFCm 9	0.0306	0	(174, 482)	81653
RH Cont Par 5	lAMY-rh	0.0306	0	(418, 520)	144521
LH SalVentAttn Med 6	RH SomMot 24	0.0306	0	(133, 308)	65079
LH Default PFC 19	RH Cont PFCv 1	0.0306	0	(224, 422)	99318
HIP-head-m1-rh	THA-VAia-rh	0.0306	0	(500, 503)	152253
RH Vis 23	RH Vis 32	0.0306	0	(272, 281)	113841
RH Vis 8	RH SomMot 28	0.0306	0	(257, 312)	109537
LH Vis 8	LH Default PFC 11	0.0306	0	(7, 216)	4066
LH Vis 8	LH Default Temp 10	0.0306	0	(7, 194)	4044
RH Vis 8	RH SalVentAttn TempOccPar 5	0.0306	0	(257, 369)	109594
LH SomMot 26	PUT-VP-lh	0.0306	0	(64, 541)	33917
LH SalVentAttn FrOperIns 8	RH SalVentAttn FrOperIns 1	0.0306	0	(124, 374)	61320
LH Default PFC 8	lAMY-lh	0.0306	0	(213, 547)	95758
RH DorsAttn PrCv 1	RH Default Par 6	0.0306	0	(362, 457)	135302
LH SalVentAttn Med 1	RH SomMot 39	0.0306	0	(128, 323)	62979
LH SalVentAttn Med 1	RH SomMot 44	0.0306	0	(128, 328)	62984
LH Default PHC 1	LH Default PHC 1	0.0306	0	(248, 248)	106764
RH SomMot 31	RH DorsAttn Post 11	0.0306	0	(315, 344)	125084
LH Vis 21	NAc-core-lh	0.0306	0	(20, 551)	11421
LH Default PFC 15	lAMY-lh	0.0306	0	(220, 547)	98117
LH DorsAttn Post 1	LH Default Temp 4	0.0306	0	(86, 188)	44091
RH Vis 14	RH Cont PFCl 12	0.0306	0	(263, 434)	111420
LH Vis 6	RH Cont PFCl 2	0.0306	0	(5, 424)	3179
LH Default PFC 19	RH DorsAttn PrCv 2	0.0306	0	(224, 363)	99259
LH Default pCunPCC 12	RH Limbic OFC 6	0.0306	0	(247, 402)	106612
LH Default PFC 24	RH SomMot 21	0.0306	0	(229, 305)	100836
LH SomMot 44	RH Default PFCv 3	0.0306	0	(82, 472)	42497
LH Cont Par 5	RH Limbic OFC 4	0.0306	0	(158, 400)	75371
RH SomMot 27	THA-DAm-rh	0.0306	0	(311, 510)	124288
LH Default pCunPCC 7	NAc-core-rh	0.0306	0	(242, 524)	105189
RH SomMot 27	HIP-head-m1-rh	0.0305	0	(311, 500)	124278
LH Default PFC 21	RH SomMot 10	0.0305	0	(226, 294)	99847
LH Default PFC 18	RH Cont PFCl 18	0.0305	0	(223, 440)	99006
LH Cont PFCmp 3	RH Cont PFCl 3	0.0305	0	(184, 425)	85341
LH SomMot 9	LH Cont PFCl 1	0.0305	0	(47, 166)	25076
LH SalVentAttn Med 9	RH SomMot 17	0.0305	0	(136, 301)	66329
LH Default Par 5	RH SomMot 30	0.0305	0	(201, 314)	91367
LH Cont PFCl 2	RH Cont Cing 1	0.0305	0	(167, 446)	78936
LH SomMot 46	NAc-shell-lh	0.0305	0	(84, 550)	43516
LH SomMot 20	LH Limbic TempPole 10	0.0305	0	(58, 153)	30574
RH DorsAttn Post 7	RH Default Temp 8	0.0305	0	(340, 467)	130857
RH Limbic TempPole 5	RH Default pCunPCC 8	0.0305	0	(408, 496)	143092
LH Limbic OFC 1	RH Cont pCun 1	0.0305	0	(138, 443)	67304
LH Vis 39	RH Default Par 8	0.0305	0	(38, 459)	20770
LH Cont PFCl 8	RH Default PFCdPFCm 10	0.0305	0	(173, 483)	81274
LH SomMot 40	LH Cont PFCl 8	0.0305	0	(78, 173)	40304
RH DorsAttn Post 4	RH Default Temp 10	0.0305	0	(337, 469)	130214
LH Default PFC 14	HIP-tail-lh	0.0305	0	(219, 533)	97769
LH SomMot 15	RH SomMot 46	0.0305	0	(53, 330)	28261
LH Default PFC 30	RH SalVentAttn Med 7	0.0305	0	(235, 390)	102850
RH SalVentAttn PrC 1	RH Default Temp 8	0.0305	0	(373, 467)	137358
LH DorsAttn Post 6	RH Default pCunPCC 3	0.0305	0	(91, 491)	46719
LH Cont PFCl 2	RH Vis 35	0.0305	0	(167, 284)	78774
LH Vis 21	RH Vis 8	0.0305	0	(20, 257)	11127
RH Cont PFCl 17	RH Cont pCun 2	0.0305	0	(439, 444)	147070
LH DorsAttn Post 18	LH Cont PFCl 8	0.0305	0	(103, 173)	51879
LH SomMot 15	LH DorsAttn PrCv 1	0.0305	0	(53, 109)	28040
LH DorsAttn Post 15	RH Default PFCdPFCm 9	0.0305	0	(100, 482)	50832
LH Cont pCun 1	RH Limbic TempPole 5	0.0305	0	(176, 408)	82336
LH SomMot 20	LH Cont Par 8	0.0305	0	(58, 161)	30582
LH SomMot 40	HIP-head-m1-lh	0.0305	0	(78, 527)	40658
LH Cont PFCl 5	RH SomMot 40	0.0305	0	(170, 324)	79969
LH Vis 10	LH Vis 37	0.0305	0	(9, 36)	4977
LH SomMot 19	LH Cont Par 7	0.0305	0	(57, 160)	30085
LH Default Temp 10	mAMY-lh	0.0305	0	(194, 548)	89109
LH SalVentAttn ParOper 1	RH SalVentAttn FrOperIns 1	0.0305	0	(111, 374)	55652
LH Default PFC 20	RH SomMot 22	0.0305	0	(225, 306)	99531
LH Vis 6	RH Default PFCdPFCm 9	0.0305	0	(5, 482)	3237
RH SomMot 3	RH Cont Temp 1	0.0305	0	(287, 420)	118090
RH SomMot 9	RH DorsAttn Post 14	0.0305	0	(293, 347)	119598
LH SalVentAttn FrOperIns 2	RH Cont PFCl 17	0.0305	0	(118, 439)	58790
LH SomMot 33	RH Default Par 5	0.0305	0	(71, 456)	37234
LH Cont Cing 1	RH Limbic OFC 2	0.0305	0	(179, 398)	83454
LH Default PFC 2	HIP-tail-lh	0.0305	0	(207, 533)	93683
RH DorsAttn Post 18	CAU-tail-rh	0.0305	0	(351, 519)	133197
LH Cont OFC 1	RH DorsAttn Post 22	0.0305	0	(165, 355)	78070
RH DorsAttn Post 6	PUT-DP-rh	0.0305	0	(339, 515)	130691
LH Limbic OFC 2	THA-VAia-lh	0.0305	0	(139, 530)	67806
LH SomMot 42	RH Vis 32	0.0305	0	(80, 281)	41361
LH Cont pCun 1	RH SalVentAttn Med 5	0.0305	0	(176, 388)	82316
LH Default pCunPCC 8	PUT-DP-lh	0.0305	0	(243, 542)	105518
LH SomMot 21	RH SomMot 22	0.0305	0	(59, 306)	31222
LH Default PFC 23	RH SomMot 15	0.0305	0	(228, 299)	100505
RH SomMot 16	RH Cont Temp 2	0.0305	0	(300, 421)	121471
RH SomMot 35	RH SalVentAttn Med 9	0.0305	0	(319, 392)	126078
LH SomMot 35	RH DorsAttn Post 10	0.0305	0	(73, 343)	38084
LH SomMot 35	RH SalVentAttn TempOccPar 8	0.0305	0	(73, 372)	38113
LH SomMot 12	RH SalVentAttn Med 5	0.0305	0	(50, 388)	26813
LH Default PFC 3	RH Cont PFCl 1	0.0305	0	(208, 423)	93919
LH DorsAttn Post 15	RH SomMot 31	0.0305	0	(100, 315)	50665
LH SomMot 37	PUT-VP-rh	0.0305	0	(75, 514)	39214
LH Cont PFCv 1	RH SalVentAttn Med 4	0.0305	0	(175, 387)	81937
LH Default Temp 8	LH Default Temp 8	0.0305	0	(192, 192)	88032
LH SomMot 37	RH DorsAttn Post 3	0.0305	0	(75, 336)	39036
PUT-DP-rh	CAU-VA-rh	0.0305	0	(515, 516)	152956
RH Default PFCdPFCm 7	NAc-shell-rh	0.0305	0	(480, 523)	151003
LH Cont pCun 3	LH Cont Cing 2	0.0305	0	(178, 180)	82861
LH Cont pCun 1	RH Vis 25	0.0305	0	(176, 274)	82202
LH Default pCunPCC 1	RH Vis 27	0.0305	0	(236, 276)	103054
LH Cont Par 6	PUT-VA-rh	0.0305	0	(159, 512)	75878
LH DorsAttn Post 11	RH Vis 13	0.0305	0	(96, 262)	48790
RH Cont PFCl 17	RH Default pCunPCC 10	0.0305	0	(439, 498)	147124
RH Vis 35	RH Cont PFCl 16	0.0305	0	(284, 438)	117304
LH DorsAttn FEF 4	LH SalVentAttn FrOperIns 2	0.0305	0	(108, 118)	54064
RH SomMot 10	RH Cont PFCl 9	0.0305	0	(294, 431)	119942
LH Vis 38	RH Vis 4	0.0305	0	(37, 253)	20048
LH Vis 35	RH DorsAttn Post 24	0.0305	0	(34, 357)	18598
LH SomMot 41	RH Default pCunPCC 4	0.0305	0	(79, 492)	41098
RH Default PFCdPFCm 3	NAc-core-lh	0.0305	0	(476, 551)	150729
LH Default PFC 13	RH SomMot 31	0.0305	0	(218, 315)	97216
LH SomMot 4	RH Vis 35	0.0305	0	(42, 284)	22649
RH SomMot 13	RH Default Par 5	0.0305	0	(297, 456)	120741
LH SalVentAttn Med 5	RH SalVentAttn Med 6	0.0305	0	(132, 389)	64739
LH DorsAttn FEF 1	RH SomMot 24	0.0305	0	(105, 308)	52913
LH Default pCunPCC 5	RH SalVentAttn FrOperIns 1	0.0305	0	(240, 374)	104414
LH DorsAttn Post 6	LH Cont PFCl 4	0.0305	0	(91, 169)	46397
LH Default Par 6	RH DorsAttn FEF 3	0.0305	0	(202, 360)	91765
LH SomMot 18	LH SomMot 35	0.0305	0	(56, 73)	29501
LH SomMot 25	RH DorsAttn Post 22	0.0305	0	(63, 355)	33241
LH SalVentAttn Med 9	RH Default pCunPCC 2	0.0305	0	(136, 490)	66518
LH SalVentAttn Med 9	RH Default Par 4	0.0305	0	(136, 455)	66483
LH Default PFC 12	RH Vis 32	0.0305	0	(217, 281)	96846
RH Vis 35	RH DorsAttn FEF 4	0.0305	0	(284, 361)	117227
RH DorsAttn Post 16	RH Cont PFCl 20	0.0305	0	(349, 442)	132713
LH Vis 34	LH Default PFC 3	0.0305	0	(33, 208)	17929
LH SalVentAttn Med 5	RH SalVentAttn Med 7	0.0305	0	(132, 390)	64740
LH Default Temp 11	RH Default pCunPCC 5	0.0305	0	(195, 493)	89413
LH DorsAttn Post 18	NAc-shell-lh	0.0305	0	(103, 550)	52256
LH SomMot 8	LH SalVentAttn FrOperIns 8	0.0305	0	(46, 124)	24527
LH Default PFC 11	RH Default PFCdPFCm 3	0.0305	0	(216, 476)	96704
LH SomMot 38	RH Default PFCdPFCm 11	0.0305	0	(76, 484)	39662
LH SalVentAttn FrOperIns 5	LH Default PFC 25	0.0305	0	(121, 230)	59883
LH Cont Cing 3	RH Cont PFCl 11	0.0305	0	(181, 433)	84236
LH Default PHC 1	RH DorsAttn Post 21	0.0305	0	(248, 354)	106870
LH Default pCunPCC 7	RH Default PFCdPFCm 2	0.0305	0	(242, 475)	105140
LH Default pCunPCC 7	RH Default Par 4	0.0305	0	(242, 455)	105120
LH Cont Par 8	RH Vis 35	0.0305	0	(161, 284)	76437
RH SomMot 18	RH SalVentAttn FrOperIns 7	0.0305	0	(302, 380)	121935
LH SomMot 40	RH Vis 34	0.0305	0	(78, 283)	40414
RH DorsAttn FEF 3	RH Cont pCun 2	0.0305	0	(360, 444)	134904
LH SalVentAttn Med 3	RH SomMot 9	0.0305	0	(130, 293)	63798
LH SalVentAttn Med 9	LH Limbic OFC 1	0.0305	0	(136, 138)	66166
LH SomMot 21	LH Default PFC 19	0.0305	0	(59, 224)	31140
LH SomMot 22	LH DorsAttn Post 5	0.0305	0	(60, 90)	31500
LH Default pCunPCC 8	RH SomMot 3	0.0305	0	(243, 287)	105263
LH DorsAttn Post 11	RH SalVentAttn TempOccPar 6	0.0305	0	(96, 370)	48898
LH Default pCunPCC 8	RH SomMot 39	0.0305	0	(243, 323)	105299
LH Cont Par 5	RH SomMot 41	0.0305	0	(158, 325)	75296
RH Vis 19	RH SalVentAttn FrOperIns 4	0.0304	0	(268, 377)	112803
LH DorsAttn Post 7	THA-VAia-lh	0.0304	0	(92, 530)	47220
LH DorsAttn Post 15	LH Cont OFC 1	0.0304	0	(100, 165)	50515
RH DorsAttn Post 7	pGP-lh	0.0304	0	(340, 552)	130942
LH Cont PFCl 6	LH Default Par 5	0.0304	0	(171, 201)	80229
RH Default PFCdPFCm 5	RH Default pCunPCC 6	0.0304	0	(478, 494)	150825
LH Default PFC 17	RH Default PFCdPFCm 2	0.0304	0	(222, 475)	98710
RH Limbic OFC 3	RH Limbic TempPole 1	0.0304	0	(399, 404)	141650
LH Default PFC 13	RH SomMot 33	0.0304	0	(218, 317)	97218
LH SomMot 37	LH DorsAttn Post 17	0.0304	0	(75, 102)	38802
LH Default PFC 21	RH Default pCunPCC 6	0.0304	0	(226, 494)	100047
LH DorsAttn Post 12	RH Vis 9	0.0304	0	(97, 258)	49243
LH Default PFC 1	RH Default PFCdPFCm 3	0.0304	0	(206, 476)	93279
LH Default pCunPCC 7	RH SomMot 39	0.0304	0	(242, 323)	104988
LH SomMot 31	RH Default pCunPCC 9	0.0304	0	(69, 497)	36308
RH SomMot 33	RH Cont PFCl 13	0.0304	0	(317, 435)	125650
LH Vis 34	RH DorsAttn Post 3	0.0304	0	(33, 336)	18057
LH Limbic OFC 3	RH Default PFCv 2	0.0304	0	(140, 471)	68161
LH Default PFC 23	RH SomMot 13	0.0304	0	(228, 297)	100503
LH SomMot 42	RH DorsAttn Post 20	0.0304	0	(80, 353)	41433
LH DorsAttn Post 2	RH Default pCunPCC 2	0.0304	0	(87, 490)	44860
RH Vis 33	RH SomMot 9	0.0304	0	(282, 293)	116618
LH SalVentAttn Med 4	LH Default PFC 23	0.0304	0	(131, 228)	64156
LH DorsAttn Post 7	RH Cont Par 1	0.0304	0	(92, 414)	47104
LH Cont PFCl 1	RH Default PFCv 1	0.0304	0	(166, 470)	78573
LH Vis 21	RH Vis 21	0.0304	0	(20, 270)	11140
RH Vis 26	PUT-VP-lh	0.0304	0	(275, 541)	114941
LH SomMot 40	CAU-body-lh	0.0304	0	(78, 545)	40676
LH SomMot 15	RH DorsAttn Post 16	0.0304	0	(53, 349)	28280
RH Cont PFCl 17	RH Cont pCun 3	0.0304	0	(439, 445)	147071
RH Vis 8	RH DorsAttn PrCv 1	0.0304	0	(257, 362)	109587
LH Limbic OFC 6	LH Default PFC 4	0.0304	0	(143, 209)	69135
LH SalVentAttn PFCl 1	RH DorsAttn FEF 3	0.0304	0	(127, 360)	62590
LH SomMot 3	RH SalVentAttn TempOccPar 7	0.0304	0	(41, 371)	22224
LH Default PFC 15	RH Limbic OFC 4	0.0304	0	(220, 400)	97970
LH SomMot 7	LH Default PFC 8	0.0304	0	(45, 213)	24108
LH DorsAttn Post 10	RH Vis 20	0.0304	0	(95, 269)	48339
RH SalVentAttn Med 11	RH Default Par 3	0.0304	0	(394, 454)	140915
LH Vis 24	RH Vis 8	0.0304	0	(23, 257)	12723
LH SomMot 1	RH Limbic TempPole 9	0.0304	0	(39, 412)	21238
LH SomMot 7	RH Cont PFCl 17	0.0304	0	(45, 439)	24334
LH DorsAttn Post 15	LH SalVentAttn FrOperIns 3	0.0304	0	(100, 119)	50469
RH Vis 23	RH SalVentAttn Med 11	0.0304	0	(272, 394)	113954
LH DorsAttn Post 16	RH Cont PFCl 20	0.0304	0	(101, 442)	51245
LH Default PFC 29	pGP-lh	0.0304	0	(234, 552)	102693
LH Cont PFCl 5	LH Default PFC 22	0.0304	0	(170, 227)	79872
LH Cont pCun 1	RH SalVentAttn TempOccPar 7	0.0304	0	(176, 371)	82299
LH Vis 20	RH Vis 19	0.0304	0	(19, 268)	10604
LH DorsAttn PrCv 1	RH Cont PFCl 12	0.0304	0	(109, 434)	54825
RH SomMot 12	RH SomMot 37	0.0304	0	(296, 321)	120349
LH DorsAttn Post 3	RH SalVentAttn Med 8	0.0304	0	(88, 391)	45227
LH Cont PFCd 2	RH DorsAttn Post 22	0.0304	0	(164, 355)	77681
LH DorsAttn Post 13	LH Limbic TempPole 10	0.0304	0	(98, 153)	49594
LH SomMot 35	RH DorsAttn FEF 3	0.0304	0	(73, 360)	38101
LH Default PFC 27	RH Vis 32	0.0304	0	(232, 281)	101781
LH Vis 29	RH Cont PFCl 2	0.0304	0	(28, 424)	15530
RH Cont PFCl 3	RH Cont PFCl 3	0.0304	0	(425, 425)	145350
LH Cont PFCd 2	RH Default PFCdPFCm 13	0.0304	0	(164, 486)	77812
LH SomMot 12	RH DorsAttn Post 8	0.0304	0	(50, 341)	26766
LH DorsAttn Post 16	RH Cont PFCl 7	0.0304	0	(101, 429)	51232
LH Default PFC 21	RH SomMot 22	0.0304	0	(226, 306)	99859
LH Cont PFCl 2	RH SomMot 36	0.0304	0	(167, 320)	78810
LH SomMot 9	LH Default PFC 9	0.0304	0	(47, 214)	25124
RH Cont Par 6	RH Default Temp 1	0.0304	0	(419, 460)	144596
LH SalVentAttn FrOperIns 2	CAU-body-lh	0.0304	0	(118, 545)	58896
LH Default PFC 8	RH DorsAttn Post 21	0.0304	0	(213, 354)	95565
LH Cont PFCl 5	RH Vis 32	0.0304	0	(170, 281)	79926
RH Vis 8	RH Default pCunPCC 5	0.0304	0	(257, 493)	109718
LH SomMot 33	RH Default Par 4	0.0304	0	(71, 455)	37233
LH SomMot 43	RH SomMot 23	0.0304	0	(81, 307)	41860
LH SomMot 36	RH Cont PFCl 5	0.0304	0	(74, 427)	38648
LH DorsAttn Post 17	RH Default PFCdPFCm 4	0.0304	0	(102, 477)	51732
LH Cont PFCl 2	RH Vis 20	0.0304	0	(167, 269)	78759
LH Cont PFCmp 3	RH Default pCunPCC 8	0.0304	0	(184, 496)	85412
LH DorsAttn Post 13	PUT-VP-rh	0.0304	0	(98, 514)	49955
LH Default Par 9	HIP-head-l-rh	0.0304	0	(205, 504)	92959
LH SomMot 46	RH SomMot 7	0.0304	0	(84, 291)	43257
LH Default PFC 8	RH Default pCunPCC 7	0.0304	0	(213, 495)	95706
RH Cont Par 3	RH Default PFCv 2	0.0304	0	(416, 471)	144199
LH Vis 29	LH Limbic OFC 1	0.0304	0	(28, 138)	15244
LH Cont Par 5	RH SalVentAttn TempOccPar 2	0.0304	0	(158, 366)	75337
LH Cont PFCl 6	RH DorsAttn PrCv 1	0.0304	0	(171, 362)	80390
LH DorsAttn Post 3	RH SomMot 33	0.0304	0	(88, 317)	45153
LH Vis 9	LH Cont PFCl 5	0.0304	0	(8, 170)	4566
LH SalVentAttn FrOperIns 1	CAU-body-lh	0.0304	0	(117, 545)	58460
RH Vis 8	RH Default PFCv 1	0.0304	0	(257, 470)	109695
LH DorsAttn Post 17	PUT-VA-lh	0.0304	0	(102, 539)	51794
LH Default PFC 27	RH SomMot 12	0.0304	0	(232, 296)	101796
LH Default PFC 23	RH Default pCunPCC 10	0.0304	0	(228, 498)	100704
LH SomMot 37	RH SalVentAttn TempOccPar 5	0.0304	0	(75, 369)	39069
LH SomMot 12	RH Cont PFCl 16	0.0304	0	(50, 438)	26863
LH Limbic TempPole 1	LH Default PFC 8	0.0304	0	(144, 213)	69549
LH SomMot 20	LH Cont Par 3	0.0304	0	(58, 156)	30577
LH SomMot 32	RH DorsAttn Post 7	0.0304	0	(70, 340)	36635
RH SomMot 34	RH DorsAttn PrCv 1	0.0304	0	(318, 362)	125813
LH SomMot 17	RH Default PFCdPFCm 9	0.0304	0	(55, 482)	29412
LH Vis 31	NAc-core-lh	0.0304	0	(30, 551)	16706
LH Default PFC 30	RH Vis 23	0.0304	0	(235, 272)	102732
RH Limbic TempPole 3	HIP-head-m2-rh	0.0304	0	(406, 501)	142804
RH DorsAttn Post 22	RH Cont PFCl 17	0.0304	0	(355, 439)	133919
RH Default PFCv 2	RH Default pCunPCC 10	0.0304	0	(471, 498)	150276
LH Cont Temp 1	RH Vis 32	0.0304	0	(162, 281)	76826
LH SomMot 37	RH SomMot 30	0.0304	0	(75, 314)	39014
LH SalVentAttn ParOper 4	LH SalVentAttn PFCl 1	0.0304	0	(114, 127)	56728
LH Vis 6	LH Limbic TempPole 10	0.0304	0	(5, 153)	2908
RH Cont PFCv 1	RH Cont PFCl 4	0.0304	0	(422, 426)	144961
RH Cont PFCl 17	RH Default pCunPCC 4	0.0304	0	(439, 492)	147118
RH DorsAttn Post 3	RH SalVentAttn PrC 1	0.0304	0	(336, 373)	129901
LH Vis 35	LH SomMot 12	0.0304	0	(34, 50)	18291
LH SomMot 38	LH Default PFC 19	0.0304	0	(76, 224)	39402
LH Cont pCun 2	RH SomMot 21	0.0304	0	(177, 305)	82610
RH Default Par 2	PUT-DP-rh	0.0304	0	(453, 515)	148646
LH DorsAttn Post 8	CAU-body-lh	0.0304	0	(93, 545)	47696
LH SomMot 22	RH Default pCunPCC 7	0.0304	0	(60, 495)	31905
LH Vis 13	LH SalVentAttn FrOperIns 1	0.0303	0	(12, 117)	6687
RH Cont PFCv 1	THA-VAip-rh	0.0303	0	(422, 502)	145037
LH SomMot 45	LH Default PFC 25	0.0303	0	(83, 230)	42726
LH DorsAttn Post 15	LH Default pCunPCC 7	0.0303	0	(100, 242)	50592
RH DorsAttn Post 8	RH Limbic OFC 1	0.0303	0	(341, 397)	131000
RH Vis 34	THA-DP-lh	0.0303	0	(283, 549)	117145
LH SomMot 40	RH Cont PFCl 9	0.0303	0	(78, 431)	40562
LH Vis 29	LH Cont PFCl 8	0.0303	0	(28, 173)	15279
LH Cont PFCl 2	LH Default pCunPCC 12	0.0303	0	(167, 247)	78737
LH SomMot 29	aGP-lh	0.0303	0	(67, 553)	35393
LH SomMot 2	LH Default pCunPCC 12	0.0303	0	(40, 247)	21587
RH SalVentAttn FrOperIns 9	RH SalVentAttn Med 7	0.0303	0	(382, 390)	138865
LH SalVentAttn ParOper 1	LH Default Temp 7	0.0303	0	(111, 191)	55469
LH Default Temp 1	LH Default Par 2	0.0303	0	(185, 198)	85483
LH SomMot 29	LH Default PFC 7	0.0303	0	(67, 212)	35052
RH SalVentAttn Med 7	pGP-rh	0.0303	0	(390, 525)	140340
LH Vis 26	LH Default PHC 1	0.0303	0	(25, 248)	13773
LH Vis 16	LH Default Temp 6	0.0303	0	(15, 190)	8380
LH SalVentAttn Med 6	RH Cont Cing 3	0.0303	0	(133, 448)	65219
LH SalVentAttn FrOperIns 8	RH SalVentAttn FrOperIns 2	0.0303	0	(124, 375)	61321
LH Vis 28	LH Default PFC 3	0.0303	0	(27, 208)	14788
LH DorsAttn Post 4	RH Default Par 7	0.0303	0	(89, 458)	45759
RH DorsAttn Post 5	THA-VAs-lh	0.0303	0	(338, 536)	130497
LH SomMot 1	RH SomMot 33	0.0303	0	(39, 317)	21143
LH SomMot 25	RH SalVentAttn FrOperIns 1	0.0303	0	(63, 374)	33260
RH SomMot 7	RH SomMot 16	0.0303	0	(291, 300)	119028
LH Cont PFCl 9	RH SomMot 15	0.0303	0	(174, 299)	81470
RH SalVentAttn FrOperIns 6	THA-DP-rh	0.0303	0	(379, 522)	138478
LH Cont Par 1	NAc-shell-rh	0.0303	0	(154, 523)	73904
RH Vis 13	RH DorsAttn PrCv 2	0.0303	0	(262, 363)	111058
RH SomMot 44	PUT-VA-lh	0.0303	0	(328, 539)	128295
LH Vis 36	LH SalVentAttn ParOper 1	0.0303	0	(35, 111)	18871
LH SalVentAttn Med 5	RH Limbic TempPole 9	0.0303	0	(132, 412)	64762
LH Default PFC 26	THA-VPl-rh	0.0303	0	(231, 508)	101686
LH Default PFC 23	PUT-VP-lh	0.0303	0	(228, 541)	100747
LH SomMot 47	LH SalVentAttn PFCl 1	0.0303	0	(85, 127)	43562
LH DorsAttn FEF 1	RH SalVentAttn FrOperIns 1	0.0303	0	(105, 374)	52979
RH SomMot 20	RH Cont PFCl 2	0.0303	0	(304, 424)	122480
RH DorsAttn Post 16	RH SalVentAttn Med 11	0.0303	0	(349, 394)	132665
LH SomMot 36	LH Cont PFCl 2	0.0303	0	(74, 167)	38388
LH SomMot 38	RH DorsAttn PrCv 3	0.0303	0	(76, 364)	39542
LH Cont PFCl 3	RH SomMot 44	0.0303	0	(168, 328)	79204
LH SomMot 22	CAU-VA-lh	0.0303	0	(60, 543)	31953
RH SalVentAttn FrOperIns 8	RH SalVentAttn Med 11	0.0303	0	(381, 394)	138697
RH SalVentAttn Med 11	THA-VAs-rh	0.0303	0	(394, 509)	140970
LH Cont Par 5	RH SomMot 24	0.0303	0	(158, 308)	75279
LH Limbic OFC 3	LH Cont Temp 1	0.0303	0	(140, 162)	67852
LH Default Par 3	NAc-shell-lh	0.0303	0	(199, 550)	90896
LH SalVentAttn FrOperIns 2	LH Default PHC 1	0.0303	0	(118, 248)	58599
LH SomMot 28	LH Default PFC 22	0.0303	0	(66, 227)	34580
LH SomMot 10	RH Limbic TempPole 9	0.0303	0	(48, 412)	25828
LH SomMot 23	RH SomMot 47	0.0303	0	(61, 331)	32234
RH DorsAttn PrCv 2	RH Default PFCv 3	0.0303	0	(363, 472)	135508
LH Vis 9	RH Default PFCdPFCm 12	0.0303	0	(8, 485)	4881
LH Vis 6	RH Default PFCdPFCm 8	0.0303	0	(5, 481)	3236
LH SomMot 34	RH SomMot 49	0.0303	0	(72, 333)	37593
RH DorsAttn PrCv 2	RH SalVentAttn TempOccPar 3	0.0303	0	(363, 367)	135403
LH Default PFC 23	RH SomMot 12	0.0303	0	(228, 296)	100502
RH Cont PFCl 13	RH Default PFCv 4	0.0303	0	(435, 473)	146633
LH DorsAttn Post 11	LH SalVentAttn Med 10	0.0303	0	(96, 137)	48665
RH DorsAttn Post 19	RH Cont PFCl 9	0.0303	0	(352, 431)	133311
LH Vis 31	LH SalVentAttn FrOperIns 1	0.0303	0	(30, 117)	16272
LH Vis 28	RH Vis 16	0.0303	0	(27, 265)	14845
LH DorsAttn Post 14	RH Limbic TempPole 9	0.0303	0	(99, 412)	50308
RH SomMot 3	RH DorsAttn PrCv 3	0.0303	0	(287, 364)	118034
RH SomMot 45	RH DorsAttn PrCv 3	0.0303	0	(329, 364)	128345
RH Default Par 3	THA-VAia-rh	0.0303	0	(454, 503)	148734
LH Default PFC 18	RH DorsAttn FEF 1	0.0303	0	(223, 358)	98924
LH Vis 35	LH Cont PFCl 5	0.0303	0	(34, 170)	18411
LH Vis 14	RH DorsAttn Post 7	0.0303	0	(13, 340)	7451
LH DorsAttn Post 14	CAU-VA-lh	0.0303	0	(99, 543)	50439
LH Cont Par 1	RH DorsAttn FEF 4	0.0303	0	(154, 361)	73742
LH Default PFC 27	RH Vis 8	0.0303	0	(232, 257)	101757
LH Default pCunPCC 3	RH Vis 19	0.0303	0	(238, 268)	103679
RH Default PFCdPFCm 5	THA-DAl-lh	0.0303	0	(478, 538)	150869
LH SomMot 1	LH Cont pCun 1	0.0303	0	(39, 176)	21002
LH Limbic TempPole 8	LH Default PFC 28	0.0303	0	(151, 233)	72411
LH Default PHC 2	RH SomMot 36	0.0303	0	(249, 320)	107141
RH Cont Cing 3	RH Cont Cing 3	0.0303	0	(448, 448)	148064
LH DorsAttn FEF 4	RH Default pCunPCC 5	0.0303	0	(108, 493)	54439
LH Limbic TempPole 8	LH Default PFC 22	0.0303	0	(151, 227)	72405
LH Vis 29	RH Default PFCdPFCm 8	0.0303	0	(28, 481)	15587
LH SalVentAttn PFCl 1	LH Default Par 2	0.0303	0	(127, 198)	62428
RH Cont PFCl 10	RH Cont PFCl 20	0.0303	0	(432, 442)	146242
LH SomMot 37	RH SomMot 10	0.0303	0	(75, 294)	38994
LH Default pCunPCC 6	PUT-DP-rh	0.0303	0	(241, 515)	104868
LH SomMot 32	RH Default pCunPCC 10	0.0303	0	(70, 498)	36793
RH Limbic TempPole 3	THA-VPl-rh	0.0303	0	(406, 508)	142811
RH Cont PFCl 13	RH Cont PFCl 20	0.0303	0	(435, 442)	146602
LH DorsAttn Post 17	RH Cont PFCl 8	0.0303	0	(102, 430)	51685
LH Default Temp 4	LH Default PFC 8	0.0303	0	(188, 213)	86599
LH SomMot 43	RH Cont PFCl 6	0.0303	0	(81, 428)	41981
LH Default Par 8	RH SomMot 49	0.0303	0	(204, 333)	92439
RH SalVentAttn Med 1	RH Cont PFCmp 1	0.0303	0	(384, 449)	139265
LH Cont PFCl 6	THA-VAia-lh	0.0303	0	(171, 530)	80558
LH Default PFC 23	RH SomMot 8	0.0303	0	(228, 292)	100498
LH Default PFC 8	CAU-DA-rh	0.0303	0	(213, 517)	95728
LH Cont PFCmp 2	RH Cont PFCl 4	0.0303	0	(183, 426)	84972
LH DorsAttn Post 19	RH SalVentAttn TempOccPar 1	0.0303	0	(104, 365)	52521
LH DorsAttn Post 16	RH Vis 19	0.0303	0	(101, 268)	51071
RH Limbic OFC 1	RH Cont PFCl 1	0.0303	0	(397, 423)	141358
LH DorsAttn Post 17	RH Default pCunPCC 1	0.0303	0	(102, 489)	51744
LH Default PFC 8	RH SalVentAttn Med 6	0.0303	0	(213, 389)	95600
RH SomMot 33	PUT-VA-lh	0.0303	0	(317, 539)	125754
LH Vis 10	RH Default pCunPCC 10	0.0303	0	(9, 498)	5439
LH Default PFC 3	RH Cont Par 6	0.0303	0	(208, 419)	93915
RH DorsAttn Post 3	HIP-head-m1-rh	0.0303	0	(336, 500)	130028
LH SomMot 37	RH Cont PFCl 10	0.0303	0	(75, 432)	39132
LH Cont PFCl 9	RH SomMot 45	0.0303	0	(174, 329)	81500
LH SomMot 34	RH DorsAttn Post 24	0.0303	0	(72, 357)	37617
LH Default PFC 21	RH SomMot 27	0.0303	0	(226, 311)	99864
LH Cont PFCl 2	RH SomMot 45	0.0303	0	(167, 329)	78819
LH SomMot 7	RH Default pCunPCC 7	0.0303	0	(45, 495)	24390
RH SomMot 9	RH DorsAttn Post 4	0.0303	0	(293, 337)	119588
LH Default pCunPCC 9	RH Default Par 8	0.0303	0	(244, 459)	105745
LH Cont PFCl 4	RH SomMot 38	0.0303	0	(169, 322)	79583
LH Cont PFCl 8	RH Cont pCun 2	0.0303	0	(173, 444)	81235
LH Default PFC 22	RH SomMot 45	0.0303	0	(227, 329)	100209
RH Cont PFCl 2	RH Default pCunPCC 9	0.0303	0	(424, 497)	145293
RH SalVentAttn Med 11	RH Default pCunPCC 5	0.0303	0	(394, 493)	140954
LH Vis 33	RH Cont pCun 2	0.0303	0	(32, 444)	17644
LH DorsAttn PrCv 1	RH DorsAttn Post 21	0.0303	0	(109, 354)	54745
LH Vis 38	THA-VAs-rh	0.0303	0	(37, 509)	20304
LH Default pCunPCC 10	RH Default pCunPCC 4	0.0303	0	(245, 492)	106087
RH Default Par 1	THA-DAm-rh	0.0303	0	(452, 510)	148540
LH Default PFC 28	RH Default pCunPCC 10	0.0303	0	(233, 498)	102319
RH DorsAttn Post 1	RH SalVentAttn FrOperIns 1	0.0303	0	(334, 374)	129465
LH SalVentAttn PFCl 1	LH Default pCunPCC 11	0.0303	0	(127, 246)	62476
LH Cont Cing 1	LH Default pCunPCC 9	0.0303	0	(179, 244)	83300
LH SomMot 36	RH SalVentAttn Med 9	0.0303	0	(74, 392)	38613
LH Vis 20	LH SalVentAttn FrOperIns 8	0.0303	0	(19, 124)	10460
RH Limbic TempPole 1	HIP-head-l-rh	0.0302	0	(404, 504)	142510
RH SalVentAttn Med 9	RH Default Par 4	0.0302	0	(392, 455)	140595
LH Cont PFCl 4	PUT-VP-rh	0.0302	0	(169, 514)	79775
RH Vis 35	RH SomMot 7	0.0302	0	(284, 291)	117157
LH SalVentAttn FrOperIns 9	LH Default Temp 12	0.0302	0	(125, 196)	61571
RH SomMot 22	RH SomMot 38	0.0302	0	(306, 322)	122875
LH SalVentAttn Med 1	RH DorsAttn Post 14	0.0302	0	(128, 347)	63003
LH Limbic OFC 2	RH Default pCunPCC 11	0.0302	0	(139, 499)	67775
RH Default PFCdPFCm 14	RH Default pCunPCC 7	0.0302	0	(487, 495)	151465
LH Cont Par 5	RH SomMot 49	0.0302	0	(158, 333)	75304
LH SomMot 21	RH SomMot 31	0.0302	0	(59, 315)	31231
LH Vis 16	LH SalVentAttn FrOperIns 10	0.0302	0	(15, 126)	8316
LH DorsAttn Post 2	LH Limbic TempPole 3	0.0302	0	(87, 146)	44516
LH Cont PFCmp 1	LH Default pCunPCC 1	0.0302	0	(182, 236)	84411
RH SomMot 22	NAc-core-rh	0.0302	0	(306, 524)	123077
LH SalVentAttn Med 8	RH DorsAttn Post 8	0.0302	0	(135, 341)	65951
RH Limbic OFC 4	RH Cont PFCl 2	0.0302	0	(400, 424)	141824
RH Default PFCdPFCm 11	HIP-body-lh	0.0302	0	(484, 532)	151298
LH Default PFC 22	RH SomMot 12	0.0302	0	(227, 296)	100176
RH SalVentAttn Med 9	RH Default PFCv 1	0.0302	0	(392, 470)	140610
LH Default pCunPCC 3	RH Cont PFCl 2	0.0302	0	(238, 424)	103835
RH DorsAttn Post 14	RH SalVentAttn PFCl 1	0.0302	0	(347, 383)	132243
LH Default PFC 28	RH SomMot 48	0.0302	0	(233, 332)	102153
LH Default pCunPCC 9	RH Default pCunPCC 5	0.0302	0	(244, 493)	105779
LH Default pCunPCC 12	RH SalVentAttn Med 8	0.0302	0	(247, 391)	106601
RH Default pCunPCC 4	CAU-VA-lh	0.0302	0	(492, 543)	151833
LH SomMot 20	aGP-lh	0.0302	0	(58, 553)	30974
LH SomMot 21	LH SomMot 41	0.0302	0	(59, 79)	30995
RH Default PFCv 3	HIP-tail-rh	0.0302	0	(472, 506)	150366
LH Vis 10	LH Vis 38	0.0302	0	(9, 37)	4978
LH Default Temp 3	RH Default pCunPCC 7	0.0302	0	(187, 495)	86515
LH SomMot 9	RH Default PFCdPFCm 12	0.0302	0	(47, 485)	25395
RH SomMot 18	RH Cont PFCmp 2	0.0302	0	(302, 450)	122005
LH DorsAttn Post 17	PUT-DP-rh	0.0302	0	(102, 515)	51770
LH Default pCunPCC 6	RH Vis 6	0.0302	0	(241, 255)	104608
RH SomMot 18	RH DorsAttn Post 23	0.0302	0	(302, 356)	121911
RH Default pCunPCC 8	CAU-VA-lh	0.0302	0	(496, 543)	152071
LH Default Par 7	PUT-VA-lh	0.0302	0	(203, 539)	92295
LH SalVentAttn ParOper 4	LH Default PFC 21	0.0302	0	(114, 226)	56827
RH Vis 32	RH Cont PFCl 20	0.0302	0	(281, 442)	116495
RH Default PFCv 3	RH Default pCunPCC 5	0.0302	0	(472, 493)	150353
LH Vis 16	LH Vis 17	0.0302	0	(15, 16)	8206
LH Cont pCun 1	RH DorsAttn Post 13	0.0302	0	(176, 346)	82274
RH Vis 23	RH Cont PFCl 9	0.0302	0	(272, 431)	113991
RH Vis 18	RH Default PFCdPFCm 9	0.0302	0	(267, 482)	112622
LH Default PFC 18	LH Default PFC 21	0.0302	0	(223, 226)	98792
LH SomMot 14	LH Default PFC 20	0.0302	0	(52, 225)	27655
LH Default PFC 4	RH DorsAttn Post 20	0.0302	0	(209, 353)	94194
RH SomMot 40	RH SomMot 41	0.0302	0	(324, 325)	127171
LH SalVentAttn Med 2	RH Cont Cing 3	0.0302	0	(129, 448)	63529
RH Default PFCv 3	RH Default PFCdPFCm 11	0.0302	0	(472, 484)	150344
LH Cont Par 6	RH SomMot 42	0.0302	0	(159, 326)	75692
LH DorsAttn Post 16	RH SomMot 12	0.0302	0	(101, 296)	51099
LH Vis 5	LH SomMot 8	0.0302	0	(4, 46)	2252
LH Vis 36	RH Default PFCdPFCm 15	0.0302	0	(35, 488)	19248
LH SalVentAttn Med 7	RH Cont pCun 2	0.0302	0	(134, 444)	65635
LH SomMot 14	RH Default pCunPCC 7	0.0302	0	(52, 495)	27925
LH Default PFC 4	RH DorsAttn Post 16	0.0302	0	(209, 349)	94190
LH Vis 31	HIP-head-m2-lh	0.0302	0	(30, 528)	16683
LH DorsAttn Post 10	RH Default Par 8	0.0302	0	(95, 459)	48529
LH Default PHC 1	RH DorsAttn Post 24	0.0302	0	(248, 357)	106873
RH SalVentAttn TempOccPar 7	RH SalVentAttn FrOperIns 9	0.0302	0	(371, 382)	136910
LH DorsAttn Post 3	LH SalVentAttn FrOperIns 5	0.0302	0	(88, 121)	44957
LH Limbic OFC 6	LH Default Par 9	0.0302	0	(143, 205)	69131
RH SomMot 24	RH SomMot 49	0.0302	0	(308, 333)	123379
LH Vis 29	RH Vis 22	0.0302	0	(28, 271)	15377
RH SalVentAttn Med 9	RH Cont PFCv 1	0.0302	0	(392, 422)	140562
LH SalVentAttn Med 9	RH Vis 13	0.0302	0	(136, 262)	66290
LH Default Par 7	LH Default PFC 19	0.0302	0	(203, 224)	91980
LH Default pCunPCC 6	RH DorsAttn Post 1	0.0302	0	(241, 334)	104687
LH DorsAttn FEF 4	LH Cont PFCl 4	0.0302	0	(108, 169)	54115
LH SomMot 8	LH DorsAttn Post 11	0.0302	0	(46, 96)	24499
LH Default PFC 15	LH Default pCunPCC 9	0.0302	0	(220, 244)	97814
LH Vis 38	RH Default PFCv 4	0.0302	0	(37, 473)	20268
LH SomMot 18	LH SomMot 24	0.0302	0	(56, 62)	29490
LH Cont pCun 3	RH SomMot 5	0.0302	0	(178, 289)	82970
LH DorsAttn Post 10	RH Limbic OFC 7	0.0302	0	(95, 403)	48473
LH Vis 38	LH Default PFC 19	0.0302	0	(37, 224)	20019
LH DorsAttn Post 11	RH Cont PFCl 1	0.0302	0	(96, 423)	48951
LH DorsAttn Post 3	RH Limbic TempPole 9	0.0302	0	(88, 412)	45248
RH SomMot 15	RH SalVentAttn TempOccPar 6	0.0302	0	(299, 370)	121166
LH Default pCunPCC 6	lAMY-rh	0.0302	0	(241, 520)	104873
LH SalVentAttn FrOperIns 1	LH Default Par 4	0.0302	0	(117, 200)	58115
RH Vis 18	RH SalVentAttn TempOccPar 3	0.0302	0	(267, 367)	112507
LH Cont PFCl 9	RH DorsAttn Post 15	0.0302	0	(174, 348)	81519
RH SomMot 42	RH Cont PFCl 9	0.0302	0	(326, 431)	127734
LH SomMot 6	RH DorsAttn Post 23	0.0302	0	(44, 356)	23742
LH Default pCunPCC 10	RH SalVentAttn Med 6	0.0302	0	(245, 389)	105984
RH Vis 2	THA-DP-rh	0.0302	0	(251, 522)	107950
LH Vis 29	RH DorsAttn Post 5	0.0302	0	(28, 338)	15444
LH SalVentAttn ParOper 1	LH Default PFC 22	0.0302	0	(111, 227)	55505
RH SomMot 6	THA-VAs-rh	0.0302	0	(290, 509)	118974
LH Cont Par 1	RH Default PFCdPFCm 10	0.0302	0	(154, 483)	73864
LH SomMot 13	RH Cont pCun 3	0.0302	0	(51, 445)	27373
LH SomMot 38	RH SalVentAttn TempOccPar 5	0.0302	0	(76, 369)	39547
LH SomMot 41	RH Default Par 7	0.0302	0	(79, 458)	41064
LH Default pCunPCC 7	RH SomMot 38	0.0302	0	(242, 322)	104987
LH Limbic OFC 2	LH Default Temp 12	0.0302	0	(139, 196)	67472
LH Default PFC 20	RH SalVentAttn TempOccPar 1	0.0302	0	(225, 365)	99590
RH DorsAttn Post 9	THA-VAia-rh	0.0302	0	(342, 503)	131318
RH Vis 1	THA-DAm-rh	0.0302	0	(250, 510)	107635
LH Vis 35	RH SalVentAttn Med 6	0.0302	0	(34, 389)	18630
LH SomMot 41	RH DorsAttn PrCv 3	0.0302	0	(79, 364)	40970
LH Default PFC 19	RH Vis 4	0.0302	0	(224, 253)	99149
LH Cont PFCl 1	RH Cont pCun 1	0.0302	0	(166, 443)	78546
LH Default PFC 20	RH SomMot 40	0.0302	0	(225, 324)	99549
LH Limbic OFC 2	LH Default Temp 10	0.0302	0	(139, 194)	67470
LH SalVentAttn FrOperIns 8	LH Default pCunPCC 4	0.0302	0	(124, 239)	61185
RH DorsAttn Post 20	RH SalVentAttn FrOperIns 3	0.0302	0	(353, 376)	133457
LH Default PFC 20	RH SomMot 46	0.0302	0	(225, 330)	99555
LH Default PFC 14	RH SomMot 41	0.0302	0	(219, 325)	97561
LH SomMot 20	LH Default PFC 28	0.0302	0	(58, 233)	30654
RH SomMot 49	RH Cont PFCl 16	0.0302	0	(333, 438)	129309
LH DorsAttn Post 5	lAMY-rh	0.0302	0	(90, 520)	46285
RH SalVentAttn TempOccPar 6	RH Default Par 4	0.0302	0	(370, 455)	136800
LH DorsAttn Post 2	LH Cont PFCl 5	0.0302	0	(87, 170)	44540
CAU-VA-lh	CAU-tail-lh	0.0301	0	(543, 546)	153672
LH Default pCunPCC 7	RH SalVentAttn FrOperIns 5	0.0301	0	(242, 378)	105043
LH SomMot 23	HIP-head-m1-lh	0.0301	0	(61, 527)	32430
RH Cont PFCl 6	RH Default Par 6	0.0301	0	(428, 457)	145763
RH DorsAttn PrCv 2	RH SalVentAttn Med 9	0.0301	0	(363, 392)	135428
LH DorsAttn Post 2	LH Limbic TempPole 1	0.0301	0	(87, 144)	44514
LH SomMot 9	RH SomMot 36	0.0301	0	(47, 320)	25230
LH Default PFC 27	RH SalVentAttn FrOperIns 4	0.0301	0	(232, 377)	101877
LH SomMot 35	LH Default PFC 7	0.0301	0	(73, 212)	37953
LH SomMot 1	LH SomMot 8	0.0301	0	(39, 46)	20872
LH Limbic TempPole 10	LH Default pCunPCC 7	0.0301	0	(153, 242)	73223
RH Vis 6	CAU-VA-rh	0.0301	0	(255, 516)	109146
RH DorsAttn Post 24	PUT-VA-lh	0.0301	0	(357, 539)	134414
LH Default PFC 13	RH DorsAttn Post 3	0.0301	0	(218, 336)	97237
LH Vis 34	RH Vis 26	0.0301	0	(33, 275)	17996
RH DorsAttn Post 14	RH Limbic OFC 7	0.0301	0	(347, 403)	132263
LH SomMot 42	RH DorsAttn Post 7	0.0301	0	(80, 340)	41420
LH SomMot 44	CAU-body-lh	0.0301	0	(82, 545)	42570
LH Vis 34	LH Default PFC 2	0.0301	0	(33, 207)	17928
LH Vis 29	LH Cont PFCl 7	0.0301	0	(28, 172)	15278
LH Vis 36	LH Cont PFCv 1	0.0301	0	(35, 175)	18935
LH SalVentAttn FrOperIns 1	RH Vis 35	0.0301	0	(117, 284)	58199
LH Limbic TempPole 4	RH Default pCunPCC 7	0.0301	0	(147, 495)	71055
RH SalVentAttn Med 2	RH Default pCunPCC 9	0.0301	0	(385, 497)	139482
LH DorsAttn Post 4	RH DorsAttn Post 15	0.0301	0	(89, 348)	45649
LH SomMot 11	RH SomMot 42	0.0301	0	(49, 326)	26247
RH DorsAttn Post 8	RH DorsAttn Post 17	0.0301	0	(341, 350)	130953
LH SalVentAttn ParOper 2	RH Vis 32	0.0301	0	(112, 281)	56001
LH SomMot 38	RH DorsAttn PrCv 1	0.0301	0	(76, 362)	39540
RH SomMot 13	RH DorsAttn Post 16	0.0301	0	(297, 349)	120634
RH Cont PFCl 18	RH Default PFCdPFCm 15	0.0301	0	(440, 488)	147228
LH SomMot 34	RH Cont Cing 2	0.0301	0	(72, 447)	37707
LH Cont PFCmp 3	RH SomMot 26	0.0301	0	(184, 310)	85226
LH Default PFC 12	CAU-body-lh	0.0301	0	(217, 545)	97110
LH DorsAttn Post 19	LH DorsAttn PrCv 1	0.0301	0	(104, 109)	52265
LH Vis 16	HIP-head-m1-lh	0.0301	0	(15, 527)	8717
LH Default PFC 22	RH SalVentAttn Med 7	0.0301	0	(227, 390)	100270
RH SomMot 14	RH DorsAttn Post 4	0.0301	0	(298, 337)	120878
RH DorsAttn Post 2	RH Default PFCdPFCm 3	0.0301	0	(335, 476)	129786
LH Cont PFCl 5	LH Default Par 4	0.0301	0	(170, 200)	79845
LH Default PFC 20	RH Default Par 6	0.0301	0	(225, 457)	99682
LH Default PFC 22	PUT-VA-rh	0.0301	0	(227, 512)	100392
RH Vis 3	RH Limbic OFC 3	0.0301	0	(252, 399)	108129
LH DorsAttn Post 11	RH SomMot 34	0.0301	0	(96, 318)	48846
LH Default PFC 14	RH Default PFCdPFCm 12	0.0301	0	(219, 485)	97721
LH Default PFC 28	LH Default pCunPCC 4	0.0301	0	(233, 239)	102060
LH Default PFC 28	LH Default pCunPCC 7	0.0301	0	(233, 242)	102063
RH Default Par 8	RH Default PFCdPFCm 9	0.0301	0	(459, 482)	149198
RH DorsAttn Post 23	RH Cont PFCl 11	0.0301	0	(356, 433)	134111
LH Vis 35	RH Limbic TempPole 9	0.0301	0	(34, 412)	18653
LH Vis 7	RH Vis 11	0.0301	0	(6, 260)	3563
RH SomMot 16	RH SomMot 49	0.0301	0	(300, 333)	121383
LH SalVentAttn FrOperIns 6	RH DorsAttn Post 22	0.0301	0	(122, 355)	60440
LH Default PFC 22	RH SomMot 43	0.0301	0	(227, 327)	100207
RH Vis 27	RH Default Temp 4	0.0301	0	(276, 463)	115141
LH Default PHC 2	HIP-head-m2-rh	0.0301	0	(249, 501)	107322
LH SomMot 12	PUT-VP-rh	0.0301	0	(50, 514)	26939
LH Vis 22	HIP-head-m2-lh	0.0301	0	(21, 528)	11931
LH SalVentAttn ParOper 4	LH Default Temp 11	0.0301	0	(114, 195)	56796
LH Limbic TempPole 1	RH Default Par 8	0.0301	0	(144, 459)	69795
LH SomMot 12	RH Default Par 7	0.0301	0	(50, 458)	26883
LH SomMot 14	RH DorsAttn Post 16	0.0301	0	(52, 349)	27779
LH Cont Par 1	RH SalVentAttn Med 8	0.0301	0	(154, 391)	73772
LH Cont PFCl 9	RH Cont PFCl 4	0.0301	0	(174, 426)	81597
LH DorsAttn Post 17	RH SalVentAttn FrOperIns 7	0.0301	0	(102, 380)	51635
LH SomMot 12	RH DorsAttn Post 9	0.0301	0	(50, 342)	26767
RH SomMot 20	RH Default PFCdPFCm 4	0.0301	0	(304, 477)	122533
LH Vis 13	NAc-core-lh	0.0301	0	(12, 551)	7121
RH Vis 18	PUT-DA-rh	0.0301	0	(267, 513)	112653
LH SomMot 34	RH Default PFCdPFCm 8	0.0301	0	(72, 481)	37741
LH Default PFC 22	RH SomMot 29	0.0301	0	(227, 313)	100193
LH SalVentAttn Med 9	RH SomMot 6	0.0301	0	(136, 290)	66318
LH Limbic TempPole 8	LH Default PFC 30	0.0301	0	(151, 235)	72413
LH Default PFC 18	RH Cont PFCl 6	0.0301	0	(223, 428)	98994
LH SalVentAttn FrOperIns 6	LH Default PFC 10	0.0301	0	(122, 215)	60300
LH Cont Par 5	RH Cont PFCl 6	0.0301	0	(158, 428)	75399
LH SomMot 13	LH Default Par 9	0.0301	0	(51, 205)	27133
LH Default PFC 22	aGP-rh	0.0301	0	(227, 526)	100406
RH SomMot 10	RH Default PFCdPFCm 12	0.0301	0	(294, 485)	119996
LH SomMot 40	RH Cont PFCl 2	0.0301	0	(78, 424)	40555
LH Default PFC 20	THA-VPl-rh	0.0301	0	(225, 508)	99733
RH Cont Par 3	PUT-VA-lh	0.0301	0	(416, 539)	144267
LH Vis 10	LH SomMot 15	0.0301	0	(9, 53)	4994
RH DorsAttn Post 16	PUT-DP-lh	0.0301	0	(349, 542)	132813
LH Cont Par 7	LH Default PHC 1	0.0301	0	(160, 248)	76008
LH DorsAttn FEF 4	RH SalVentAttn Med 7	0.0301	0	(108, 390)	54336
LH Default PFC 27	RH Vis 35	0.0301	0	(232, 284)	101784
LH Cont Par 5	RH Vis 13	0.0301	0	(158, 262)	75233
RH SomMot 38	RH Cont PFCmp 2	0.0301	0	(322, 450)	126835
LH Vis 32	RH SalVentAttn FrOperIns 1	0.0301	0	(31, 374)	17052
LH SalVentAttn Med 9	LH Default Par 5	0.0301	0	(136, 201)	66229
RH SomMot 46	PUT-DA-lh	0.0301	0	(330, 540)	128745
LH SalVentAttn Med 10	RH Cont PFCl 6	0.0301	0	(137, 428)	66873
LH Default Par 9	RH SomMot 31	0.0301	0	(205, 315)	92770
LH SomMot 41	LH Cont Par 5	0.0301	0	(79, 158)	40764
RH Cont PFCl 12	CAU-tail-lh	0.0301	0	(434, 546)	146587
LH Default pCunPCC 8	RH Default PFCdPFCm 5	0.0301	0	(243, 478)	105454
RH Vis 35	RH SalVentAttn Med 9	0.0301	0	(284, 392)	117258
LH Vis 6	lAMY-rh	0.0301	0	(5, 520)	3275
LH DorsAttn PrCv 1	LH Default PFC 23	0.0301	0	(109, 228)	54619
LH Cont PFCl 8	pGP-rh	0.0301	0	(173, 525)	81316
LH Cont pCun 2	RH Cont PFCl 13	0.0301	0	(177, 435)	82740
LH Default PFC 25	RH Limbic TempPole 9	0.0301	0	(230, 412)	101267
RH Cont PFCl 8	mAMY-rh	0.0301	0	(430, 521)	146076
LH DorsAttn Post 18	RH DorsAttn PrCv 1	0.0301	0	(103, 362)	52068
LH DorsAttn Post 6	LH Default PFC 8	0.0301	0	(91, 213)	46441
LH Vis 2	THA-VAip-lh	0.0301	0	(1, 529)	1082
LH Default PFC 8	RH DorsAttn Post 23	0.0301	0	(213, 356)	95567
LH SomMot 13	LH DorsAttn Post 5	0.0301	0	(51, 90)	27018
LH SomMot 43	RH DorsAttn PrCv 3	0.0301	0	(81, 364)	41917
LH SalVentAttn Med 1	RH Default PFCdPFCm 6	0.0301	0	(128, 479)	63135
RH SalVentAttn Med 6	RH Limbic OFC 6	0.0301	0	(389, 402)	140053
LH Limbic TempPole 7	HIP-head-m2-lh	0.0301	0	(150, 528)	72303
LH SalVentAttn FrOperIns 9	LH SalVentAttn Med 9	0.0301	0	(125, 136)	61511
RH Cont PFCl 1	RH Default Temp 2	0.0301	0	(423, 461)	145127
LH Cont Par 8	RH DorsAttn Post 16	0.0301	0	(161, 349)	76502
LH Vis 6	RH Cont PFCmp 2	0.03	0	(5, 450)	3205
LH Vis 6	RH Default PFCdPFCm 4	0.03	0	(5, 477)	3232
LH Cont PFCl 2	HIP-tail-lh	0.03	0	(167, 533)	79023
LH Vis 26	RH Cont pCun 3	0.03	0	(25, 445)	13970
RH Vis 32	mAMY-lh	0.03	0	(281, 548)	116601
LH SalVentAttn Med 3	RH SomMot 1	0.03	0	(130, 285)	63790
RH Default Par 2	mAMY-rh	0.03	0	(453, 521)	148652
RH Default pCunPCC 2	HIP-head-m2-lh	0.03	0	(490, 528)	151693
LH Cont Par 4	LH Default Par 6	0.03	0	(157, 202)	74777
LH Vis 36	RH Vis 7	0.03	0	(35, 256)	19016
RH DorsAttn PrCv 2	RH Default PFCdPFCm 15	0.03	0	(363, 488)	135524
RH DorsAttn Post 5	CAU-VA-lh	0.03	0	(338, 543)	130504
LH DorsAttn Post 17	RH SomMot 20	0.03	0	(102, 304)	51559
RH DorsAttn Post 2	THA-DAl-lh	0.03	0	(335, 538)	129848
RH DorsAttn Post 10	HIP-head-m1-rh	0.03	0	(343, 500)	131526
LH Cont Cing 1	LH Default PFC 22	0.03	0	(179, 227)	83283
LH SomMot 18	PUT-DP-lh	0.03	0	(56, 542)	29970
RH Default PFCdPFCm 15	HIP-body-rh	0.03	0	(488, 505)	151541
RH SomMot 41	RH Cont PFCl 18	0.03	0	(325, 440)	127515
LH Default pCunPCC 4	RH Default pCunPCC 6	0.03	0	(239, 494)	104220
LH Default PFC 25	RH Cont pCun 1	0.03	0	(230, 443)	101298
LH Vis 36	LH SomMot 26	0.03	0	(35, 64)	18824
LH Cont PFCd 1	RH DorsAttn Post 22	0.03	0	(163, 355)	77291
LH Cont PFCmp 1	RH DorsAttn Post 23	0.03	0	(182, 356)	84531
RH Limbic TempPole 1	aGP-rh	0.03	0	(404, 526)	142532
LH SalVentAttn Med 6	LH Limbic OFC 5	0.03	0	(133, 142)	64913
LH DorsAttn Post 2	RH Default PFCdPFCm 4	0.03	0	(87, 477)	44847
RH DorsAttn Post 6	CAU-DA-rh	0.03	0	(339, 517)	130693
LH Default PFC 20	RH Cont Par 3	0.03	0	(225, 416)	99641
LH SomMot 25	RH Cont Par 2	0.03	0	(63, 415)	33301
LH Default pCunPCC 6	RH Default Temp 1	0.03	0	(241, 460)	104813
RH Cont pCun 1	aGP-rh	0.03	0	(443, 526)	147602
RH Limbic TempPole 8	RH Default PFCv 2	0.03	0	(411, 471)	143499
RH SalVentAttn FrOperIns 4	RH SalVentAttn FrOperIns 9	0.03	0	(377, 382)	137987
RH Vis 19	RH Cont PFCl 13	0.03	0	(268, 435)	112861
LH SomMot 35	RH SomMot 13	0.03	0	(73, 297)	38038
LH Default pCunPCC 8	RH SalVentAttn FrOperIns 4	0.03	0	(243, 377)	105353
RH SomMot 10	RH Cont PFCl 13	0.03	0	(294, 435)	119946
RH SomMot 16	RH DorsAttn Post 13	0.03	0	(300, 346)	121396
LH SomMot 16	LH SomMot 22	0.03	0	(54, 60)	28491
LH Cont Par 1	RH Default PFCdPFCm 9	0.03	0	(154, 482)	73863
RH SomMot 20	RH SalVentAttn TempOccPar 5	0.03	0	(304, 369)	122425
LH Cont PFCmp 2	RH SalVentAttn Med 1	0.03	0	(183, 384)	84930
RH Default Par 4	RH Default PFCv 1	0.03	0	(455, 470)	148800
LH Default Par 9	RH SalVentAttn Med 4	0.03	0	(205, 387)	92842
LH Default pCunPCC 1	RH SalVentAttn Med 11	0.03	0	(236, 394)	103172
LH Default pCunPCC 6	CAU-body-rh	0.03	0	(241, 518)	104871
LH Vis 39	RH SalVentAttn FrOperIns 4	0.03	0	(38, 377)	20688
LH SomMot 21	LH Limbic TempPole 5	0.03	0	(59, 148)	31064
LH Vis 37	RH Vis 14	0.03	0	(36, 263)	19541
RH SomMot 18	RH DorsAttn Post 4	0.03	0	(302, 337)	121892
LH Default pCunPCC 7	RH Vis 1	0.03	0	(242, 250)	104915
LH SomMot 30	RH SalVentAttn FrOperIns 2	0.03	0	(68, 375)	35701
LH SalVentAttn ParOper 4	LH Limbic OFC 6	0.03	0	(114, 143)	56744
LH Limbic TempPole 7	LH Default PFC 9	0.03	0	(150, 214)	71989
RH SomMot 12	THA-VAia-rh	0.03	0	(296, 503)	120531
LH SalVentAttn FrOperIns 10	RH SalVentAttn FrOperIns 8	0.03	0	(126, 381)	62184
LH DorsAttn FEF 3	RH SomMot 24	0.03	0	(107, 308)	53808
RH DorsAttn Post 19	RH DorsAttn PrCv 3	0.03	0	(352, 364)	133244
LH Default PFC 28	RH SalVentAttn FrOperIns 4	0.03	0	(233, 377)	102198
LH Default PFC 19	RH DorsAttn Post 16	0.03	0	(224, 349)	99245
LH Default PFC 18	RH Cont pCun 2	0.03	0	(223, 444)	99010
LH DorsAttn Post 10	RH Vis 14	0.03	0	(95, 263)	48333
LH SalVentAttn Med 5	RH DorsAttn Post 14	0.03	0	(132, 347)	64697
LH Vis 31	LH Default pCunPCC 6	0.03	0	(30, 241)	16396
LH Vis 3	LH Limbic OFC 4	0.03	0	(2, 141)	1246
LH Cont PFCl 9	RH DorsAttn FEF 3	0.03	0	(174, 360)	81531
RH Vis 35	RH SalVentAttn Med 12	0.03	0	(284, 395)	117261
LH SalVentAttn ParOper 4	RH SalVentAttn Med 5	0.03	0	(114, 388)	56989
LH SomMot 33	LH Default PFC 9	0.03	0	(71, 214)	36992
LH SalVentAttn Med 1	RH DorsAttn Post 24	0.03	0	(128, 357)	63013
LH SomMot 36	RH Vis 34	0.03	0	(74, 283)	38504
RH Cont Par 1	CAU-VA-rh	0.03	0	(414, 516)	143967
LH DorsAttn Post 15	LH DorsAttn PrCv 2	0.03	0	(100, 110)	50460
LH DorsAttn Post 2	LH Default PFC 21	0.03	0	(87, 226)	44596
LH Default Par 7	RH SalVentAttn Med 9	0.03	0	(203, 392)	92148
LH SalVentAttn Med 3	RH Default PFCdPFCm 1	0.03	0	(130, 474)	63979
LH SalVentAttn ParOper 2	RH SomMot 44	0.03	0	(112, 328)	56048
RH Limbic TempPole 10	RH Default pCunPCC 11	0.03	0	(413, 499)	143810
RH Limbic TempPole 10	RH Default pCunPCC 7	0.03	0	(413, 495)	143806
RH SalVentAttn FrOperIns 2	CAU-DA-rh	0.03	0	(375, 517)	137767
LH SalVentAttn Med 5	RH DorsAttn PrCv 1	0.03	0	(132, 362)	64712
LH Default PFC 18	RH Cont PFCl 4	0.03	0	(223, 426)	98992
RH Vis 2	RH Cont PFCl 2	0.03	0	(251, 424)	107852
LH DorsAttn FEF 3	LH Cont PFCd 1	0.03	0	(107, 163)	53663
RH SalVentAttn TempOccPar 1	RH Default Temp 3	0.03	0	(365, 462)	135877
LH SalVentAttn Med 1	RH SomMot 31	0.03	0	(128, 315)	62971
LH Vis 12	RH Cont pCun 1	0.03	0	(11, 443)	6471
RH Cont Par 1	RH Default pCunPCC 11	0.03	0	(414, 499)	143950
LH Vis 36	RH Default Par 7	0.03	0	(35, 458)	19218
LH SalVentAttn FrOperIns 10	RH Default PFCdPFCm 8	0.03	0	(126, 481)	62284
LH Cont PFCmp 3	RH SalVentAttn PrC 1	0.03	0	(184, 373)	85289
LH DorsAttn Post 11	LH Default PFC 22	0.03	0	(96, 227)	48755
RH Limbic TempPole 9	RH Cont PFCl 8	0.03	0	(412, 430)	143600
LH DorsAttn Post 16	RH Default PFCdPFCm 4	0.03	0	(101, 477)	51280
LH SomMot 27	RH SalVentAttn Med 10	0.03	0	(65, 393)	34258
RH DorsAttn Post 4	RH Default PFCdPFCm 12	0.03	0	(337, 485)	130230
LH Vis 39	RH Default PFCdPFCm 12	0.03	0	(38, 485)	20796
LH SomMot 12	RH SalVentAttn TempOccPar 8	0.03	0	(50, 372)	26797
LH DorsAttn Post 10	RH SalVentAttn TempOccPar 8	0.03	0	(95, 372)	48442
LH Cont Par 7	LH Default PFC 26	0.03	0	(160, 231)	75991
LH Vis 7	RH Vis 30	0.03	0	(6, 279)	3582
RH SalVentAttn Med 9	RH Default PFCv 2	0.03	0	(392, 471)	140611
RH SalVentAttn TempOccPar 8	THA-VAia-rh	0.03	0	(372, 503)	137213
LH DorsAttn FEF 3	LH Cont pCun 3	0.03	0	(107, 178)	53678
LH DorsAttn PrCv 1	LH Default Temp 6	0.03	0	(109, 190)	54581
LH SomMot 15	RH SomMot 38	0.03	0	(53, 322)	28253
LH DorsAttn Post 10	RH Cont Par 2	0.03	0	(95, 415)	48485
LH Cont pCun 3	RH Cont PFCl 1	0.03	0	(178, 423)	83104
LH Default Par 9	RH Cont pCun 3	0.03	0	(205, 445)	92900
LH Vis 26	RH Vis 31	0.0299	0	(25, 280)	13805
RH SomMot 37	RH Cont PFCl 15	0.0299	0	(321, 437)	126590
LH Default Temp 7	NAc-shell-lh	0.0299	0	(191, 550)	88028
LH SalVentAttn ParOper 1	LH Default Par 3	0.0299	0	(111, 199)	55477
RH Default Temp 2	NAc-shell-rh	0.0299	0	(461, 523)	149426
LH DorsAttn Post 5	RH Default Temp 3	0.0299	0	(90, 462)	46227
LH Default PFC 6	CAU-tail-lh	0.0299	0	(211, 546)	95074
LH SalVentAttn PFCl 1	RH SomMot 5	0.0299	0	(127, 289)	62519
LH Default PFC 21	RH SomMot 43	0.0299	0	(226, 327)	99880
LH DorsAttn Post 13	LH Default PFC 9	0.0299	0	(98, 214)	49655
LH Default Par 2	HIP-body-rh	0.0299	0	(198, 505)	90496
LH Vis 36	RH SalVentAttn Med 4	0.0299	0	(35, 387)	19147
RH SomMot 19	RH SalVentAttn FrOperIns 4	0.0299	0	(303, 377)	122183
LH DorsAttn Post 12	RH SomMot 24	0.0299	0	(97, 308)	49293
LH SalVentAttn Med 9	LH Default Par 2	0.0299	0	(136, 198)	66226
LH DorsAttn Post 18	PUT-DP-rh	0.0299	0	(103, 515)	52221
RH SalVentAttn Med 5	RH Default PFCdPFCm 8	0.0299	0	(388, 481)	139967
RH Cont PFCl 17	PUT-VA-lh	0.0299	0	(439, 539)	147165
RH SalVentAttn FrOperIns 1	RH Default PFCdPFCm 8	0.0299	0	(374, 481)	137552
LH SomMot 12	RH DorsAttn Post 21	0.0299	0	(50, 354)	26779
LH Cont PFCl 5	CAU-body-lh	0.0299	0	(170, 545)	80190
RH Cont PFCl 9	CAU-VA-lh	0.0299	0	(431, 543)	146221
LH Default PFC 9	HIP-body-lh	0.0299	0	(214, 532)	96083
RH SalVentAttn TempOccPar 4	THA-DP-rh	0.0299	0	(368, 522)	136498
LH SomMot 45	RH Cont PFCl 10	0.0299	0	(83, 432)	42928
RH DorsAttn Post 20	RH Cont PFCl 2	0.0299	0	(353, 424)	133505
LH Cont PFCl 9	RH Default pCunPCC 7	0.0299	0	(174, 495)	81666
LH Cont pCun 1	THA-VPm-lh	0.0299	0	(176, 534)	82462
RH SalVentAttn Med 6	RH Cont PFCl 20	0.0299	0	(389, 442)	140093
LH Vis 8	LH SomMot 22	0.0299	0	(7, 60)	3910
LH SalVentAttn FrOperIns 8	RH SomMot 41	0.0299	0	(124, 325)	61271
RH Default Par 8	RH Default PFCdPFCm 6	0.0299	0	(459, 479)	149195
RH Cont PFCl 15	PUT-DP-rh	0.0299	0	(437, 515)	146910
RH Vis 6	RH Default PFCdPFCm 8	0.0299	0	(255, 481)	109111
LH SomMot 31	HIP-body-lh	0.0299	0	(69, 532)	36343
LH Default Par 8	RH Default Par 4	0.0299	0	(204, 455)	92561
LH Cont Par 4	RH Cont Par 1	0.0299	0	(157, 414)	74989
LH Vis 32	RH Vis 13	0.0299	0	(31, 262)	16940
LH Vis 32	RH Vis 11	0.0299	0	(31, 260)	16938
LH Default PFC 25	RH DorsAttn Post 2	0.0299	0	(230, 335)	101190
LH Vis 36	RH Vis 23	0.0299	0	(35, 272)	19032
LH SalVentAttn FrOperIns 2	RH DorsAttn Post 6	0.0299	0	(118, 339)	58690
LH SomMot 45	RH DorsAttn Post 7	0.0299	0	(83, 340)	42836
RH Cont PFCl 6	HIP-head-m2-rh	0.0299	0	(428, 501)	145807
LH Default pCunPCC 8	RH Default Par 6	0.0299	0	(243, 457)	105433
LH Cont pCun 1	RH SomMot 8	0.0299	0	(176, 292)	82220
LH DorsAttn Post 15	LH Default PFC 22	0.0299	0	(100, 227)	50577
LH Default PFC 13	LH Default PFC 15	0.0299	0	(218, 220)	97121
RH SalVentAttn TempOccPar 1	RH SalVentAttn Med 9	0.0299	0	(365, 392)	135807
LH SalVentAttn Med 9	THA-VPl-lh	0.0299	0	(136, 535)	66563
LH SomMot 43	RH Cont PFCl 3	0.0299	0	(81, 425)	41978
LH SomMot 33	RH Cont PFCl 2	0.0299	0	(71, 424)	37202
LH Cont Par 6	LH Default PFC 9	0.0299	0	(159, 214)	75580
LH Default Par 7	LH Default PFC 20	0.0299	0	(203, 225)	91981
RH SomMot 30	RH SomMot 41	0.0299	0	(314, 325)	124826
RH Vis 7	RH Default Par 7	0.0299	0	(256, 458)	109386
LH SomMot 7	LH SomMot 37	0.0299	0	(45, 75)	23970
LH SomMot 11	LH Cont PFCl 1	0.0299	0	(49, 166)	26087
RH SomMot 18	RH DorsAttn Post 16	0.0299	0	(302, 349)	121904
LH SalVentAttn ParOper 4	LH SalVentAttn FrOperIns 10	0.0299	0	(114, 126)	56727
LH Vis 35	LH Default Temp 11	0.0299	0	(34, 195)	18436
LH Cont PFCl 2	RH Default PFCdPFCm 2	0.0299	0	(167, 475)	78965
RH SomMot 2	RH SomMot 3	0.0299	0	(286, 287)	117690
LH Limbic OFC 6	RH SalVentAttn Med 2	0.0299	0	(143, 385)	69311
LH SomMot 35	LH DorsAttn Post 16	0.0299	0	(73, 101)	37842
LH SomMot 25	LH DorsAttn Post 18	0.0299	0	(63, 103)	32989
LH Cont pCun 3	RH SomMot 25	0.0299	0	(178, 309)	82990
RH Vis 28	RH Cont PFCl 9	0.0299	0	(277, 431)	115386
LH Vis 22	RH Vis 16	0.0299	0	(21, 265)	11668
LH SalVentAttn Med 8	RH DorsAttn PrCv 2	0.0299	0	(135, 363)	65973
RH Vis 35	RH Limbic TempPole 10	0.0299	0	(284, 413)	117279
LH Default PFC 23	RH SomMot 7	0.0299	0	(228, 291)	100497
LH Vis 23	RH Vis 32	0.0299	0	(22, 281)	12216
RH SomMot 32	RH Cont PFCl 9	0.0299	0	(316, 431)	125409
LH Vis 4	LH Limbic TempPole 2	0.0299	0	(3, 145)	1801
LH DorsAttn Post 6	LH Cont PFCl 5	0.0299	0	(91, 170)	46398
RH SomMot 7	RH DorsAttn Post 6	0.0299	0	(291, 339)	119067
RH SomMot 17	RH SalVentAttn FrOperIns 4	0.0299	0	(301, 377)	121680
LH Default PFC 30	RH SomMot 33	0.0299	0	(235, 317)	102777
RH Default pCunPCC 7	THA-VPm-lh	0.0299	0	(495, 534)	152004
LH SomMot 38	HIP-head-m1-lh	0.0299	0	(76, 527)	39705
LH Default Temp 4	THA-VPm-lh	0.0299	0	(188, 534)	86920
LH SomMot 31	LH Cont PFCl 8	0.0299	0	(69, 173)	35984
LH SomMot 9	RH Default PFCdPFCm 10	0.0299	0	(47, 483)	25393
RH Vis 9	RH Default PFCdPFCm 12	0.0299	0	(258, 485)	110006
LH Cont pCun 2	RH Vis 18	0.0299	0	(177, 267)	82572
RH Cont PFCv 1	RH Default Temp 4	0.0299	0	(422, 463)	144998
LH Default PFC 20	RH SomMot 33	0.0299	0	(225, 317)	99542
LH Vis 25	LH Cont PFCl 4	0.0299	0	(24, 169)	13165
LH Vis 10	RH SomMot 47	0.0299	0	(9, 331)	5272
RH Default PFCdPFCm 15	THA-DAl-lh	0.0299	0	(488, 538)	151574
LH Vis 5	aGP-lh	0.0299	0	(4, 553)	2759
RH SomMot 24	RH SalVentAttn TempOccPar 3	0.0299	0	(308, 367)	123413
LH SalVentAttn ParOper 5	NAc-shell-lh	0.0299	0	(115, 550)	57590
RH Cont PFCl 16	THA-VPm-rh	0.0299	0	(438, 507)	147018
LH Default Par 8	RH SomMot 40	0.0298	0	(204, 324)	92430
LH Cont pCun 1	RH Default PFCdPFCm 12	0.0298	0	(176, 485)	82413
LH Default PFC 9	RH Cont PFCl 2	0.0298	0	(214, 424)	95975
LH Vis 12	RH Vis 16	0.0298	0	(11, 265)	6293
HIP-body-rh	HIP-body-lh	0.0298	0	(505, 532)	152537
LH Cont PFCd 2	RH Default PFCdPFCm 12	0.0298	0	(164, 485)	77811
LH Limbic TempPole 8	LH Limbic TempPole 8	0.0298	0	(151, 151)	72329
LH Default PFC 9	RH Default pCunPCC 8	0.0298	0	(214, 496)	96047
LH Limbic TempPole 1	NAc-core-lh	0.0298	0	(144, 551)	69887
LH DorsAttn FEF 1	RH Default pCunPCC 8	0.0298	0	(105, 496)	53101
RH Limbic OFC 2	RH Limbic TempPole 1	0.0298	0	(398, 404)	141495
LH SomMot 22	RH DorsAttn FEF 3	0.0298	0	(60, 360)	31770
LH DorsAttn PrCv 1	RH Cont PFCl 16	0.0298	0	(109, 438)	54829
LH DorsAttn PrCv 2	RH Default PFCdPFCm 10	0.0298	0	(110, 483)	55318
LH SomMot 12	RH Default pCunPCC 5	0.0298	0	(50, 493)	26918
LH Cont PFCl 9	RH SomMot 39	0.0298	0	(174, 323)	81494
LH SalVentAttn FrOperIns 10	NAc-core-lh	0.0298	0	(126, 551)	62354
LH DorsAttn FEF 1	RH Default PFCv 4	0.0298	0	(105, 473)	53078
RH DorsAttn Post 2	RH Cont PFCmp 3	0.0298	0	(335, 451)	129761
RH Cont Par 6	RH Cont PFCl 12	0.0298	0	(419, 434)	144570
LH DorsAttn Post 5	RH Default PFCv 1	0.0298	0	(90, 470)	46235
LH Cont Par 1	RH Vis 18	0.0298	0	(154, 267)	73648
LH SomMot 6	RH Cont PFCl 19	0.0298	0	(44, 441)	23827
LH Vis 37	RH Vis 24	0.0298	0	(36, 273)	19551
LH Default PFC 21	RH SomMot 35	0.0298	0	(226, 319)	99872
LH SomMot 20	RH Default pCunPCC 7	0.0298	0	(58, 495)	30916
LH SalVentAttn ParOper 4	RH SomMot 16	0.0298	0	(114, 300)	56901
LH Vis 17	RH DorsAttn Post 8	0.0298	0	(16, 341)	9069
LH SomMot 45	RH DorsAttn FEF 4	0.0298	0	(83, 361)	42857
LH DorsAttn Post 11	RH SalVentAttn FrOperIns 4	0.0298	0	(96, 377)	48905
LH DorsAttn Post 15	RH Cont PFCl 17	0.0298	0	(100, 439)	50789
LH Vis 32	HIP-tail-lh	0.0298	0	(31, 533)	17211
LH Vis 28	LH Limbic OFC 6	0.0298	0	(27, 143)	14723
RH SalVentAttn TempOccPar 8	HIP-head-m1-rh	0.0298	0	(372, 500)	137210
LH Vis 8	RH Vis 30	0.0298	0	(7, 279)	4129
LH Default pCunPCC 11	RH SomMot 38	0.0298	0	(246, 322)	106225
LH Cont pCun 3	RH Limbic OFC 7	0.0298	0	(178, 403)	83084
LH Cont PFCl 5	LH Cont pCun 2	0.0298	0	(170, 177)	79822
LH Default Par 6	RH SalVentAttn Med 13	0.0298	0	(202, 396)	91801
LH Default Par 8	RH DorsAttn FEF 3	0.0298	0	(204, 360)	92466
LH Vis 28	LH Default PFC 7	0.0298	0	(27, 212)	14792
LH DorsAttn Post 17	RH SomMot 17	0.0298	0	(102, 301)	51556
RH Cont PFCl 5	RH Default PFCdPFCm 14	0.0298	0	(427, 487)	145667
RH SalVentAttn TempOccPar 6	RH SalVentAttn FrOperIns 2	0.0298	0	(370, 375)	136720
LH Default pCunPCC 11	RH SalVentAttn Med 7	0.0298	0	(246, 390)	106293
LH Default pCunPCC 11	RH SalVentAttn FrOperIns 9	0.0298	0	(246, 382)	106285
LH SalVentAttn FrOperIns 9	RH DorsAttn Post 20	0.0298	0	(125, 353)	61728
RH SomMot 11	RH Default PFCv 1	0.0298	0	(295, 470)	120240
LH SomMot 43	RH Cont PFCl 12	0.0298	0	(81, 434)	41987
LH Cont PFCl 2	NAc-core-rh	0.0298	0	(167, 524)	79014
RH Vis 20	RH Default pCunPCC 3	0.0298	0	(269, 491)	113202
LH Default PFC 25	RH DorsAttn Post 9	0.0298	0	(230, 342)	101197
LH Vis 2	LH Default PFC 8	0.0298	0	(1, 213)	766
LH DorsAttn FEF 1	RH Cont PFCl 9	0.0298	0	(105, 431)	53036
RH SomMot 31	RH SalVentAttn Med 8	0.0298	0	(315, 391)	125131
LH Vis 8	LH Default PFC 6	0.0298	0	(7, 211)	4061
LH SomMot 32	LH Limbic TempPole 8	0.0298	0	(70, 151)	36446
LH Limbic OFC 1	RH DorsAttn Post 23	0.0298	0	(138, 356)	67217
LH SomMot 47	RH SalVentAttn Med 11	0.0298	0	(85, 394)	43829
LH Vis 4	RH Default pCunPCC 8	0.0298	0	(3, 496)	2152
RH SalVentAttn Med 6	RH Default Temp 7	0.0298	0	(389, 466)	140117
LH Vis 6	RH Default PFCdPFCm 6	0.0298	0	(5, 479)	3234
LH Cont PFCl 3	RH Default PFCdPFCm 4	0.0298	0	(168, 477)	79353
LH Default PFC 19	LH Default pCunPCC 1	0.0298	0	(224, 236)	99132
LH Vis 9	RH Cont pCun 2	0.0298	0	(8, 444)	4840
LH Cont OFC 1	LH Default pCunPCC 12	0.0298	0	(165, 247)	77962
LH DorsAttn Post 16	RH Limbic TempPole 3	0.0298	0	(101, 406)	51209
LH Default Par 5	RH Cont PFCmp 2	0.0298	0	(201, 450)	91503
RH SomMot 45	PUT-VA-rh	0.0298	0	(329, 512)	128493
LH SomMot 46	RH SomMot 14	0.0298	0	(84, 298)	43264
LH SomMot 9	LH SomMot 20	0.0298	0	(47, 58)	24968
LH Default PFC 14	CAU-body-lh	0.0298	0	(219, 545)	97781
RH Vis 5	RH Limbic OFC 1	0.0298	0	(254, 397)	108728
LH Vis 36	LH Default PHC 1	0.0298	0	(35, 248)	19008
LH SomMot 22	RH SomMot 8	0.0298	0	(60, 292)	31702
LH DorsAttn FEF 3	RH SalVentAttn Med 8	0.0298	0	(107, 391)	53891
RH Cont Par 3	RH Cont PFCv 1	0.0298	0	(416, 422)	144150
RH SomMot 43	RH DorsAttn PrCv 1	0.0298	0	(327, 362)	127892
RH Vis 18	HIP-tail-rh	0.0298	0	(267, 506)	112646
RH SomMot 40	RH SomMot 47	0.0298	0	(324, 331)	127177
LH Default PFC 28	RH SalVentAttn Med 7	0.0298	0	(233, 390)	102211
LH Default PFC 22	RH SomMot 13	0.0298	0	(227, 297)	100177
LH Default Par 8	RH Cont PFCv 1	0.0298	0	(204, 422)	92528
RH Cont PFCl 3	NAc-core-lh	0.0298	0	(425, 551)	145476
LH Cont pCun 3	RH SalVentAttn TempOccPar 5	0.0298	0	(178, 369)	83050
LH Default Par 7	RH SalVentAttn Med 6	0.0298	0	(203, 389)	92145
RH SalVentAttn FrOperIns 8	PUT-DA-rh	0.0298	0	(381, 513)	138816
LH Vis 16	RH DorsAttn Post 16	0.0298	0	(15, 349)	8539
LH Cont PFCl 5	RH Cont PFCl 4	0.0298	0	(170, 426)	80071
RH SomMot 16	NAc-shell-rh	0.0298	0	(300, 523)	121573
RH SomMot 1	RH DorsAttn Post 14	0.0298	0	(285, 347)	117482
LH Cont PFCl 5	RH Cont pCun 3	0.0298	0	(170, 445)	80090
RH DorsAttn Post 19	RH Default pCunPCC 8	0.0298	0	(352, 496)	133376
LH Default PFC 22	RH SomMot 36	0.0298	0	(227, 320)	100200
RH Vis 26	RH Limbic OFC 1	0.0298	0	(275, 397)	114797
LH Default PFC 10	lAMY-lh	0.0298	0	(215, 547)	96437
LH Default Temp 8	LH Default Par 6	0.0298	0	(192, 202)	88042
LH SomMot 44	RH SomMot 16	0.0298	0	(82, 300)	42325
LH Vis 24	LH Vis 24	0.0298	0	(23, 23)	12489
RH Cont Cing 1	RH Default pCunPCC 2	0.0298	0	(446, 490)	147893
LH Vis 7	THA-DAm-lh	0.0298	0	(6, 537)	3840
LH DorsAttn Post 4	LH Default Par 3	0.0298	0	(89, 199)	45500
RH Vis 27	RH Cont Par 1	0.0298	0	(276, 414)	115092
LH Cont PFCl 2	RH SomMot 12	0.0298	0	(167, 296)	78786
RH SomMot 27	CAU-VA-rh	0.0298	0	(311, 516)	124294
RH Cont PFCl 20	HIP-body-rh	0.0298	0	(442, 505)	147470
LH SalVentAttn FrOperIns 9	RH Default pCunPCC 10	0.0298	0	(125, 498)	61873
LH DorsAttn Post 7	PUT-VP-rh	0.0298	0	(92, 514)	47204
LH SomMot 47	HIP-head-m1-lh	0.0298	0	(85, 527)	43962
RH Default PFCv 1	RH Default PFCdPFCm 8	0.0298	0	(470, 481)	150176
LH Cont PFCl 8	RH Default PFCdPFCm 4	0.0298	0	(173, 477)	81268
LH Default pCunPCC 12	RH SalVentAttn FrOperIns 5	0.0298	0	(247, 378)	106588
LH Vis 38	RH DorsAttn Post 23	0.0298	0	(37, 356)	20151
LH SomMot 8	RH Default pCunPCC 10	0.0298	0	(46, 498)	24901
LH Cont PFCmp 2	LH Default PFC 19	0.0298	0	(183, 224)	84770
LH Cont pCun 1	aGP-lh	0.0298	0	(176, 553)	82481
RH SomMot 4	RH Default PFCdPFCm 11	0.0297	0	(288, 484)	118420
LH Default PFC 19	RH SomMot 38	0.0297	0	(224, 322)	99218
LH Default PFC 29	RH SalVentAttn TempOccPar 1	0.0297	0	(234, 365)	102506
LH Default Par 8	RH Cont Par 5	0.0297	0	(204, 418)	92524
RH SomMot 4	RH Default PFCv 1	0.0297	0	(288, 470)	118406
LH SomMot 23	LH Default Par 2	0.0297	0	(61, 198)	32101
LH Default Par 4	NAc-shell-lh	0.0297	0	(200, 550)	91250
LH SomMot 26	RH DorsAttn Post 16	0.0297	0	(64, 349)	33725
LH Default pCunPCC 6	RH Limbic TempPole 8	0.0297	0	(241, 411)	104764
RH Limbic OFC 3	RH Default pCunPCC 9	0.0297	0	(399, 497)	141743
LH SomMot 34	LH Default PFC 8	0.0297	0	(72, 213)	37473
LH SalVentAttn FrOperIns 7	LH Cont Par 1	0.0297	0	(123, 154)	60670
RH DorsAttn PrCv 1	PUT-DP-rh	0.0297	0	(362, 515)	135360
LH DorsAttn Post 1	LH Limbic TempPole 7	0.0297	0	(86, 150)	44053
LH Limbic TempPole 3	RH Default pCunPCC 10	0.0297	0	(146, 498)	70651
LH SalVentAttn ParOper 4	RH SalVentAttn FrOperIns 3	0.0297	0	(114, 376)	56977
LH SomMot 33	RH SalVentAttn TempOccPar 7	0.0297	0	(71, 371)	37149
LH DorsAttn PrCv 2	RH Cont PFCl 5	0.0297	0	(110, 427)	55262
LH DorsAttn PrCv 1	RH SomMot 30	0.0297	0	(109, 314)	54705
RH SalVentAttn Med 13	RH Cont PFCl 10	0.0297	0	(396, 432)	141210
RH DorsAttn Post 6	RH SalVentAttn TempOccPar 1	0.0297	0	(339, 365)	130541
LH DorsAttn Post 5	RH SalVentAttn TempOccPar 3	0.0297	0	(90, 367)	46132
LH DorsAttn Post 6	LH Cont PFCmp 2	0.0297	0	(91, 183)	46411
RH DorsAttn Post 13	aGP-rh	0.0297	0	(346, 526)	132179
LH Default Par 8	RH Cont PFCl 13	0.0297	0	(204, 435)	92541
LH Default pCunPCC 12	CAU-tail-lh	0.0297	0	(247, 546)	106756
LH SomMot 9	RH SomMot 38	0.0297	0	(47, 322)	25232
LH SomMot 38	RH SalVentAttn PFCl 1	0.0297	0	(76, 383)	39561
LH SomMot 34	RH DorsAttn Post 21	0.0297	0	(72, 354)	37614
LH Default PFC 28	RH SomMot 15	0.0297	0	(233, 299)	102120
LH DorsAttn Post 19	LH Cont PFCl 1	0.0297	0	(104, 166)	52322
LH Cont pCun 2	PUT-DP-rh	0.0297	0	(177, 515)	82820
LH SomMot 28	RH Cont Par 2	0.0297	0	(66, 415)	34768
LH SalVentAttn PFCl 1	RH SomMot 43	0.0297	0	(127, 327)	62557
RH SomMot 11	HIP-head-m1-rh	0.0297	0	(295, 500)	120270
LH DorsAttn Post 13	RH SalVentAttn Med 12	0.0297	0	(98, 395)	49836
RH Default PFCdPFCm 10	THA-VAip-lh	0.0297	0	(483, 529)	151225
RH DorsAttn PrCv 2	RH Default pCunPCC 11	0.0297	0	(363, 499)	135535
LH SomMot 29	LH Default PFC 9	0.0297	0	(67, 214)	35054
RH Vis 18	RH SomMot 3	0.0297	0	(267, 287)	112427
RH DorsAttn Post 15	RH SalVentAttn TempOccPar 5	0.0297	0	(348, 369)	132435
RH SomMot 46	RH SalVentAttn Med 12	0.0297	0	(330, 395)	128600
RH Default Par 5	RH Default PFCdPFCm 15	0.0297	0	(456, 488)	148916
LH SalVentAttn Med 7	RH Cont Cing 3	0.0297	0	(134, 448)	65639
LH DorsAttn Post 17	RH SalVentAttn Med 3	0.0297	0	(102, 386)	51641
RH Cont Par 6	THA-DP-lh	0.0297	0	(419, 549)	144685
RH DorsAttn Post 8	RH Cont PFCl 20	0.0297	0	(341, 442)	131045
LH Default PFC 19	RH Vis 8	0.0297	0	(224, 257)	99153
LH DorsAttn Post 3	RH DorsAttn Post 2	0.0297	0	(88, 335)	45171
LH DorsAttn Post 11	THA-VPl-rh	0.0297	0	(96, 508)	49036
RH SomMot 4	RH SomMot 33	0.0297	0	(288, 317)	118253
LH SomMot 30	RH SomMot 8	0.0297	0	(68, 292)	35618
LH DorsAttn Post 17	RH Cont PFCl 4	0.0297	0	(102, 426)	51681
LH SomMot 9	RH Cont PFCl 16	0.0297	0	(47, 438)	25348
LH Vis 36	RH Vis 4	0.0297	0	(35, 253)	19013
RH Vis 5	RH DorsAttn Post 3	0.0297	0	(254, 336)	108667
LH SalVentAttn Med 6	RH DorsAttn PrCv 3	0.0297	0	(133, 364)	65135
LH SomMot 6	THA-DAl-rh	0.0297	0	(44, 511)	23897
LH Default PFC 25	RH SomMot 27	0.0297	0	(230, 311)	101166
LH Vis 6	PUT-DA-lh	0.0297	0	(5, 540)	3295
RH Cont pCun 2	HIP-head-m1-lh	0.0297	0	(444, 527)	147713
LH DorsAttn PrCv 1	LH Default PFC 27	0.0297	0	(109, 232)	54623
LH Default PFC 28	RH Cont PFCl 6	0.0297	0	(233, 428)	102249
RH SomMot 19	HIP-head-m1-rh	0.0297	0	(303, 500)	122306
RH DorsAttn Post 22	RH SalVentAttn PFCl 1	0.0297	0	(355, 383)	133863
LH Cont Par 4	RH Vis 32	0.0297	0	(157, 281)	74856
RH Vis 8	RH Cont Cing 1	0.0297	0	(257, 446)	109671
LH SomMot 17	LH Cont Par 8	0.0297	0	(55, 161)	29091
LH DorsAttn Post 6	LH Default PFC 24	0.0297	0	(91, 229)	46457
LH Default Par 2	RH Default pCunPCC 5	0.0297	0	(198, 493)	90484
LH SomMot 45	RH Cont Cing 3	0.0297	0	(83, 448)	42944
RH SomMot 29	THA-DAm-rh	0.0297	0	(313, 510)	124771
LH Default pCunPCC 11	RH Vis 14	0.0297	0	(246, 263)	106166
LH SalVentAttn ParOper 3	RH SalVentAttn FrOperIns 1	0.0297	0	(113, 374)	56535
LH Vis 16	NAc-shell-rh	0.0297	0	(15, 523)	8713
RH SomMot 11	RH SalVentAttn Med 13	0.0297	0	(295, 396)	120166
LH SomMot 35	RH Default pCunPCC 4	0.0297	0	(73, 492)	38233
LH Cont PFCmp 1	RH SomMot 42	0.0297	0	(182, 326)	84501
RH Cont PFCmp 2	NAc-core-lh	0.0297	0	(450, 551)	148376
LH Default PFC 14	LH Default pCunPCC 8	0.0297	0	(219, 243)	97479
LH SalVentAttn FrOperIns 8	LH Cont Par 8	0.0297	0	(124, 161)	61107
RH DorsAttn PrCv 2	RH SalVentAttn FrOperIns 8	0.0297	0	(363, 381)	135417
RH DorsAttn Post 9	aGP-rh	0.0297	0	(342, 526)	131341
LH SalVentAttn TempOcc 1	NAc-shell-lh	0.0297	0	(116, 550)	58028
LH SomMot 42	RH Cont PFCl 12	0.0297	0	(80, 434)	41514
LH Vis 19	RH Default PFCdPFCm 12	0.0297	0	(18, 485)	10286
LH Limbic OFC 2	LH Limbic TempPole 3	0.0297	0	(139, 146)	67422
LH SalVentAttn Med 6	RH Default Temp 10	0.0297	0	(133, 469)	65240
RH DorsAttn Post 19	RH Cont PFCl 2	0.0297	0	(352, 424)	133304
LH Limbic TempPole 4	RH Cont pCun 1	0.0297	0	(147, 443)	71003
LH DorsAttn PrCv 1	RH Cont pCun 3	0.0297	0	(109, 445)	54836
LH Cont PFCmp 1	RH SomMot 15	0.0297	0	(182, 299)	84474
LH Vis 21	LH Vis 23	0.0297	0	(20, 22)	10892
LH Vis 13	LH Default Temp 6	0.0297	0	(12, 190)	6760
LH SalVentAttn Med 8	RH SalVentAttn FrOperIns 1	0.0297	0	(135, 374)	65984
LH Limbic OFC 1	LH Cont Par 6	0.0297	0	(138, 159)	67020
RH SomMot 22	RH Default PFCdPFCm 11	0.0297	0	(306, 484)	123037
RH SalVentAttn FrOperIns 1	RH Default PFCdPFCm 12	0.0297	0	(374, 485)	137556
RH Cont PFCv 1	RH Default PFCv 4	0.0297	0	(422, 473)	145008
RH Cont Par 6	RH Cont PFCl 13	0.0297	0	(419, 435)	144571
LH Default PFC 19	NAc-core-lh	0.0297	0	(224, 551)	99447
LH SomMot 36	RH SalVentAttn Med 2	0.0297	0	(74, 385)	38606
LH SalVentAttn FrOperIns 10	RH Default pCunPCC 11	0.0297	0	(126, 499)	62302
RH SomMot 44	PUT-DA-rh	0.0297	0	(328, 513)	128269
LH Default pCunPCC 8	RH Cont Par 3	0.0297	0	(243, 416)	105392
LH Cont PFCl 6	LH Default Par 8	0.0297	0	(171, 204)	80232
LH SomMot 16	PUT-DP-lh	0.0297	0	(54, 542)	28973
LH Vis 32	RH Default PFCv 1	0.0297	0	(31, 470)	17148
LH SalVentAttn ParOper 3	LH Default Par 2	0.0297	0	(113, 198)	56359
RH DorsAttn Post 10	PUT-VP-rh	0.0297	0	(343, 514)	131540
LH DorsAttn PrCv 2	RH DorsAttn FEF 2	0.0297	0	(110, 359)	55194
LH Limbic OFC 3	RH Cont PFCl 13	0.0296	0	(140, 435)	68125
RH SomMot 2	RH SalVentAttn Med 6	0.0296	0	(286, 389)	117792
LH Cont PFCmp 3	RH Default pCunPCC 2	0.0296	0	(184, 490)	85406
LH SomMot 17	RH DorsAttn Post 24	0.0296	0	(55, 357)	29287
RH SomMot 4	RH Default PFCv 2	0.0296	0	(288, 471)	118407
LH Cont pCun 1	RH SalVentAttn FrOperIns 9	0.0296	0	(176, 382)	82310
LH SalVentAttn PFCl 1	RH Cont Cing 1	0.0296	0	(127, 446)	62676
LH Cont Par 3	THA-VAip-lh	0.0296	0	(156, 529)	74707
LH Vis 10	LH SomMot 20	0.0296	0	(9, 58)	4999
RH SomMot 3	RH SomMot 17	0.0296	0	(287, 301)	117971
LH Vis 36	pGP-rh	0.0296	0	(35, 525)	19285
LH Cont Par 1	RH Default PFCdPFCm 12	0.0296	0	(154, 485)	73866
LH Default pCunPCC 9	RH SalVentAttn Med 7	0.0296	0	(244, 390)	105676
LH Cont pCun 1	RH Cont Par 5	0.0296	0	(176, 418)	82346
LH SalVentAttn FrOperIns 3	RH SalVentAttn Med 12	0.0296	0	(119, 395)	59181
LH DorsAttn FEF 4	RH SomMot 28	0.0296	0	(108, 312)	54258
LH Cont PFCd 1	HIP-body-rh	0.0296	0	(163, 505)	77441
LH SomMot 38	RH SomMot 13	0.0296	0	(76, 297)	39475
LH Default PFC 29	RH Default PFCv 1	0.0296	0	(234, 470)	102611
RH Vis 3	RH Default Temp 2	0.0296	0	(252, 461)	108191
LH Default PFC 22	RH Vis 32	0.0296	0	(227, 281)	100161
LH DorsAttn Post 12	LH DorsAttn PrCv 2	0.0296	0	(97, 110)	49095
LH Vis 4	LH Default PFC 22	0.0296	0	(3, 227)	1883
RH SalVentAttn FrOperIns 7	RH Default pCunPCC 4	0.0296	0	(380, 492)	138622
LH SomMot 41	RH SomMot 14	0.0296	0	(79, 298)	40904
LH DorsAttn Post 13	RH Cont PFCl 2	0.0296	0	(98, 424)	49865
LH Default PHC 2	RH Default PFCdPFCm 10	0.0296	0	(249, 483)	107304
LH Cont Par 6	RH Cont Par 1	0.0296	0	(159, 414)	75780
LH Default pCunPCC 9	RH SalVentAttn TempOccPar 3	0.0296	0	(244, 367)	105653
RH SalVentAttn Med 2	RH Cont pCun 2	0.0296	0	(385, 444)	139429
LH Cont Par 6	RH Cont PFCv 1	0.0296	0	(159, 422)	75788
THA-VAs-rh	HIP-head-l-lh	0.0296	0	(509, 531)	152722
RH DorsAttn Post 13	RH Default PFCdPFCm 10	0.0296	0	(346, 483)	132136
RH SomMot 27	RH Cont PFCl 7	0.0296	0	(311, 429)	124207
RH DorsAttn Post 16	RH Default PFCdPFCm 6	0.0296	0	(349, 479)	132750
RH DorsAttn Post 2	RH SalVentAttn TempOccPar 5	0.0296	0	(335, 369)	129679
RH DorsAttn Post 1	CAU-VA-rh	0.0296	0	(334, 516)	129607
RH Cont Par 5	PUT-DA-rh	0.0296	0	(418, 513)	144514
LH SalVentAttn Med 9	NAc-shell-rh	0.0296	0	(136, 523)	66551
LH Cont Par 1	RH Cont PFCmp 3	0.0296	0	(154, 451)	73832
LH Default PFC 7	RH SalVentAttn Med 11	0.0296	0	(212, 394)	95264
LH Vis 4	THA-DP-rh	0.0296	0	(3, 522)	2178
LH DorsAttn Post 15	THA-VPm-lh	0.0296	0	(100, 534)	50884
LH SomMot 46	RH Default PFCv 3	0.0296	0	(84, 472)	43438
LH SalVentAttn Med 3	RH SalVentAttn TempOccPar 4	0.0296	0	(130, 368)	63873
RH Vis 2	RH DorsAttn Post 2	0.0296	0	(251, 335)	107763
LH Default Temp 1	RH Default pCunPCC 7	0.0296	0	(185, 495)	85780
LH Default PFC 14	RH SalVentAttn Med 4	0.0296	0	(219, 387)	97623
LH Default PFC 14	RH DorsAttn PrCv 1	0.0296	0	(219, 362)	97598
LH Vis 20	LH Cont PFCl 1	0.0296	0	(19, 166)	10502
LH Cont PFCmp 3	LH Default PFC 19	0.0296	0	(184, 224)	85140
RH Cont PFCl 11	RH Cont pCun 2	0.0296	0	(433, 444)	146365
LH Cont pCun 3	RH SalVentAttn FrOperIns 7	0.0296	0	(178, 380)	83061
LH SomMot 33	PUT-VA-rh	0.0296	0	(71, 512)	37290
RH SomMot 45	RH Cont PFCl 15	0.0296	0	(329, 437)	128418
LH SomMot 45	LH SalVentAttn FrOperIns 2	0.0296	0	(83, 118)	42614
LH Limbic OFC 6	RH DorsAttn Post 2	0.0296	0	(143, 335)	69261
HIP-head-l-lh	THA-VPl-lh	0.0296	0	(531, 535)	153463
LH Vis 19	LH Default PFC 6	0.0296	0	(18, 211)	10012
LH Default PFC 16	THA-DAm-rh	0.0296	0	(221, 510)	98413
RH Default Par 2	RH Default PFCdPFCm 4	0.0296	0	(453, 477)	148608
LH SomMot 47	LH DorsAttn PrCv 2	0.0296	0	(85, 110)	43545
LH Cont PFCl 1	RH Default pCunPCC 7	0.0296	0	(166, 495)	78598
LH SomMot 40	RH Cont PFCl 13	0.0296	0	(78, 435)	40566
LH SomMot 37	RH SomMot 6	0.0296	0	(75, 290)	38990
LH Vis 8	pGP-lh	0.0296	0	(7, 552)	4402
LH SomMot 28	RH SomMot 38	0.0296	0	(66, 322)	34675
LH DorsAttn PrCv 1	RH SomMot 43	0.0296	0	(109, 327)	54718
RH DorsAttn Post 8	RH Cont PFCl 17	0.0296	0	(341, 439)	131042
RH Vis 26	PUT-DA-rh	0.0296	0	(275, 513)	114913
LH DorsAttn Post 19	RH SalVentAttn FrOperIns 9	0.0296	0	(104, 382)	52538
LH Vis 23	LH Default PFC 19	0.0296	0	(22, 224)	12159
LH Cont pCun 3	RH Default Par 3	0.0296	0	(178, 454)	83135
RH Default PFCdPFCm 7	CAU-tail-rh	0.0296	0	(480, 519)	150999
LH SomMot 28	LH Default Par 2	0.0296	0	(66, 198)	34551
LH Cont PFCl 5	RH SalVentAttn FrOperIns 5	0.0296	0	(170, 378)	80023
RH SomMot 15	RH SomMot 33	0.0296	0	(299, 317)	121113
LH Cont PFCl 5	RH DorsAttn FEF 4	0.0296	0	(170, 361)	80006
RH Limbic OFC 4	CAU-tail-lh	0.0296	0	(400, 546)	141946
RH DorsAttn Post 7	CAU-VA-rh	0.0296	0	(340, 516)	130906
RH Default PFCdPFCm 5	RH Default pCunPCC 4	0.0296	0	(478, 492)	150823
LH Default pCunPCC 4	RH Default PFCdPFCm 3	0.0296	0	(239, 476)	104202
LH DorsAttn PrCv 1	RH SalVentAttn Med 9	0.0296	0	(109, 392)	54783
LH SalVentAttn ParOper 2	RH DorsAttn Post 16	0.0296	0	(112, 349)	56069
RH SomMot 36	RH Cont PFCl 19	0.0296	0	(320, 441)	126361
LH Default PFC 19	RH Default PFCdPFCm 2	0.0296	0	(224, 475)	99371
RH SomMot 41	PUT-DA-rh	0.0296	0	(325, 513)	127588
RH DorsAttn Post 3	RH Default pCunPCC 11	0.0296	0	(336, 499)	130027
LH Default PFC 28	RH SomMot 21	0.0296	0	(233, 305)	102126
LH SomMot 39	RH Default pCunPCC 8	0.0296	0	(77, 496)	40151
LH Vis 3	CAU-body-lh	0.0296	0	(2, 545)	1650
LH DorsAttn Post 5	LH Default Par 3	0.0296	0	(90, 199)	45964
LH SomMot 14	RH SalVentAttn Med 5	0.0296	0	(52, 388)	27818
LH SalVentAttn Med 3	RH Cont Par 4	0.0296	0	(130, 417)	63922
LH Default PFC 22	RH Default Par 8	0.0296	0	(227, 459)	100339
RH DorsAttn Post 24	CAU-tail-rh	0.0296	0	(357, 519)	134394
RH Default PFCdPFCm 3	NAc-shell-rh	0.0296	0	(476, 523)	150701
LH SalVentAttn FrOperIns 8	LH Default Par 3	0.0296	0	(124, 199)	61145
RH Default PFCdPFCm 5	RH Default PFCdPFCm 15	0.0296	0	(478, 488)	150819
RH Cont pCun 1	THA-VAia-rh	0.0296	0	(443, 503)	147579
RH Vis 18	RH Limbic OFC 1	0.0296	0	(267, 397)	112537
LH SomMot 37	RH Default PFCv 2	0.0296	0	(75, 471)	39171
LH SalVentAttn Med 9	RH DorsAttn FEF 4	0.0296	0	(136, 361)	66389
LH SalVentAttn ParOper 4	LH Default PFC 28	0.0296	0	(114, 233)	56834
LH SomMot 20	RH Default PFCdPFCm 9	0.0296	0	(58, 482)	30903
LH SalVentAttn ParOper 1	RH Limbic TempPole 9	0.0296	0	(111, 412)	55690
LH Limbic TempPole 1	RH Default pCunPCC 10	0.0296	0	(144, 498)	69834
LH Cont pCun 1	LH Default PFC 29	0.0296	0	(176, 234)	82162
RH Vis 8	PUT-VA-lh	0.0296	0	(257, 539)	109764
LH SomMot 3	RH Cont Par 6	0.0296	0	(41, 419)	22272
RH SomMot 13	RH SalVentAttn Med 9	0.0296	0	(297, 392)	120677
RH DorsAttn Post 15	RH Default Temp 8	0.0296	0	(348, 467)	132533
LH Cont PFCl 2	RH DorsAttn Post 21	0.0296	0	(167, 354)	78844
RH Cont PFCl 7	RH Cont pCun 3	0.0296	0	(429, 445)	145876
LH Vis 10	RH DorsAttn Post 8	0.0296	0	(9, 341)	5282
LH Default PFC 28	RH SomMot 12	0.0296	0	(233, 296)	102117
RH SomMot 29	RH SalVentAttn FrOperIns 6	0.0296	0	(313, 379)	124640
LH SalVentAttn Med 8	RH Limbic TempPole 9	0.0296	0	(135, 412)	66022
RH Vis 35	RH SomMot 24	0.0296	0	(284, 308)	117174
RH Default PFCdPFCm 14	RH Default pCunPCC 5	0.0296	0	(487, 493)	151463
LH Default Par 3	pGP-lh	0.0295	0	(199, 552)	90898
LH DorsAttn Post 2	LH Cont PFCl 7	0.0295	0	(87, 172)	44542
RH Limbic TempPole 5	RH Default pCunPCC 11	0.0295	0	(408, 499)	143095
LH Cont Par 5	RH Vis 18	0.0295	0	(158, 267)	75238
LH Limbic OFC 3	LH Default PFC 24	0.0295	0	(140, 229)	67919
LH Cont PFCl 8	RH SomMot 33	0.0295	0	(173, 317)	81108
LH SalVentAttn FrOperIns 2	RH SalVentAttn Med 8	0.0295	0	(118, 391)	58742
LH Default PFC 30	RH Cont PFCv 1	0.0295	0	(235, 422)	102882
LH SomMot 24	LH Cont PFCl 3	0.0295	0	(62, 168)	32563
LH Default pCunPCC 11	RH SomMot 5	0.0295	0	(246, 289)	106192
LH DorsAttn FEF 1	LH Default Par 6	0.0295	0	(105, 202)	52807
LH SomMot 44	HIP-body-rh	0.0295	0	(82, 505)	42530
LH Cont Temp 1	CAU-DA-lh	0.0295	0	(162, 544)	77089
LH Vis 14	THA-DAm-lh	0.0295	0	(13, 537)	7648
LH SomMot 15	RH SalVentAttn Med 9	0.0295	0	(53, 392)	28323
LH DorsAttn Post 7	aGP-lh	0.0295	0	(92, 553)	47243
LH Cont Par 2	RH SalVentAttn FrOperIns 4	0.0295	0	(155, 377)	74157
RH SomMot 26	RH SomMot 41	0.0295	0	(310, 325)	123860
LH DorsAttn Post 16	RH SalVentAttn Med 13	0.0295	0	(101, 396)	51199
LH Default pCunPCC 6	RH Vis 10	0.0295	0	(241, 259)	104612
LH DorsAttn Post 16	RH SomMot 38	0.0295	0	(101, 322)	51125
LH DorsAttn Post 15	RH SomMot 47	0.0295	0	(100, 331)	50681
LH Default PFC 21	RH SalVentAttn Med 5	0.0295	0	(226, 388)	99941
LH Cont pCun 2	aGP-rh	0.0295	0	(177, 526)	82831
LH SomMot 40	LH DorsAttn PrCv 2	0.0295	0	(78, 110)	40241
RH Default Par 1	PUT-VP-rh	0.0295	0	(452, 514)	148544
LH SomMot 30	RH SalVentAttn FrOperIns 9	0.0295	0	(68, 382)	35708
LH Cont PFCv 1	NAc-core-rh	0.0295	0	(175, 524)	82074
RH SomMot 13	RH DorsAttn Post 5	0.0295	0	(297, 338)	120623
LH SomMot 5	LH Cont Par 8	0.0295	0	(43, 161)	23037
LH Vis 36	RH Default PFCdPFCm 12	0.0295	0	(35, 485)	19245
LH SalVentAttn FrOperIns 9	RH SomMot 29	0.0295	0	(125, 313)	61688
LH Limbic OFC 6	LH Default Temp 1	0.0295	0	(143, 185)	69111
LH Vis 29	RH DorsAttn Post 22	0.0295	0	(28, 355)	15461
LH DorsAttn Post 19	PUT-VP-rh	0.0295	0	(104, 514)	52670
LH SomMot 19	RH SomMot 47	0.0295	0	(57, 331)	30256
LH Vis 16	LH Cont Par 1	0.0295	0	(15, 154)	8344
LH SomMot 36	RH Default PFCdPFCm 10	0.0295	0	(74, 483)	38704
CAU-DA-rh	NAc-core-rh	0.0295	0	(517, 524)	153039
RH SalVentAttn FrOperIns 9	RH Cont PFCl 18	0.0295	0	(382, 440)	138915
LH SomMot 12	RH Default PFCdPFCm 11	0.0295	0	(50, 484)	26909
LH Default PFC 12	RH DorsAttn Post 5	0.0295	0	(217, 338)	96903
LH Cont pCun 3	RH Limbic TempPole 5	0.0295	0	(178, 408)	83089
LH DorsAttn Post 9	THA-VPm-lh	0.0295	0	(94, 534)	48145
LH Default Par 6	RH Limbic TempPole 9	0.0295	0	(202, 412)	91817
RH SalVentAttn FrOperIns 2	RH Default Temp 7	0.0295	0	(375, 466)	137716
LH SomMot 12	RH Default PFCdPFCm 14	0.0295	0	(50, 487)	26912
LH Cont Par 2	RH SomMot 44	0.0295	0	(155, 328)	74108
LH Default Par 8	RH Vis 29	0.0295	0	(204, 278)	92384
RH Cont Par 4	CAU-tail-rh	0.0295	0	(417, 519)	144384
RH Cont Par 5	PUT-VP-lh	0.0295	0	(418, 541)	144542
LH Default PHC 2	RH SomMot 5	0.0295	0	(249, 289)	107110
LH Default PFC 21	RH Default PFCv 3	0.0295	0	(226, 472)	100025
LH SalVentAttn Med 8	LH Default PFC 19	0.0295	0	(135, 224)	65834
LH Cont Par 8	LH Cont PFCv 1	0.0295	0	(161, 175)	76328
RH Default Temp 8	CAU-body-rh	0.0295	0	(467, 518)	149958
LH Default Par 9	RH SomMot 37	0.0295	0	(205, 321)	92776
RH SomMot 15	RH Default Temp 5	0.0295	0	(299, 464)	121260
RH SomMot 4	RH Cont pCun 1	0.0295	0	(288, 443)	118379
LH SomMot 35	LH Cont PFCv 1	0.0295	0	(73, 175)	37916
LH Cont PFCmp 3	RH SomMot 29	0.0295	0	(184, 313)	85229
LH Default PFC 30	THA-DP-lh	0.0295	0	(235, 549)	103009
RH Vis 19	RH Default PFCdPFCm 4	0.0295	0	(268, 477)	112903
LH SalVentAttn Med 4	RH SomMot 49	0.0295	0	(131, 333)	64261
LH SomMot 44	RH SomMot 20	0.0295	0	(82, 304)	42329
LH Default PFC 21	RH Cont Cing 2	0.0295	0	(226, 447)	100000
RH SomMot 18	THA-VAip-rh	0.0295	0	(302, 502)	122057
LH Limbic OFC 6	RH Cont PFCl 1	0.0295	0	(143, 423)	69349
RH Cont Par 4	THA-VAip-rh	0.0295	0	(417, 502)	144367
LH Cont Par 1	RH SomMot 49	0.0295	0	(154, 333)	73714
RH Cont PFCv 1	RH Cont PFCl 13	0.0295	0	(422, 435)	144970
LH Default PFC 3	HIP-head-m1-lh	0.0295	0	(208, 527)	94023
LH Default pCunPCC 6	CAU-body-lh	0.0295	0	(241, 545)	104898
LH DorsAttn Post 7	LH Default PFC 19	0.0295	0	(92, 224)	46914
LH Cont PFCl 8	RH SomMot 26	0.0295	0	(173, 310)	81101
LH Cont PFCv 1	RH Cont PFCl 17	0.0295	0	(175, 439)	81989
LH SalVentAttn Med 10	LH Default PFC 27	0.0295	0	(137, 232)	66677
RH SalVentAttn TempOccPar 6	RH Default Par 5	0.0295	0	(370, 456)	136801
LH DorsAttn Post 14	RH SalVentAttn FrOperIns 1	0.0295	0	(99, 374)	50270
LH DorsAttn PrCv 2	RH SomMot 48	0.0295	0	(110, 332)	55167
LH Default PFC 9	RH Default PFCdPFCm 10	0.0295	0	(214, 483)	96034
LH Default PFC 19	RH DorsAttn Post 21	0.0295	0	(224, 354)	99250
LH Default pCunPCC 1	RH Default pCunPCC 2	0.0295	0	(236, 490)	103268
RH Cont Temp 2	NAc-shell-rh	0.0295	0	(421, 523)	144926
RH Default Par 2	HIP-head-m1-rh	0.0295	0	(453, 500)	148631
LH SalVentAttn FrOperIns 3	RH Default pCunPCC 7	0.0295	0	(119, 495)	59281
LH DorsAttn Post 15	RH Cont PFCl 16	0.0295	0	(100, 438)	50788
LH SalVentAttn ParOper 1	RH DorsAttn Post 7	0.0295	0	(111, 340)	55618
LH DorsAttn Post 12	RH Limbic OFC 7	0.0295	0	(97, 403)	49388
RH Cont PFCmp 2	NAc-shell-lh	0.0295	0	(450, 550)	148375
RH Cont PFCl 6	RH Default PFCdPFCm 4	0.0295	0	(428, 477)	145783
RH SomMot 16	RH Cont Par 4	0.0295	0	(300, 417)	121467
LH Default pCunPCC 7	RH Limbic TempPole 8	0.0295	0	(242, 411)	105076
RH SomMot 27	RH Cont PFCmp 3	0.0295	0	(311, 451)	124229
LH SalVentAttn FrOperIns 8	RH SomMot 42	0.0295	0	(124, 326)	61272
LH Vis 36	LH Default Temp 10	0.0295	0	(35, 194)	18954
LH SomMot 11	RH SomMot 41	0.0295	0	(49, 325)	26246
LH DorsAttn Post 11	mAMY-rh	0.0295	0	(96, 521)	49049
RH SalVentAttn Med 6	RH SalVentAttn Med 13	0.0295	0	(389, 396)	140047
LH Vis 10	LH SalVentAttn FrOperIns 9	0.0295	0	(9, 125)	5066
LH SomMot 17	RH DorsAttn Post 22	0.0295	0	(55, 355)	29285
LH SalVentAttn ParOper 4	LH Limbic TempPole 10	0.0295	0	(114, 153)	56754
RH SomMot 35	RH DorsAttn Post 15	0.0295	0	(319, 348)	126034
LH SomMot 12	LH Default pCunPCC 11	0.0295	0	(50, 246)	26671
LH DorsAttn Post 3	RH Cont PFCl 16	0.0295	0	(88, 438)	45274
LH Default PFC 25	RH Default Temp 10	0.0295	0	(230, 469)	101324
LH SomMot 27	RH DorsAttn Post 22	0.0295	0	(65, 355)	34220
LH SalVentAttn Med 6	RH Default PFCdPFCm 8	0.0295	0	(133, 481)	65252
LH Vis 36	RH SomMot 5	0.0295	0	(35, 289)	19049
LH SomMot 47	RH DorsAttn FEF 3	0.0295	0	(85, 360)	43795
LH Cont PFCl 4	RH SomMot 29	0.0295	0	(169, 313)	79574
RH SomMot 46	THA-DP-rh	0.0295	0	(330, 522)	128727
LH Limbic TempPole 3	LH Default PHC 2	0.0294	0	(146, 249)	70402
RH Vis 1	HIP-tail-rh	0.0294	0	(250, 506)	107631
LH Default PFC 19	RH SomMot 42	0.0294	0	(224, 326)	99222
LH Cont PFCmp 3	RH DorsAttn Post 16	0.0294	0	(184, 349)	85265
LH SomMot 37	RH Default Par 5	0.0294	0	(75, 456)	39156
LH SomMot 9	HIP-head-m1-lh	0.0294	0	(47, 527)	25437
RH DorsAttn FEF 1	CAU-DA-rh	0.0294	0	(358, 517)	134588
RH SalVentAttn TempOccPar 6	RH Default PFCv 2	0.0294	0	(370, 471)	136816
LH DorsAttn Post 4	RH Cont PFCl 9	0.0294	0	(89, 431)	45732
LH Default PFC 15	RH Limbic OFC 1	0.0294	0	(220, 397)	97967
LH SomMot 47	RH DorsAttn PrCv 3	0.0294	0	(85, 364)	43799
LH Cont Par 8	RH DorsAttn FEF 1	0.0294	0	(161, 358)	76511
LH Limbic TempPole 3	LH Default PFC 2	0.0294	0	(146, 207)	70360
RH Vis 35	RH SomMot 19	0.0294	0	(284, 303)	117169
LH DorsAttn Post 9	pGP-lh	0.0294	0	(94, 552)	48163
RH Cont PFCl 9	RH Cont PFCl 16	0.0294	0	(431, 438)	146116
LH Default PFC 23	RH DorsAttn PrCv 3	0.0294	0	(228, 364)	100570
LH SomMot 33	RH SalVentAttn Med 11	0.0294	0	(71, 394)	37172
RH SalVentAttn Med 5	NAc-shell-rh	0.0294	0	(388, 523)	140009
LH SomMot 33	RH Limbic OFC 3	0.0294	0	(71, 399)	37177
LH Default PFC 14	RH Default pCunPCC 7	0.0294	0	(219, 495)	97731
LH DorsAttn Post 11	RH Cont PFCl 12	0.0294	0	(96, 434)	48962
LH SomMot 47	NAc-shell-lh	0.0294	0	(85, 550)	43985
RH SalVentAttn Med 5	RH Default PFCdPFCm 9	0.0294	0	(388, 482)	139968
LH DorsAttn Post 16	RH Default PFCdPFCm 15	0.0294	0	(101, 488)	51291
LH DorsAttn FEF 4	LH Default PHC 1	0.0294	0	(108, 248)	54194
RH SomMot 2	RH SomMot 16	0.0294	0	(286, 300)	117703
LH Vis 28	LH Vis 38	0.0294	0	(27, 37)	14617
LH Default pCunPCC 10	NAc-shell-rh	0.0294	0	(245, 523)	106118
RH Vis 32	RH Limbic OFC 1	0.0294	0	(281, 397)	116450
RH Vis 9	RH Default Temp 4	0.0294	0	(258, 463)	109984
RH SomMot 8	RH SalVentAttn PrC 1	0.0294	0	(292, 373)	119363
RH SomMot 34	RH DorsAttn PrCv 2	0.0294	0	(318, 363)	125814
RH Default pCunPCC 8	lAMY-rh	0.0294	0	(496, 520)	152048
LH SomMot 35	RH SalVentAttn FrOperIns 7	0.0294	0	(73, 380)	38121
LH DorsAttn Post 4	RH Default PFCdPFCm 5	0.0294	0	(89, 478)	45779
LH Limbic OFC 3	LH Default PFC 8	0.0294	0	(140, 213)	67903
LH DorsAttn Post 18	RH SalVentAttn Med 8	0.0294	0	(103, 391)	52097
LH Default Par 9	LH Default PFC 29	0.0294	0	(205, 234)	92689
LH Cont Par 1	RH SalVentAttn FrOperIns 8	0.0294	0	(154, 381)	73762
LH SalVentAttn FrOperIns 8	RH SomMot 46	0.0294	0	(124, 330)	61276
LH Default Par 5	RH Limbic TempPole 10	0.0294	0	(201, 413)	91466
RH Vis 23	RH Cont PFCl 10	0.0294	0	(272, 432)	113992
LH Cont Par 5	HIP-tail-rh	0.0294	0	(158, 506)	75477
LH SomMot 25	RH Cont PFCl 19	0.0294	0	(63, 441)	33327
LH SomMot 43	RH SomMot 1	0.0294	0	(81, 285)	41838
LH Vis 30	RH Vis 19	0.0294	0	(29, 268)	15899
LH Cont Par 3	LH Default PFC 20	0.0294	0	(156, 225)	74403
LH SomMot 23	HIP-head-m2-lh	0.0294	0	(61, 528)	32431
LH Default PFC 28	RH SomMot 31	0.0294	0	(233, 315)	102136
RH SomMot 11	RH SomMot 13	0.0294	0	(295, 297)	120067
LH Default Par 8	RH Default PFCdPFCm 6	0.0294	0	(204, 479)	92585
LH SomMot 14	RH SalVentAttn FrOperIns 1	0.0294	0	(52, 374)	27804
LH Default Par 7	RH DorsAttn Post 5	0.0294	0	(203, 338)	92094
RH DorsAttn FEF 1	RH DorsAttn PrCv 2	0.0294	0	(358, 363)	134434
LH Default PFC 12	CAU-DA-rh	0.0294	0	(217, 517)	97082
LH Default Temp 10	LH Default PFC 2	0.0294	0	(194, 207)	88768
LH SomMot 33	RH SalVentAttn FrOperIns 5	0.0294	0	(71, 378)	37156
LH DorsAttn Post 15	LH SalVentAttn PFCl 1	0.0294	0	(100, 127)	50477
LH DorsAttn Post 12	RH Cont PFCmp 3	0.0294	0	(97, 451)	49436
LH DorsAttn PrCv 2	RH SomMot 30	0.0294	0	(110, 314)	55149
LH SalVentAttn TempOcc 1	CAU-tail-lh	0.0294	0	(116, 546)	58024
LH SomMot 10	RH DorsAttn Post 23	0.0294	0	(48, 356)	25772
LH Default Temp 4	LH Default Temp 5	0.0294	0	(188, 189)	86575
LH SalVentAttn Med 3	RH SomMot 18	0.0294	0	(130, 302)	63807
LH SomMot 35	RH SomMot 19	0.0294	0	(73, 303)	38044
LH Vis 23	LH Default pCunPCC 5	0.0294	0	(22, 240)	12175
RH DorsAttn Post 20	RH DorsAttn FEF 3	0.0294	0	(353, 360)	133441
LH SomMot 28	LH Default Par 5	0.0294	0	(66, 201)	34554
LH SomMot 30	RH SomMot 27	0.0294	0	(68, 311)	35637
RH Vis 27	RH Cont PFCl 8	0.0294	0	(276, 430)	115108
LH Default pCunPCC 11	RH Cont PFCl 19	0.0294	0	(246, 441)	106344
LH Vis 35	LH Limbic OFC 4	0.0294	0	(34, 141)	18382
LH SalVentAttn Med 10	LH Default pCunPCC 8	0.0294	0	(137, 243)	66688
RH SalVentAttn Med 2	RH Default PFCdPFCm 9	0.0294	0	(385, 482)	139467
LH Default PFC 23	RH SomMot 37	0.0294	0	(228, 321)	100527
LH SomMot 47	LH Default PFC 8	0.0294	0	(85, 213)	43648
RH DorsAttn Post 15	lAMY-lh	0.0294	0	(348, 547)	132613
LH SalVentAttn PFCl 1	RH SomMot 39	0.0294	0	(127, 323)	62553
LH DorsAttn Post 12	RH SalVentAttn Med 11	0.0294	0	(97, 394)	49379
LH Cont PFCl 8	RH Cont Par 6	0.0294	0	(173, 419)	81210
RH Default pCunPCC 4	HIP-head-l-lh	0.0294	0	(492, 531)	151821
LH SomMot 11	RH SomMot 48	0.0294	0	(49, 332)	26253
LH Limbic TempPole 8	LH Default PFC 2	0.0294	0	(151, 207)	72385
LH SalVentAttn PFCl 1	RH SalVentAttn Med 9	0.0294	0	(127, 392)	62622
RH Limbic TempPole 9	RH Default Par 3	0.0294	0	(412, 454)	143624
RH DorsAttn Post 22	PUT-VA-lh	0.0294	0	(355, 539)	134019
RH SalVentAttn FrOperIns 2	HIP-head-m2-rh	0.0294	0	(375, 501)	137751
RH Limbic OFC 1	RH Default PFCdPFCm 8	0.0294	0	(397, 481)	141416
LH Cont Par 8	LH Default PFC 19	0.0294	0	(161, 224)	76377
LH SalVentAttn Med 2	RH DorsAttn Post 21	0.0294	0	(129, 354)	63435
LH SomMot 12	LH Default PHC 1	0.0294	0	(50, 248)	26673
RH DorsAttn Post 15	RH Cont PFCl 3	0.0294	0	(348, 425)	132491
RH Vis 8	RH SalVentAttn FrOperIns 6	0.0294	0	(257, 379)	109604
LH Vis 21	RH DorsAttn Post 16	0.0294	0	(20, 349)	11219
LH SalVentAttn Med 6	RH DorsAttn PrCv 1	0.0294	0	(133, 362)	65133
LH Default pCunPCC 4	RH Default PFCv 4	0.0294	0	(239, 473)	104199
LH SomMot 43	RH Default Temp 9	0.0294	0	(81, 468)	42021
LH Vis 4	RH Vis 14	0.0294	0	(3, 263)	1919
LH SomMot 20	RH SalVentAttn TempOccPar 3	0.0294	0	(58, 367)	30788
LH DorsAttn Post 18	RH Default PFCdPFCm 15	0.0294	0	(103, 488)	52194
RH SomMot 35	RH DorsAttn Post 23	0.0294	0	(319, 356)	126042
RH DorsAttn Post 6	RH Cont Par 2	0.0294	0	(339, 415)	130591
LH SalVentAttn Med 8	RH Cont Cing 2	0.0294	0	(135, 447)	66057
LH Default PFC 19	RH SomMot 37	0.0294	0	(224, 321)	99217
LH DorsAttn Post 5	LH Default PFC 23	0.0294	0	(90, 228)	45993
LH Default pCunPCC 7	RH Cont Temp 2	0.0294	0	(242, 421)	105086
LH DorsAttn PrCv 2	RH SalVentAttn PrC 1	0.0294	0	(110, 373)	55208
RH Default Par 6	RH Default pCunPCC 7	0.0294	0	(457, 495)	149020
RH Limbic OFC 1	RH Limbic OFC 7	0.0294	0	(397, 403)	141338
LH Cont PFCl 5	HIP-tail-lh	0.0294	0	(170, 533)	80178
LH DorsAttn Post 16	THA-DP-lh	0.0294	0	(101, 549)	51352
LH Cont Par 5	RH SomMot 38	0.0294	0	(158, 322)	75293
LH DorsAttn FEF 3	LH Cont pCun 1	0.0294	0	(107, 176)	53676
RH Vis 14	RH SomMot 1	0.0294	0	(263, 285)	111271
LH DorsAttn Post 14	RH Default pCunPCC 7	0.0294	0	(99, 495)	50391
LH DorsAttn Post 10	HIP-tail-rh	0.0294	0	(95, 506)	48576
LH Default PFC 8	RH SalVentAttn Med 1	0.0294	0	(213, 384)	95595
LH Cont Par 1	LH Default PFC 30	0.0293	0	(154, 235)	73616
RH SomMot 20	RH Default PFCv 4	0.0293	0	(304, 473)	122529
RH SalVentAttn Med 13	RH Default PFCdPFCm 8	0.0293	0	(396, 481)	141259
LH SomMot 44	RH Default pCunPCC 4	0.0293	0	(82, 492)	42517
LH Cont Par 1	RH Vis 8	0.0293	0	(154, 257)	73638
LH SomMot 5	LH Default PFC 26	0.0293	0	(43, 231)	23107
LH Default PFC 15	LH Default PFC 16	0.0293	0	(220, 221)	97791
LH Vis 35	NAc-shell-rh	0.0293	0	(34, 523)	18764
RH Default Temp 9	RH Default Temp 9	0.0293	0	(468, 468)	149994
RH DorsAttn Post 21	RH Cont PFCl 4	0.0293	0	(354, 426)	133707
LH Cont Par 6	RH Cont PFCl 17	0.0293	0	(159, 439)	75805
LH Default pCunPCC 3	RH DorsAttn Post 20	0.0293	0	(238, 353)	103764
LH Vis 10	LH SomMot 45	0.0293	0	(9, 83)	5024
LH DorsAttn Post 17	RH SalVentAttn Med 8	0.0293	0	(102, 391)	51646
RH SomMot 22	RH SalVentAttn TempOccPar 1	0.0293	0	(306, 365)	122918
LH Limbic OFC 4	LH Default pCunPCC 12	0.0293	0	(141, 247)	68350
LH SomMot 40	RH SalVentAttn Med 3	0.0293	0	(78, 386)	40517
LH SalVentAttn TempOcc 1	LH Default Par 1	0.0293	0	(116, 197)	57675
RH Limbic TempPole 9	RH Default PFCdPFCm 8	0.0293	0	(412, 481)	143651
LH SalVentAttn FrOperIns 8	RH Default pCunPCC 9	0.0293	0	(124, 497)	61443
LH DorsAttn Post 7	LH SalVentAttn FrOperIns 9	0.0293	0	(92, 125)	46815
LH Default PFC 2	RH Vis 34	0.0293	0	(207, 283)	93433
RH SomMot 20	RH SalVentAttn TempOccPar 1	0.0293	0	(304, 365)	122421
LH SomMot 47	RH Cont PFCl 6	0.0293	0	(85, 428)	43863
LH Default PFC 13	RH SomMot 17	0.0293	0	(218, 301)	97202
LH SomMot 38	PUT-DP-rh	0.0293	0	(76, 515)	39693
LH SomMot 2	LH Default PFC 8	0.0293	0	(40, 213)	21553
LH SalVentAttn FrOperIns 10	RH SomMot 29	0.0293	0	(126, 313)	62116
LH Default PFC 10	RH DorsAttn Post 20	0.0293	0	(215, 353)	96243
RH SalVentAttn FrOperIns 1	RH SalVentAttn Med 8	0.0293	0	(374, 391)	137462
LH DorsAttn FEF 1	RH DorsAttn Post 5	0.0293	0	(105, 338)	52943
LH SomMot 32	RH Cont PFCl 12	0.0293	0	(70, 434)	36729
LH Cont PFCd 2	RH Default pCunPCC 11	0.0293	0	(164, 499)	77825
RH SalVentAttn Med 2	RH Cont PFCl 13	0.0293	0	(385, 435)	139420
LH SomMot 38	RH Cont PFCl 12	0.0293	0	(76, 434)	39612
LH Cont Par 8	LH Default PFC 13	0.0293	0	(161, 218)	76371
LH SomMot 37	RH DorsAttn FEF 3	0.0293	0	(75, 360)	39060
LH Default PFC 25	RH Vis 27	0.0293	0	(230, 276)	101131
LH SalVentAttn FrOperIns 8	LH Cont PFCd 2	0.0293	0	(124, 164)	61110
LH Vis 24	RH Vis 26	0.0293	0	(23, 275)	12741
LH SomMot 29	CAU-DA-lh	0.0293	0	(67, 544)	35384
LH Cont PFCl 8	RH DorsAttn Post 24	0.0293	0	(173, 357)	81148
LH Limbic TempPole 9	THA-VAs-lh	0.0293	0	(152, 536)	73116
RH SomMot 49	RH Cont PFCl 12	0.0293	0	(333, 434)	129305
LH DorsAttn Post 12	THA-VAs-rh	0.0293	0	(97, 509)	49494
LH Default pCunPCC 12	lAMY-lh	0.0293	0	(247, 547)	106757
LH Default pCunPCC 4	aGP-rh	0.0293	0	(239, 526)	104252
LH Vis 7	LH SalVentAttn FrOperIns 3	0.0293	0	(6, 119)	3422
aGP-rh	aGP-rh	0.0293	0	(526, 526)	153329
LH Default PFC 19	LH Default pCunPCC 6	0.0293	0	(224, 241)	99137
LH Default PFC 2	RH Cont pCun 1	0.0293	0	(207, 443)	93593
RH SalVentAttn Med 7	RH SalVentAttn Med 8	0.0293	0	(390, 391)	140206
LH DorsAttn Post 12	RH Default PFCdPFCm 9	0.0293	0	(97, 482)	49467
LH Default pCunPCC 7	RH Cont PFCl 12	0.0293	0	(242, 434)	105099
LH DorsAttn Post 5	LH Default PFC 21	0.0293	0	(90, 226)	45991
RH Default Par 3	CAU-tail-rh	0.0293	0	(454, 519)	148750
RH Vis 20	THA-DAl-rh	0.0293	0	(269, 511)	113222
RH DorsAttn PrCv 3	RH Default PFCv 1	0.0293	0	(364, 470)	135696
LH SomMot 12	RH SalVentAttn Med 10	0.0293	0	(50, 393)	26818
LH Default PFC 26	RH SomMot 28	0.0293	0	(231, 312)	101490
LH SomMot 47	LH Default PFC 26	0.0293	0	(85, 231)	43666
RH Cont PFCl 19	RH Default Par 7	0.0293	0	(441, 458)	147311
LH DorsAttn Post 4	RH DorsAttn Post 2	0.0293	0	(89, 335)	45636
LH Default PFC 25	RH Default Par 1	0.0293	0	(230, 452)	101307
LH Default PFC 3	RH DorsAttn Post 5	0.0293	0	(208, 338)	93834
RH Cont PFCl 9	THA-VAs-lh	0.0293	0	(431, 536)	146214
RH DorsAttn Post 18	RH SalVentAttn FrOperIns 4	0.0293	0	(351, 377)	133055
LH Cont pCun 1	RH Limbic TempPole 3	0.0293	0	(176, 406)	82334
LH SomMot 30	RH SomMot 18	0.0293	0	(68, 302)	35628
LH Vis 35	RH Default pCunPCC 7	0.0293	0	(34, 495)	18736
RH SomMot 29	RH Cont PFCl 12	0.0293	0	(313, 434)	124695
LH Default PFC 24	RH Cont Cing 2	0.0293	0	(229, 447)	100978
LH Cont PFCl 7	RH SalVentAttn Med 4	0.0293	0	(172, 387)	80797
LH Vis 3	LH Limbic TempPole 2	0.0293	0	(2, 145)	1250
RH SalVentAttn FrOperIns 1	RH Cont PFCl 14	0.0293	0	(374, 436)	137507
LH Vis 32	RH Default Temp 3	0.0293	0	(31, 462)	17140
LH SomMot 32	RH Vis 32	0.0293	0	(70, 281)	36576
RH Default Par 1	RH Default PFCdPFCm 11	0.0293	0	(452, 484)	148514
LH SalVentAttn Med 6	RH Cont PFCmp 1	0.0293	0	(133, 449)	65220
LH Limbic TempPole 2	RH Limbic OFC 4	0.0293	0	(145, 400)	70145
RH SomMot 13	RH SalVentAttn FrOperIns 9	0.0293	0	(297, 382)	120667
LH SomMot 41	LH Default PFC 3	0.0293	0	(79, 208)	40814
LH SalVentAttn Med 2	RH SomMot 31	0.0293	0	(129, 315)	63396
LH SomMot 9	LH Default PFC 7	0.0293	0	(47, 212)	25122
LH SomMot 12	CAU-VA-lh	0.0293	0	(50, 543)	26968
LH SalVentAttn ParOper 5	LH Default Temp 12	0.0293	0	(115, 196)	57236
LH DorsAttn Post 6	LH Default Temp 11	0.0293	0	(91, 195)	46423
LH Vis 22	NAc-core-lh	0.0293	0	(21, 551)	11954
LH SomMot 36	LH SomMot 38	0.0293	0	(74, 76)	38297
LH Cont Par 3	RH Default pCunPCC 4	0.0293	0	(156, 492)	74670
LH Default pCunPCC 11	RH Cont PFCl 9	0.0293	0	(246, 431)	106334
LH Vis 35	CAU-VA-lh	0.0293	0	(34, 543)	18784
RH SomMot 5	RH Default Temp 9	0.0293	0	(289, 468)	118669
RH Default pCunPCC 7	THA-DAm-rh	0.0293	0	(495, 510)	151980
LH SomMot 35	RH SalVentAttn Med 2	0.0293	0	(73, 385)	38126
LH Default Par 8	RH Vis 28	0.0293	0	(204, 277)	92383
RH DorsAttn Post 8	RH SalVentAttn Med 9	0.0293	0	(341, 392)	130995
RH SalVentAttn FrOperIns 9	RH Limbic TempPole 10	0.0293	0	(382, 413)	138888
RH SomMot 18	RH Limbic TempPole 7	0.0293	0	(302, 410)	121965
LH SomMot 36	RH Default pCunPCC 10	0.0293	0	(74, 498)	38719
LH Vis 39	RH SalVentAttn FrOperIns 8	0.0293	0	(38, 381)	20692
RH DorsAttn Post 8	RH SalVentAttn Med 8	0.0293	0	(341, 391)	130994
NAc-core-rh	CAU-body-lh	0.0293	0	(524, 545)	153291
LH SalVentAttn Med 3	RH Default PFCdPFCm 6	0.0293	0	(130, 479)	63984
LH DorsAttn Post 10	LH SalVentAttn FrOperIns 8	0.0293	0	(95, 124)	48194
LH DorsAttn Post 10	RH Vis 7	0.0293	0	(95, 256)	48326
LH Default pCunPCC 4	RH SomMot 3	0.0293	0	(239, 287)	104013
RH SomMot 25	RH Default PFCv 1	0.0293	0	(309, 470)	123761
LH SomMot 46	RH Default pCunPCC 4	0.0293	0	(84, 492)	43458
LH Default pCunPCC 11	RH Default PFCdPFCm 4	0.0293	0	(246, 477)	106380
RH SalVentAttn PrC 1	RH SalVentAttn PrC 1	0.0293	0	(373, 373)	137264
LH Vis 32	LH Limbic OFC 6	0.0293	0	(31, 143)	16821
LH Default PFC 18	RH SalVentAttn FrOperIns 1	0.0293	0	(223, 374)	98940
LH Cont pCun 2	LH Default PFC 14	0.0293	0	(177, 219)	82524
LH Vis 8	RH Default pCunPCC 10	0.0293	0	(7, 498)	4348
LH Cont Par 3	aGP-lh	0.0293	0	(156, 553)	74731
RH DorsAttn Post 3	RH SalVentAttn Med 8	0.0293	0	(336, 391)	129919
RH Default PFCdPFCm 11	PUT-DA-lh	0.0293	0	(484, 540)	151306
LH SomMot 4	RH SomMot 31	0.0293	0	(42, 315)	22680
LH Default PFC 23	RH DorsAttn PrCv 2	0.0293	0	(228, 363)	100569
RH SomMot 46	PUT-VP-lh	0.0292	0	(330, 541)	128746
RH DorsAttn Post 20	RH Cont Par 6	0.0292	0	(353, 419)	133500
LH DorsAttn Post 17	LH DorsAttn PrCv 2	0.0292	0	(102, 110)	51365
RH Vis 26	RH SalVentAttn FrOperIns 5	0.0292	0	(275, 378)	114778
LH Limbic OFC 2	THA-VPm-lh	0.0292	0	(139, 534)	67810
RH SalVentAttn FrOperIns 3	RH Cont pCun 3	0.0292	0	(376, 445)	137873
LH SomMot 21	RH Limbic TempPole 9	0.0292	0	(59, 412)	31328
LH Default PFC 12	RH SalVentAttn FrOperIns 2	0.0292	0	(217, 375)	96940
LH SomMot 3	LH Default PFC 27	0.0292	0	(41, 232)	22085
LH SomMot 13	LH Default PFC 24	0.0292	0	(51, 229)	27157
LH SalVentAttn ParOper 2	RH Default pCunPCC 8	0.0292	0	(112, 496)	56216
LH Default Temp 3	LH Default PFC 13	0.0292	0	(187, 218)	86238
LH Default PFC 5	RH Cont PFCl 2	0.0292	0	(210, 424)	94609
LH Default PFC 30	RH Default pCunPCC 2	0.0292	0	(235, 490)	102950
LH DorsAttn Post 11	RH Default pCunPCC 3	0.0292	0	(96, 491)	49019
LH SomMot 31	RH Cont PFCl 10	0.0292	0	(69, 432)	36243
LH DorsAttn Post 12	THA-VAia-lh	0.0292	0	(97, 530)	49515
LH SomMot 35	RH Cont PFCl 12	0.0292	0	(73, 434)	38175
LH SalVentAttn FrOperIns 6	RH SomMot 44	0.0292	0	(122, 328)	60413
RH Limbic TempPole 3	THA-DAm-rh	0.0292	0	(406, 510)	142813
RH SomMot 45	RH Cont PFCl 11	0.0292	0	(329, 433)	128414
LH Cont PFCd 2	RH SomMot 47	0.0292	0	(164, 331)	77657
LH DorsAttn Post 11	NAc-shell-rh	0.0292	0	(96, 523)	49051
LH SomMot 47	RH Cont Par 1	0.0292	0	(85, 414)	43849
LH Default pCunPCC 8	RH Cont PFCl 12	0.0292	0	(243, 434)	105410
LH DorsAttn FEF 3	RH SomMot 37	0.0292	0	(107, 321)	53821
LH SalVentAttn ParOper 4	RH DorsAttn Post 7	0.0292	0	(114, 340)	56941
LH Vis 21	RH DorsAttn Post 2	0.0292	0	(20, 335)	11205
LH DorsAttn Post 18	RH Default PFCdPFCm 9	0.0292	0	(103, 482)	52188
LH Vis 31	LH Default Par 3	0.0292	0	(30, 199)	16354
LH SomMot 33	LH Default PFC 22	0.0292	0	(71, 227)	37005
LH SalVentAttn FrOperIns 3	THA-VAip-lh	0.0292	0	(119, 529)	59315
LH DorsAttn Post 15	RH SalVentAttn FrOperIns 7	0.0292	0	(100, 380)	50730
LH DorsAttn Post 10	RH DorsAttn Post 19	0.0292	0	(95, 352)	48422
LH DorsAttn FEF 2	RH Cont PFCl 16	0.0292	0	(106, 438)	53491
RH Limbic TempPole 3	PUT-VP-lh	0.0292	0	(406, 541)	142844
LH SalVentAttn Med 6	RH Cont PFCl 10	0.0292	0	(133, 432)	65203
LH Limbic TempPole 5	RH Default pCunPCC 5	0.0292	0	(148, 493)	71459
RH SalVentAttn Med 6	RH Limbic TempPole 9	0.0292	0	(389, 412)	140063
LH Cont PFCl 4	LH Default Par 2	0.0292	0	(169, 198)	79459
LH DorsAttn Post 11	LH Limbic OFC 1	0.0292	0	(96, 138)	48666
LH Cont Par 3	RH DorsAttn Post 24	0.0292	0	(156, 357)	74535
LH Cont Par 3	RH SalVentAttn FrOperIns 4	0.0292	0	(156, 377)	74555
RH DorsAttn Post 11	RH SalVentAttn FrOperIns 9	0.0292	0	(344, 382)	131618
RH Default Par 6	RH Default PFCdPFCm 10	0.0292	0	(457, 483)	149008
LH DorsAttn Post 18	PUT-DA-rh	0.0292	0	(103, 513)	52219
LH Cont pCun 1	RH SomMot 24	0.0292	0	(176, 308)	82236
LH SomMot 44	RH SomMot 25	0.0292	0	(82, 309)	42334
RH Vis 35	HIP-body-lh	0.0292	0	(284, 532)	117398
LH Cont Par 8	RH Cont PFCl 19	0.0292	0	(161, 441)	76594
LH Default PFC 8	RH Limbic OFC 6	0.0292	0	(213, 402)	95613
LH SomMot 1	LH SalVentAttn Med 6	0.0292	0	(39, 133)	20959
LH DorsAttn PrCv 2	RH SalVentAttn FrOperIns 2	0.0292	0	(110, 375)	55210
LH SomMot 34	RH SalVentAttn Med 5	0.0292	0	(72, 388)	37648
LH Default pCunPCC 7	RH Default PFCdPFCm 1	0.0292	0	(242, 474)	105139
LH SalVentAttn Med 8	LH Default PHC 2	0.0292	0	(135, 249)	65859
LH Vis 33	RH Vis 28	0.0292	0	(32, 277)	17477
LH DorsAttn Post 13	RH SomMot 5	0.0292	0	(98, 289)	49730
RH Default PFCv 3	RH Default pCunPCC 8	0.0292	0	(472, 496)	150356
LH SalVentAttn FrOperIns 10	RH SomMot 11	0.0292	0	(126, 295)	62098
LH SomMot 28	RH Cont Par 1	0.0292	0	(66, 414)	34767
LH Default PFC 22	RH SomMot 37	0.0292	0	(227, 321)	100201
RH SomMot 18	RH DorsAttn Post 22	0.0292	0	(302, 355)	121910
RH Limbic TempPole 9	RH Default PFCdPFCm 4	0.0292	0	(412, 477)	143647
LH Vis 5	RH Vis 19	0.0292	0	(4, 268)	2474
RH Cont PFCl 15	PUT-VP-lh	0.0292	0	(437, 541)	146936
LH Vis 6	LH Cont Par 5	0.0292	0	(5, 158)	2913
RH SomMot 2	RH SomMot 15	0.0292	0	(286, 299)	117702
LH Limbic TempPole 8	RH Default pCunPCC 3	0.0292	0	(151, 491)	72669
LH Default PFC 14	RH SomMot 42	0.0292	0	(219, 326)	97562
RH Default PFCv 2	HIP-head-m2-rh	0.0292	0	(471, 501)	150279
LH DorsAttn Post 10	LH DorsAttn PrCv 1	0.0292	0	(95, 109)	48179
RH SomMot 15	RH Cont PFCl 2	0.0292	0	(299, 424)	121220
LH SomMot 21	LH Cont Par 3	0.0292	0	(59, 156)	31072
LH SomMot 39	CAU-tail-lh	0.0292	0	(77, 546)	40201
LH DorsAttn Post 1	LH Cont OFC 1	0.0292	0	(86, 165)	44068
LH Vis 28	LH Cont PFCl 2	0.0292	0	(27, 167)	14747
LH Vis 10	LH Default PFC 16	0.0292	0	(9, 221)	5162
LH SomMot 8	LH DorsAttn Post 6	0.0292	0	(46, 91)	24494
RH Cont PFCl 1	RH Default pCunPCC 8	0.0292	0	(423, 496)	145162
LH SalVentAttn TempOcc 1	RH Cont PFCl 19	0.0292	0	(116, 441)	57919
RH DorsAttn Post 8	RH Default pCunPCC 7	0.0292	0	(341, 495)	131098
LH Vis 22	LH Default PHC 2	0.0292	0	(21, 249)	11652
RH SalVentAttn Med 12	RH Cont PFCl 3	0.0292	0	(395, 425)	141045
LH SalVentAttn PFCl 1	RH DorsAttn Post 2	0.0292	0	(127, 335)	62565
LH Default PFC 26	RH Default Par 8	0.0292	0	(231, 459)	101637
LH Vis 39	RH Limbic OFC 2	0.0292	0	(38, 398)	20709
RH SalVentAttn Med 6	THA-VPl-rh	0.0292	0	(389, 508)	140159
RH SomMot 13	RH Default Par 7	0.0292	0	(297, 458)	120743
RH SomMot 19	RH Cont pCun 2	0.0292	0	(303, 444)	122250
LH Default PFC 9	RH DorsAttn Post 20	0.0292	0	(214, 353)	95904
LH SomMot 35	LH Default PFC 3	0.0292	0	(73, 208)	37949
LH DorsAttn Post 10	RH SomMot 42	0.0292	0	(95, 326)	48396
RH SomMot 12	RH DorsAttn Post 14	0.0292	0	(296, 347)	120375
LH SomMot 29	RH SomMot 39	0.0292	0	(67, 323)	35163
LH DorsAttn Post 12	RH Default PFCdPFCm 10	0.0292	0	(97, 483)	49468
LH Default Par 7	RH SalVentAttn FrOperIns 1	0.0292	0	(203, 374)	92130
RH Cont PFCl 4	RH Cont PFCl 13	0.0292	0	(426, 435)	145488
LH Vis 22	LH Default Temp 7	0.0292	0	(21, 191)	11594
RH SomMot 48	RH SalVentAttn FrOperIns 8	0.0292	0	(332, 381)	129031
LH Vis 8	RH Cont PFCmp 3	0.0292	0	(7, 451)	4301
LH SalVentAttn ParOper 4	RH DorsAttn Post 21	0.0292	0	(114, 354)	56955
LH SalVentAttn FrOperIns 3	LH Default PHC 2	0.0292	0	(119, 249)	59035
LH Default Temp 10	PUT-DP-lh	0.0292	0	(194, 542)	89103
RH Default Par 4	RH Default pCunPCC 11	0.0292	0	(455, 499)	148829
LH SalVentAttn ParOper 2	NAc-shell-lh	0.0292	0	(112, 550)	56270
LH Default PFC 12	LH Default pCunPCC 10	0.0292	0	(217, 245)	96810
LH SomMot 36	RH Vis 8	0.0292	0	(74, 257)	38478
LH Cont Par 1	RH DorsAttn Post 9	0.0292	0	(154, 342)	73723
LH Default Par 3	HIP-head-m1-lh	0.0292	0	(199, 527)	90873
RH SomMot 11	RH DorsAttn Post 22	0.0292	0	(295, 355)	120125
RH SomMot 25	HIP-head-m1-rh	0.0292	0	(309, 500)	123791
RH SalVentAttn FrOperIns 2	RH Default pCunPCC 11	0.0292	0	(375, 499)	137749
LH SomMot 45	RH DorsAttn Post 20	0.0292	0	(83, 353)	42849
LH Default pCunPCC 9	RH SomMot 22	0.0292	0	(244, 306)	105592
RH Vis 7	NAc-shell-lh	0.0292	0	(256, 550)	109478
LH SalVentAttn Med 10	RH Default pCunPCC 8	0.0292	0	(137, 496)	66941
RH Vis 13	RH Default PFCdPFCm 6	0.0292	0	(262, 479)	111174
LH Default pCunPCC 6	RH Cont PFCl 5	0.0292	0	(241, 427)	104780
RH SomMot 33	RH Default PFCdPFCm 12	0.0292	0	(317, 485)	125700
RH SomMot 2	RH DorsAttn Post 19	0.0292	0	(286, 352)	117755
LH SalVentAttn Med 10	RH Default PFCdPFCm 8	0.0292	0	(137, 481)	66926
RH SalVentAttn FrOperIns 5	RH Default Par 5	0.0292	0	(378, 456)	138237
LH SomMot 30	LH Default PFC 23	0.0292	0	(68, 228)	35554
LH Default PHC 2	RH SomMot 49	0.0292	0	(249, 333)	107154
LH SomMot 14	LH Default PFC 28	0.0292	0	(52, 233)	27663
RH SalVentAttn Med 1	RH Default pCunPCC 6	0.0292	0	(384, 494)	139310
LH Vis 39	LH Default PFC 23	0.0292	0	(38, 228)	20539
RH Cont PFCl 19	THA-VAs-rh	0.0292	0	(441, 509)	147362
LH Vis 26	LH Default PHC 2	0.0292	0	(25, 249)	13774
LH Cont PFCl 9	RH Cont PFCl 11	0.0292	0	(174, 433)	81604
LH Cont Par 3	LH Default Temp 4	0.0292	0	(156, 188)	74366
LH DorsAttn Post 6	LH Default Temp 4	0.0292	0	(91, 188)	46416
LH Cont Par 7	LH Default PFC 14	0.0292	0	(160, 219)	75979
RH Vis 30	RH Vis 30	0.0292	0	(279, 279)	115785
LH SomMot 8	PUT-VA-lh	0.0291	0	(46, 539)	24942
LH Cont PFCl 3	RH Default pCunPCC 9	0.0291	0	(168, 497)	79373
RH Limbic TempPole 9	pGP-rh	0.0291	0	(412, 525)	143695
LH Cont PFCmp 1	RH SomMot 30	0.0291	0	(182, 314)	84489
LH Default Par 2	RH Default PFCdPFCm 12	0.0291	0	(198, 485)	90476
LH DorsAttn Post 13	RH SalVentAttn TempOccPar 5	0.0291	0	(98, 369)	49810
LH Default pCunPCC 11	HIP-head-m1-rh	0.0291	0	(246, 500)	106403
LH Limbic OFC 2	CAU-tail-lh	0.0291	0	(139, 546)	67822
LH Default Par 4	LH Default PFC 20	0.0291	0	(200, 225)	90925
LH Default PFC 23	RH SomMot 16	0.0291	0	(228, 300)	100506
LH Vis 19	RH Default pCunPCC 9	0.0291	0	(18, 497)	10298
LH SalVentAttn FrOperIns 8	RH SomMot 39	0.0291	0	(124, 323)	61269
LH SomMot 46	RH DorsAttn Post 6	0.0291	0	(84, 339)	43305
LH SomMot 41	LH Default PFC 10	0.0291	0	(79, 215)	40821
LH Vis 9	RH Vis 22	0.0291	0	(8, 271)	4667
LH Cont PFCl 3	RH Cont Cing 2	0.0291	0	(168, 447)	79323
LH Cont PFCl 8	RH SomMot 48	0.0291	0	(173, 332)	81123
RH Vis 4	RH SalVentAttn Med 11	0.0291	0	(253, 394)	108425
LH SomMot 12	RH SomMot 4	0.0291	0	(50, 288)	26713
LH Cont Par 6	RH Cont PFCl 18	0.0291	0	(159, 440)	75806
LH Vis 39	RH Cont PFCl 16	0.0291	0	(38, 438)	20749
LH DorsAttn Post 4	RH Default PFCdPFCm 10	0.0291	0	(89, 483)	45784
LH Default PFC 8	RH DorsAttn Post 14	0.0291	0	(213, 347)	95558
LH SalVentAttn FrOperIns 8	RH SomMot 26	0.0291	0	(124, 310)	61256
LH DorsAttn Post 13	RH Default PFCdPFCm 11	0.0291	0	(98, 484)	49925
LH Limbic OFC 3	RH Cont PFCl 8	0.0291	0	(140, 430)	68120
LH Default PFC 24	LH Default pCunPCC 6	0.0291	0	(229, 241)	100772
RH SalVentAttn FrOperIns 1	CAU-DA-rh	0.0291	0	(374, 517)	137588
LH Cont OFC 1	RH SomMot 37	0.0291	0	(165, 321)	78036
LH Cont PFCl 7	RH Cont PFCl 16	0.0291	0	(172, 438)	80848
RH Cont PFCl 13	RH Default pCunPCC 11	0.0291	0	(435, 499)	146659
LH DorsAttn Post 10	RH SomMot 47	0.0291	0	(95, 331)	48401
RH SomMot 2	RH Cont Par 4	0.0291	0	(286, 417)	117820
LH Default pCunPCC 4	RH SalVentAttn Med 8	0.0291	0	(239, 391)	104117
LH Default PFC 25	RH Cont PFCmp 2	0.0291	0	(230, 450)	101305
LH DorsAttn Post 11	RH Cont PFCl 15	0.0291	0	(96, 437)	48965
LH Default Par 9	LH Default PFC 4	0.0291	0	(205, 209)	92664
LH Cont PFCl 8	RH SalVentAttn PrC 1	0.0291	0	(173, 373)	81164
LH Vis 1	THA-VPl-lh	0.0291	0	(0, 535)	535
LH SomMot 10	LH Default PFC 13	0.0291	0	(48, 218)	25634
LH Cont PFCd 1	RH SalVentAttn Med 10	0.0291	0	(163, 393)	77329
LH Vis 39	LH Cont PFCl 8	0.0291	0	(38, 173)	20484
RH Default PFCv 1	HIP-head-m2-rh	0.0291	0	(470, 501)	150196
LH Cont Par 5	RH Vis 4	0.0291	0	(158, 253)	75224
LH Default pCunPCC 8	RH SomMot 10	0.0291	0	(243, 294)	105270
RH SomMot 4	RH SomMot 30	0.0291	0	(288, 314)	118250
LH Limbic TempPole 7	LH Default PFC 7	0.0291	0	(150, 212)	71987
LH SomMot 6	RH SomMot 29	0.0291	0	(44, 313)	23699
LH Limbic TempPole 7	RH Default PFCdPFCm 11	0.0291	0	(150, 484)	72259
RH Default pCunPCC 8	CAU-tail-lh	0.0291	0	(496, 546)	152074
LH SomMot 35	RH SomMot 17	0.0291	0	(73, 301)	38042
LH DorsAttn PrCv 1	RH Cont Par 6	0.0291	0	(109, 419)	54810
RH Cont Temp 2	RH Cont PFCv 1	0.0291	0	(421, 422)	144825
RH SomMot 8	RH SomMot 33	0.0291	0	(292, 317)	119307
RH Default Temp 6	THA-DP-rh	0.0291	0	(465, 522)	149787
LH DorsAttn Post 19	RH Cont PFCl 12	0.0291	0	(104, 434)	52590
LH SomMot 46	RH Default PFCdPFCm 10	0.0291	0	(84, 483)	43449
RH Default pCunPCC 9	THA-VAia-lh	0.0291	0	(497, 530)	152115
RH DorsAttn Post 9	RH Default Par 8	0.0291	0	(342, 459)	131274
LH Default Temp 10	CAU-tail-lh	0.0291	0	(194, 546)	89107
RH SomMot 25	RH DorsAttn Post 11	0.0291	0	(309, 344)	123635
LH SalVentAttn FrOperIns 10	RH Cont PFCl 2	0.0291	0	(126, 424)	62227
RH Default PFCdPFCm 2	PUT-VA-lh	0.0291	0	(475, 539)	150639
LH Vis 20	RH Vis 32	0.0291	0	(19, 281)	10617
RH Limbic OFC 1	CAU-DA-rh	0.0291	0	(397, 517)	141452
LH Default PFC 24	RH DorsAttn Post 21	0.0291	0	(229, 354)	100885
RH Cont PFCl 9	PUT-DP-lh	0.0291	0	(431, 542)	146220
RH DorsAttn Post 21	RH SalVentAttn Med 11	0.0291	0	(354, 394)	133675
LH Default PFC 22	RH SalVentAttn Med 9	0.0291	0	(227, 392)	100272
LH SalVentAttn Med 5	RH Cont PFCl 11	0.0291	0	(132, 433)	64783
LH Limbic TempPole 8	LH Default PFC 20	0.0291	0	(151, 225)	72403
RH Default pCunPCC 9	CAU-body-lh	0.0291	0	(497, 545)	152130
LH SomMot 47	LH SalVentAttn Med 5	0.0291	0	(85, 132)	43567
RH Vis 19	THA-DP-rh	0.0291	0	(268, 522)	112948
RH DorsAttn Post 13	RH Cont PFCl 18	0.0291	0	(346, 440)	132093
LH Vis 5	HIP-head-m1-lh	0.0291	0	(4, 527)	2733
LH Vis 39	RH Cont PFCl 5	0.0291	0	(38, 427)	20738
LH Default PFC 30	RH Default Par 5	0.0291	0	(235, 456)	102916
RH SalVentAttn TempOccPar 1	RH Default PFCv 3	0.0291	0	(365, 472)	135887
RH Default PFCv 4	NAc-shell-rh	0.0291	0	(473, 523)	150464
LH SalVentAttn ParOper 2	RH SomMot 31	0.0291	0	(112, 315)	56035
LH SalVentAttn FrOperIns 9	NAc-core-lh	0.0291	0	(125, 551)	61926
RH Vis 32	RH SomMot 6	0.0291	0	(281, 290)	116343
RH SalVentAttn FrOperIns 9	RH Default Temp 8	0.0291	0	(382, 467)	138942
RH SomMot 7	RH SalVentAttn TempOccPar 1	0.0291	0	(291, 365)	119093
RH Default pCunPCC 5	HIP-head-m1-lh	0.0291	0	(493, 527)	151878
LH SomMot 1	RH Default pCunPCC 2	0.0291	0	(39, 490)	21316
RH Vis 1	RH Limbic TempPole 4	0.0291	0	(250, 407)	107532
RH Vis 6	NAc-shell-lh	0.0291	0	(255, 550)	109180
LH Limbic TempPole 3	LH Default PFC 4	0.0291	0	(146, 209)	70362
RH Default pCunPCC 2	lAMY-lh	0.0291	0	(490, 547)	151712
RH SalVentAttn TempOccPar 8	NAc-shell-rh	0.0291	0	(372, 523)	137233
LH Default PFC 21	RH Default Par 5	0.0291	0	(226, 456)	100009
LH DorsAttn Post 7	LH Default Temp 10	0.0291	0	(92, 194)	46884
LH SomMot 12	RH DorsAttn Post 14	0.0291	0	(50, 347)	26772
LH DorsAttn Post 7	RH Cont Par 3	0.0291	0	(92, 416)	47106
LH DorsAttn Post 5	LH Limbic OFC 4	0.0291	0	(90, 141)	45906
RH DorsAttn Post 2	NAc-shell-lh	0.0291	0	(335, 550)	129860
LH SomMot 40	RH Cont PFCl 4	0.0291	0	(78, 426)	40557
LH Vis 10	LH Cont PFCd 1	0.0291	0	(9, 163)	5104
LH SomMot 40	RH Cont PFCl 7	0.0291	0	(78, 429)	40560
LH Cont Par 2	aGP-lh	0.0291	0	(155, 553)	74333
LH Vis 24	LH Limbic TempPole 9	0.0291	0	(23, 152)	12618
LH Vis 25	THA-DP-lh	0.0291	0	(24, 549)	13545
LH Cont Cing 2	RH Limbic OFC 6	0.0291	0	(180, 402)	83832
RH Vis 27	RH Default Par 4	0.0291	0	(276, 455)	115133
RH Cont Cing 2	RH Default pCunPCC 8	0.0291	0	(447, 496)	148006
LH DorsAttn FEF 2	RH Cont PFCl 5	0.0291	0	(106, 427)	53480
RH SalVentAttn PrC 1	HIP-head-m2-rh	0.0291	0	(373, 501)	137392
LH SomMot 38	RH Cont PFCv 1	0.0291	0	(76, 422)	39600
LH SomMot 40	RH Cont PFCl 20	0.0291	0	(78, 442)	40573
LH SalVentAttn Med 9	RH SomMot 24	0.0291	0	(136, 308)	66336
RH Vis 27	lAMY-rh	0.0291	0	(276, 520)	115198
LH Default PFC 12	RH Default pCunPCC 8	0.0291	0	(217, 496)	97061
LH Vis 25	RH Default pCunPCC 9	0.0291	0	(24, 497)	13493
LH DorsAttn Post 12	RH SalVentAttn Med 8	0.0291	0	(97, 391)	49376
LH Vis 22	RH Cont Par 6	0.0291	0	(21, 419)	11822
LH SalVentAttn Med 3	RH SomMot 24	0.0291	0	(130, 308)	63813
LH DorsAttn Post 12	RH Limbic TempPole 5	0.0291	0	(97, 408)	49393
RH DorsAttn Post 21	RH Limbic OFC 3	0.029	0	(354, 399)	133680
LH Cont Par 1	RH DorsAttn Post 13	0.029	0	(154, 346)	73727
LH SalVentAttn Med 8	RH Default PFCdPFCm 8	0.029	0	(135, 481)	66091
LH SalVentAttn Med 5	LH SalVentAttn Med 6	0.029	0	(132, 133)	64483
LH Cont PFCmp 3	RH Cont PFCmp 1	0.029	0	(184, 449)	85365
RH DorsAttn PrCv 3	RH SalVentAttn Med 6	0.029	0	(364, 389)	135615
LH Cont Par 5	LH Default Temp 7	0.029	0	(158, 191)	75162
LH SomMot 33	RH SomMot 21	0.029	0	(71, 305)	37083
RH SomMot 17	RH SomMot 29	0.029	0	(301, 313)	121616
RH SomMot 20	RH Cont Par 1	0.029	0	(304, 414)	122470
LH Default pCunPCC 2	RH Default pCunPCC 7	0.029	0	(237, 495)	103590
RH Cont pCun 1	THA-DAm-rh	0.029	0	(443, 510)	147586
LH Default PFC 23	RH DorsAttn Post 8	0.029	0	(228, 341)	100547
LH DorsAttn Post 6	RH Default PFCdPFCm 9	0.029	0	(91, 482)	46710
LH Default PFC 24	RH Cont PFCv 1	0.029	0	(229, 422)	100953
RH SomMot 15	RH Default PFCv 2	0.029	0	(299, 471)	121267
LH Default Temp 4	RH Limbic TempPole 9	0.029	0	(188, 412)	86798
LH DorsAttn Post 17	RH SalVentAttn TempOccPar 6	0.029	0	(102, 370)	51625
LH SalVentAttn FrOperIns 7	LH Cont Par 5	0.029	0	(123, 158)	60674
RH SomMot 8	RH SalVentAttn TempOccPar 2	0.029	0	(292, 366)	119356
LH DorsAttn Post 19	PUT-DA-rh	0.029	0	(104, 513)	52669
LH Default PFC 21	RH Cont PFCv 1	0.029	0	(226, 422)	99975
RH DorsAttn Post 5	lAMY-rh	0.029	0	(338, 520)	130481
LH Default PHC 2	RH SalVentAttn Med 10	0.029	0	(249, 393)	107214
LH SomMot 44	LH Default PFC 13	0.029	0	(82, 218)	42243
LH Default PFC 27	THA-DP-rh	0.029	0	(232, 522)	102022
LH Vis 22	NAc-shell-rh	0.029	0	(21, 523)	11926
RH DorsAttn Post 17	CAU-body-rh	0.029	0	(350, 518)	132993
LH Default PHC 1	RH DorsAttn Post 15	0.029	0	(248, 348)	106864
LH Vis 10	THA-VAip-lh	0.029	0	(9, 529)	5470
RH SalVentAttn TempOccPar 8	RH SalVentAttn FrOperIns 1	0.029	0	(372, 374)	137084
RH Limbic TempPole 1	RH Default Temp 3	0.029	0	(404, 462)	142468
LH SalVentAttn Med 5	RH SomMot 36	0.029	0	(132, 320)	64670
LH SomMot 7	LH Default PFC 7	0.029	0	(45, 212)	24107
LH SomMot 34	LH Default PFC 13	0.029	0	(72, 218)	37478
LH SomMot 23	LH Cont Par 8	0.029	0	(61, 161)	32064
RH SomMot 19	NAc-core-rh	0.029	0	(303, 524)	122330
LH DorsAttn FEF 3	LH Cont PFCl 2	0.029	0	(107, 167)	53667
LH Default PFC 20	RH Default Par 5	0.029	0	(225, 456)	99681
LH Default PFC 11	RH Limbic OFC 5	0.029	0	(216, 401)	96629
LH SomMot 20	LH Default PFC 21	0.029	0	(58, 226)	30647
LH Default pCunPCC 9	RH Cont PFCl 16	0.029	0	(244, 438)	105724
LH SalVentAttn Med 6	RH Cont Par 5	0.029	0	(133, 418)	65189
LH DorsAttn PrCv 1	RH SomMot 45	0.029	0	(109, 329)	54720
LH Default pCunPCC 6	RH SomMot 1	0.029	0	(241, 285)	104638
LH Default PFC 2	LH Default pCunPCC 6	0.029	0	(207, 241)	93391
LH Limbic OFC 2	RH DorsAttn Post 15	0.029	0	(139, 348)	67624
LH Cont PFCl 4	RH SalVentAttn PrC 1	0.029	0	(169, 373)	79634
LH Cont pCun 2	RH SomMot 22	0.029	0	(177, 306)	82611
RH SomMot 22	RH DorsAttn Post 11	0.029	0	(306, 344)	122897
LH Cont PFCl 8	RH SomMot 42	0.029	0	(173, 326)	81117
LH SalVentAttn Med 3	RH SalVentAttn Med 13	0.029	0	(130, 396)	63901
LH SalVentAttn ParOper 5	RH DorsAttn Post 7	0.029	0	(115, 340)	57380
LH SomMot 7	LH Default PFC 23	0.029	0	(45, 228)	24123
LH Limbic OFC 1	LH Cont pCun 1	0.029	0	(138, 176)	67037
RH DorsAttn Post 15	lAMY-rh	0.029	0	(348, 520)	132586
LH Vis 5	RH Vis 21	0.029	0	(4, 270)	2476
LH Default PFC 30	RH DorsAttn Post 13	0.029	0	(235, 346)	102806
LH Cont Par 5	RH Default Temp 1	0.029	0	(158, 460)	75431
LH SomMot 40	RH SalVentAttn PFCl 1	0.029	0	(78, 383)	40514
LH Default Par 8	RH SalVentAttn Med 13	0.029	0	(204, 396)	92502
LH SalVentAttn Med 3	RH Cont PFCl 9	0.029	0	(130, 431)	63936
LH DorsAttn Post 18	RH Default Par 2	0.029	0	(103, 453)	52159
LH DorsAttn Post 15	LH Default PFC 18	0.029	0	(100, 223)	50573
RH Cont PFCl 3	THA-DAl-lh	0.029	0	(425, 538)	145463
LH SalVentAttn Med 6	RH Default pCunPCC 1	0.029	0	(133, 489)	65260
LH Default PFC 22	RH Default Par 5	0.029	0	(227, 456)	100336
LH SomMot 32	RH SomMot 35	0.029	0	(70, 319)	36614
RH DorsAttn Post 7	RH Default Temp 9	0.029	0	(340, 468)	130858
LH Cont pCun 1	RH Cont PFCl 7	0.029	0	(176, 429)	82357
LH Vis 10	LH DorsAttn Post 7	0.029	0	(9, 92)	5033
RH Default pCunPCC 11	PUT-VP-lh	0.029	0	(499, 541)	152237
LH Cont Par 7	RH DorsAttn Post 23	0.029	0	(160, 356)	76116
LH Cont Par 4	RH SalVentAttn TempOccPar 3	0.029	0	(157, 367)	74942
LH SomMot 46	LH Default PFC 4	0.029	0	(84, 209)	43175
LH DorsAttn Post 19	RH DorsAttn PrCv 3	0.029	0	(104, 364)	52520
RH Cont PFCl 13	RH Default Par 6	0.029	0	(435, 457)	146617
LH SomMot 7	RH SalVentAttn Med 11	0.029	0	(45, 394)	24289
LH Default PFC 23	THA-VPl-rh	0.029	0	(228, 508)	100714
LH Cont pCun 3	RH SomMot 35	0.029	0	(178, 319)	83000
LH SomMot 38	RH SomMot 23	0.029	0	(76, 307)	39485
LH Vis 36	RH Default Par 8	0.029	0	(35, 459)	19219
LH SomMot 35	LH Default PFC 25	0.029	0	(73, 230)	37971
LH Vis 17	LH Default PFC 16	0.029	0	(16, 221)	8949
LH Cont PFCl 2	RH SalVentAttn FrOperIns 1	0.029	0	(167, 374)	78864
RH Vis 7	RH Limbic OFC 4	0.029	0	(256, 400)	109328
LH Default PFC 20	RH SomMot 15	0.029	0	(225, 299)	99524
LH SomMot 46	LH Cont PFCd 1	0.029	0	(84, 163)	43129
LH SalVentAttn ParOper 2	RH SomMot 7	0.029	0	(112, 291)	56011
LH SomMot 35	RH SomMot 35	0.029	0	(73, 319)	38060
LH Default PFC 2	RH Default pCunPCC 5	0.029	0	(207, 493)	93643
LH Cont PFCd 1	PUT-VP-rh	0.029	0	(163, 514)	77450
LH SalVentAttn FrOperIns 6	RH Default pCunPCC 8	0.029	0	(122, 496)	60581
LH Vis 3	LH Default PFC 24	0.029	0	(2, 229)	1334
RH SalVentAttn TempOccPar 2	THA-DAm-rh	0.029	0	(366, 510)	136113
LH Default PFC 29	RH Limbic OFC 6	0.029	0	(234, 402)	102543
LH Cont Par 7	CAU-DA-lh	0.029	0	(160, 544)	76304
LH Vis 14	LH Default PFC 4	0.029	0	(13, 209)	7320
LH Cont PFCl 3	RH DorsAttn Post 16	0.029	0	(168, 349)	79225
LH SalVentAttn PFCl 1	LH Default pCunPCC 12	0.029	0	(127, 247)	62477
LH Vis 31	RH Vis 24	0.029	0	(30, 273)	16428
LH SalVentAttn ParOper 4	LH Limbic TempPole 5	0.029	0	(114, 148)	56749
RH DorsAttn Post 14	RH Limbic OFC 1	0.029	0	(347, 397)	132257
LH Vis 20	LH Cont PFCl 3	0.029	0	(19, 168)	10504
LH Default pCunPCC 7	RH Vis 3	0.029	0	(242, 252)	104917
LH Cont PFCl 2	LH Default PFC 7	0.029	0	(167, 212)	78702
LH Vis 36	LH SomMot 7	0.029	0	(35, 45)	18805
RH SalVentAttn Med 4	RH Default pCunPCC 5	0.029	0	(387, 493)	139813
LH SalVentAttn ParOper 2	RH DorsAttn Post 7	0.029	0	(112, 340)	56060
LH SomMot 45	LH Cont PFCl 4	0.029	0	(83, 169)	42665
LH Vis 27	RH Vis 6	0.029	0	(26, 255)	14308
RH SomMot 6	RH Default PFCv 4	0.029	0	(290, 473)	118938
RH Cont PFCl 4	RH Default PFCv 1	0.029	0	(426, 470)	145523
LH DorsAttn FEF 3	RH DorsAttn Post 8	0.029	0	(107, 341)	53841
LH Default PFC 28	RH Vis 33	0.0289	0	(233, 282)	102103
LH Vis 35	HIP-body-rh	0.0289	0	(34, 505)	18746
RH Limbic OFC 1	CAU-body-rh	0.0289	0	(397, 518)	141453
RH Default pCunPCC 7	PUT-DP-rh	0.0289	0	(495, 515)	151985
RH SalVentAttn FrOperIns 8	RH Default pCunPCC 7	0.0289	0	(381, 495)	138798
LH Vis 21	LH SalVentAttn FrOperIns 1	0.0289	0	(20, 117)	10987
LH Default PFC 18	RH SomMot 31	0.0289	0	(223, 315)	98881
LH SalVentAttn Med 8	RH DorsAttn Post 15	0.0289	0	(135, 348)	65958
LH DorsAttn Post 12	RH DorsAttn FEF 4	0.0289	0	(97, 361)	49346
RH Vis 9	RH SomMot 2	0.0289	0	(258, 286)	109807
LH SomMot 13	LH SomMot 29	0.0289	0	(51, 67)	26995
LH Limbic TempPole 2	LH Default PHC 2	0.0289	0	(145, 249)	69994
LH Default PFC 22	RH Cont pCun 3	0.0289	0	(227, 445)	100325
RH Vis 9	RH SalVentAttn FrOperIns 5	0.0289	0	(258, 378)	109899
RH SomMot 40	RH Cont PFCl 6	0.0289	0	(324, 428)	127274
LH Cont Par 6	RH SomMot 47	0.0289	0	(159, 331)	75697
LH DorsAttn Post 15	RH Default Par 4	0.0289	0	(100, 455)	50805
RH SalVentAttn FrOperIns 8	RH Default PFCdPFCm 4	0.0289	0	(381, 477)	138780
LH SomMot 20	RH DorsAttn Post 20	0.0289	0	(58, 353)	30774
LH Default PFC 19	RH Cont Par 6	0.0289	0	(224, 419)	99315
RH DorsAttn Post 20	RH DorsAttn PrCv 2	0.0289	0	(353, 363)	133444
LH Vis 33	RH Vis 5	0.0289	0	(32, 254)	17454
RH SomMot 29	RH Cont pCun 3	0.0289	0	(313, 445)	124706
RH Cont PFCmp 3	RH Default Par 1	0.0289	0	(451, 452)	148380
RH Cont Par 5	RH Cont PFCl 10	0.0289	0	(418, 432)	144433
LH SalVentAttn ParOper 2	RH SomMot 38	0.0289	0	(112, 322)	56042
RH Default pCunPCC 9	CAU-tail-lh	0.0289	0	(497, 546)	152131
LH Cont PFCl 9	RH SomMot 16	0.0289	0	(174, 300)	81471
LH Vis 26	RH Default pCunPCC 10	0.0289	0	(25, 498)	14023
LH SomMot 46	RH SomMot 13	0.0289	0	(84, 297)	43263
LH Default pCunPCC 9	RH Vis 27	0.0289	0	(244, 276)	105562
LH SomMot 33	RH SalVentAttn Med 8	0.0289	0	(71, 391)	37169
LH Vis 19	RH Default pCunPCC 5	0.0289	0	(18, 493)	10294
LH Vis 8	LH DorsAttn Post 4	0.0289	0	(7, 89)	3939
LH Limbic OFC 1	LH Default pCunPCC 6	0.0289	0	(138, 241)	67102
LH SomMot 37	RH Vis 34	0.0289	0	(75, 283)	38983
LH SalVentAttn FrOperIns 8	RH DorsAttn FEF 2	0.0289	0	(124, 359)	61305
LH SalVentAttn ParOper 1	RH Default pCunPCC 9	0.0289	0	(111, 497)	55775
LH Default Par 8	RH Cont PFCl 11	0.0289	0	(204, 433)	92539
LH SalVentAttn Med 4	LH Default PFC 30	0.0289	0	(131, 235)	64163
RH SomMot 29	NAc-core-rh	0.0289	0	(313, 524)	124785
RH SalVentAttn FrOperIns 9	THA-VAia-rh	0.0289	0	(382, 503)	138978
LH Vis 5	RH Vis 22	0.0289	0	(4, 271)	2477
LH SalVentAttn FrOperIns 10	RH SalVentAttn FrOperIns 2	0.0289	0	(126, 375)	62178
RH SomMot 8	RH SomMot 34	0.0289	0	(292, 318)	119308
RH Cont PFCl 15	RH Default PFCdPFCm 15	0.0289	0	(437, 488)	146883
RH SomMot 13	RH Cont PFCl 20	0.0289	0	(297, 442)	120727
LH Default PFC 29	RH SomMot 43	0.0289	0	(234, 327)	102468
LH Default PFC 3	RH SalVentAttn Med 12	0.0289	0	(208, 395)	93891
LH SomMot 34	LH SalVentAttn PFCl 1	0.0289	0	(72, 127)	37387
LH SalVentAttn FrOperIns 2	LH Default Temp 8	0.0289	0	(118, 192)	58543
RH Default Temp 1	NAc-shell-rh	0.0289	0	(460, 523)	149333
LH DorsAttn PrCv 2	LH SalVentAttn Med 9	0.0289	0	(110, 136)	54971
LH DorsAttn Post 16	RH SomMot 20	0.0289	0	(101, 304)	51107
LH DorsAttn Post 14	RH SalVentAttn Med 5	0.0289	0	(99, 388)	50284
LH Default PFC 24	RH SomMot 47	0.0289	0	(229, 331)	100862
LH Cont Par 8	RH Default pCunPCC 4	0.0289	0	(161, 492)	76645
LH SalVentAttn FrOperIns 6	RH Vis 34	0.0289	0	(122, 283)	60368
LH SomMot 4	RH SomMot 33	0.0289	0	(42, 317)	22682
LH SalVentAttn Med 5	RH Cont Par 6	0.0289	0	(132, 419)	64769
RH DorsAttn Post 15	RH Limbic OFC 4	0.0289	0	(348, 400)	132466
RH Vis 8	RH SalVentAttn FrOperIns 2	0.0289	0	(257, 375)	109600
LH SomMot 45	RH Default PFCv 3	0.0289	0	(83, 472)	42968
LH Vis 33	THA-VPl-lh	0.0289	0	(32, 535)	17735
LH SomMot 17	LH Default PFC 9	0.0289	0	(55, 214)	29144
LH SomMot 28	LH SalVentAttn FrOperIns 8	0.0289	0	(66, 124)	34477
LH Cont PFCmp 1	THA-DAm-rh	0.0289	0	(182, 510)	84685
LH Cont Par 6	RH Cont Par 6	0.0289	0	(159, 419)	75785
RH Default Par 3	CAU-DA-rh	0.0289	0	(454, 517)	148748
LH SomMot 6	RH SomMot 49	0.0289	0	(44, 333)	23719
LH SomMot 14	LH Cont PFCd 2	0.0289	0	(52, 164)	27594
RH Cont PFCl 2	RH Cont PFCmp 3	0.0289	0	(424, 451)	145247
HIP-head-l-lh	HIP-tail-lh	0.0289	0	(531, 533)	153461
LH DorsAttn Post 16	RH SomMot 21	0.0289	0	(101, 305)	51108
RH SomMot 42	PUT-VA-lh	0.0289	0	(326, 539)	127842
LH Vis 39	RH Cont PFCl 1	0.0289	0	(38, 423)	20734
LH Default pCunPCC 11	RH Cont PFCl 20	0.0289	0	(246, 442)	106345
LH DorsAttn Post 15	RH SomMot 30	0.0289	0	(100, 314)	50664
LH SomMot 38	LH Default PFC 8	0.0289	0	(76, 213)	39391
RH SalVentAttn FrOperIns 2	RH Default pCunPCC 8	0.0289	0	(375, 496)	137746
LH Limbic OFC 6	LH Default Par 3	0.0289	0	(143, 199)	69125
LH SomMot 22	LH DorsAttn Post 17	0.0289	0	(60, 102)	31512
LH Default PFC 23	RH SalVentAttn Med 9	0.0289	0	(228, 392)	100598
LH SomMot 12	RH Default pCunPCC 4	0.0289	0	(50, 492)	26917
LH SalVentAttn ParOper 5	RH DorsAttn Post 16	0.0289	0	(115, 349)	57389
LH DorsAttn FEF 1	RH SalVentAttn FrOperIns 2	0.0289	0	(105, 375)	52980
RH Cont PFCl 15	THA-DP-lh	0.0289	0	(437, 549)	146944
RH Cont PFCmp 2	RH Default PFCdPFCm 9	0.0289	0	(450, 482)	148307
RH SomMot 16	RH SomMot 37	0.0289	0	(300, 321)	121371
LH SomMot 15	RH SomMot 37	0.0289	0	(53, 321)	28252
LH Limbic TempPole 7	LH Cont PFCl 1	0.0289	0	(150, 166)	71941
LH Vis 26	HIP-head-m2-lh	0.0289	0	(25, 528)	14053
LH Vis 36	RH Cont PFCl 3	0.0289	0	(35, 425)	19185
LH Default PFC 23	RH SomMot 29	0.0289	0	(228, 313)	100519
RH Cont PFCl 1	THA-VPl-rh	0.0289	0	(423, 508)	145174
LH Default PFC 19	RH Vis 22	0.0289	0	(224, 271)	99167
RH SomMot 22	RH DorsAttn Post 16	0.0289	0	(306, 349)	122902
LH SomMot 34	LH Cont PFCl 4	0.0289	0	(72, 169)	37429
RH SomMot 46	HIP-body-rh	0.0289	0	(330, 505)	128710
LH DorsAttn Post 2	LH Default PFC 19	0.0289	0	(87, 224)	44594
LH DorsAttn Post 15	LH Limbic OFC 6	0.0289	0	(100, 143)	50493
LH SomMot 24	LH Default PFC 9	0.0289	0	(62, 214)	32609
LH SomMot 14	RH SomMot 44	0.0289	0	(52, 328)	27758
RH Vis 5	RH Default PFCv 4	0.0289	0	(254, 473)	108804
RH DorsAttn Post 23	RH Cont PFCl 12	0.0289	0	(356, 434)	134112
RH Vis 7	aGP-rh	0.0289	0	(256, 526)	109454
LH Vis 13	RH Vis 30	0.0289	0	(12, 279)	6849
LH SalVentAttn FrOperIns 8	RH SalVentAttn Med 2	0.0289	0	(124, 385)	61331
LH Vis 36	LH Default PFC 30	0.0289	0	(35, 235)	18995
RH DorsAttn Post 13	RH Cont PFCv 1	0.0289	0	(346, 422)	132075
LH Cont PFCd 1	RH SalVentAttn Med 9	0.0289	0	(163, 392)	77328
LH DorsAttn Post 19	LH Default PFC 3	0.0289	0	(104, 208)	52364
LH SalVentAttn PFCl 1	RH Default PFCdPFCm 3	0.0289	0	(127, 476)	62706
LH Cont PFCl 8	LH Default Par 2	0.0289	0	(173, 198)	80989
LH SomMot 35	RH Default PFCdPFCm 9	0.0289	0	(73, 482)	38223
LH DorsAttn Post 16	RH Limbic OFC 3	0.0289	0	(101, 399)	51202
LH SalVentAttn Med 1	RH DorsAttn Post 23	0.0289	0	(128, 356)	63012
LH DorsAttn PrCv 2	LH Default PFC 30	0.0289	0	(110, 235)	55070
LH SomMot 44	RH SomMot 17	0.0289	0	(82, 301)	42326
LH Default PFC 14	RH DorsAttn FEF 3	0.0289	0	(219, 360)	97596
LH Vis 30	LH Default PFC 7	0.0289	0	(29, 212)	15843
RH SalVentAttn Med 6	RH Cont PFCl 15	0.0289	0	(389, 437)	140088
RH SalVentAttn TempOccPar 5	CAU-VA-rh	0.0289	0	(369, 516)	136677
LH Default pCunPCC 7	RH Vis 21	0.0289	0	(242, 270)	104935
LH Vis 39	RH SomMot 31	0.0289	0	(38, 315)	20626
LH SalVentAttn FrOperIns 6	LH Default Par 9	0.0289	0	(122, 205)	60290
RH SomMot 1	THA-DAm-rh	0.0289	0	(285, 510)	117645
LH SalVentAttn FrOperIns 9	LH SalVentAttn Med 6	0.0289	0	(125, 133)	61508
LH Default Par 8	THA-VAs-rh	0.0289	0	(204, 509)	92615
RH Cont PFCl 9	RH Default pCunPCC 10	0.0289	0	(431, 498)	146176
LH Default Par 5	RH Default Par 7	0.0289	0	(201, 458)	91511
LH SomMot 34	RH Default PFCv 3	0.0289	0	(72, 472)	37732
LH Default PFC 13	CAU-DA-rh	0.0289	0	(218, 517)	97418
LH Cont PFCd 2	HIP-body-lh	0.0289	0	(164, 532)	77858
RH DorsAttn Post 8	RH Default PFCdPFCm 11	0.0289	0	(341, 484)	131087
RH Vis 28	RH Default PFCv 1	0.0289	0	(277, 470)	115425
RH DorsAttn Post 24	RH Default PFCdPFCm 4	0.0289	0	(357, 477)	134352
LH Vis 25	RH Vis 27	0.0288	0	(24, 276)	13272
LH DorsAttn Post 16	CAU-VA-lh	0.0288	0	(101, 543)	51346
LH Default PFC 27	RH Default PFCdPFCm 12	0.0288	0	(232, 485)	101985
LH Vis 3	RH Vis 35	0.0288	0	(2, 284)	1389
LH Vis 37	RH Vis 4	0.0288	0	(36, 253)	19531
RH DorsAttn Post 2	HIP-head-l-rh	0.0288	0	(335, 504)	129814
LH Vis 8	RH DorsAttn Post 16	0.0288	0	(7, 349)	4199
LH SomMot 28	RH SomMot 31	0.0288	0	(66, 315)	34668
LH SomMot 5	RH Default pCunPCC 7	0.0288	0	(43, 495)	23371
LH Vis 35	RH Cont PFCv 1	0.0288	0	(34, 422)	18663
LH Default PHC 1	RH SomMot 37	0.0288	0	(248, 321)	106837
LH SomMot 13	RH DorsAttn Post 24	0.0288	0	(51, 357)	27285
LH Vis 30	LH Default PFC 9	0.0288	0	(29, 214)	15845
LH Cont PFCl 7	RH Cont PFCmp 3	0.0288	0	(172, 451)	80861
LH Default PFC 25	THA-VAs-rh	0.0288	0	(230, 509)	101364
RH Vis 32	lAMY-lh	0.0288	0	(281, 547)	116600
LH Default PFC 18	RH Cont PFCl 3	0.0288	0	(223, 425)	98991
RH SomMot 22	RH DorsAttn Post 23	0.0288	0	(306, 356)	122909
LH Cont PFCl 8	RH DorsAttn Post 22	0.0288	0	(173, 355)	81146
LH Vis 20	RH Vis 22	0.0288	0	(19, 271)	10607
LH Default PFC 13	LH Default pCunPCC 11	0.0288	0	(218, 246)	97147
LH SomMot 36	LH Cont PFCl 8	0.0288	0	(74, 173)	38394
LH SalVentAttn Med 1	RH SalVentAttn PFCl 1	0.0288	0	(128, 383)	63039
LH SomMot 5	LH Default PFC 13	0.0288	0	(43, 218)	23094
LH Cont Par 2	RH Cont Par 2	0.0288	0	(155, 415)	74195
LH SomMot 35	RH Cont PFCmp 3	0.0288	0	(73, 451)	38192
RH SomMot 1	RH SomMot 20	0.0288	0	(285, 304)	117439
LH SomMot 20	RH DorsAttn Post 21	0.0288	0	(58, 354)	30775
LH SomMot 25	RH SalVentAttn Med 8	0.0288	0	(63, 391)	33277
RH Cont PFCl 12	RH Cont pCun 2	0.0288	0	(434, 444)	146485
LH Default PFC 20	RH Cont Cing 1	0.0288	0	(225, 446)	99671
RH DorsAttn FEF 3	CAU-tail-rh	0.0288	0	(360, 519)	134979
LH DorsAttn Post 13	LH Default PFC 19	0.0288	0	(98, 224)	49665
RH Cont PFCl 17	HIP-body-lh	0.0288	0	(439, 532)	147158
RH Cont PFCl 17	THA-VPl-lh	0.0288	0	(439, 535)	147161
LH Default Par 6	RH SalVentAttn Med 8	0.0288	0	(202, 391)	91796
RH SomMot 5	RH DorsAttn Post 23	0.0288	0	(289, 356)	118557
LH Default pCunPCC 4	RH SomMot 44	0.0288	0	(239, 328)	104054
RH SomMot 40	RH SomMot 46	0.0288	0	(324, 330)	127176
LH DorsAttn Post 19	RH DorsAttn Post 2	0.0288	0	(104, 335)	52491
RH Default Temp 9	HIP-head-m2-rh	0.0288	0	(468, 501)	150027
RH SomMot 35	RH Cont pCun 2	0.0288	0	(319, 444)	126130
LH SalVentAttn Med 2	RH Cont PFCl 17	0.0288	0	(129, 439)	63520
RH Limbic OFC 2	RH Default Temp 1	0.0288	0	(398, 460)	141551
LH Default PFC 16	NAc-shell-rh	0.0288	0	(221, 523)	98426
LH Default PFC 7	RH Default pCunPCC 7	0.0288	0	(212, 495)	95365
LH Default PFC 26	RH Default pCunPCC 8	0.0288	0	(231, 496)	101674
RH Vis 6	HIP-head-l-lh	0.0288	0	(255, 531)	109161
LH Vis 28	RH Vis 27	0.0288	0	(27, 276)	14856
LH SomMot 38	RH Default PFCdPFCm 10	0.0288	0	(76, 483)	39661
RH Cont Par 6	RH Cont PFCl 5	0.0288	0	(419, 427)	144563
LH Vis 15	RH Vis 33	0.0288	0	(14, 282)	7933
LH SalVentAttn Med 1	RH SomMot 33	0.0288	0	(128, 317)	62973
RH SomMot 34	RH Default PFCv 3	0.0288	0	(318, 472)	125923
RH SomMot 14	RH Default PFCdPFCm 11	0.0288	0	(298, 484)	121025
RH SalVentAttn Med 5	RH Cont PFCl 9	0.0288	0	(388, 431)	139917
LH DorsAttn Post 11	RH SomMot 24	0.0288	0	(96, 308)	48836
LH SomMot 13	LH SomMot 15	0.0288	0	(51, 53)	26981
LH Vis 10	LH Vis 13	0.0288	0	(9, 12)	4953
LH DorsAttn Post 10	RH SalVentAttn FrOperIns 4	0.0288	0	(95, 377)	48447
LH Limbic OFC 6	LH Limbic TempPole 8	0.0288	0	(143, 151)	69077
HIP-head-l-rh	HIP-tail-lh	0.0288	0	(504, 533)	152489
RH DorsAttn FEF 4	RH Cont pCun 2	0.0288	0	(361, 444)	135097
LH Default Par 3	RH DorsAttn Post 15	0.0288	0	(199, 348)	90694
RH SomMot 26	RH Default pCunPCC 8	0.0288	0	(310, 496)	124031
RH DorsAttn Post 15	RH DorsAttn Post 17	0.0288	0	(348, 350)	132416
LH DorsAttn Post 4	RH Default PFCdPFCm 7	0.0288	0	(89, 480)	45781
RH SalVentAttn FrOperIns 1	RH Cont PFCl 11	0.0288	0	(374, 433)	137504
LH Vis 39	RH SomMot 47	0.0288	0	(38, 331)	20642
RH SomMot 12	RH SomMot 30	0.0288	0	(296, 314)	120342
RH Default PFCdPFCm 5	CAU-VA-rh	0.0288	0	(478, 516)	150847
LH Default PFC 8	RH Cont PFCl 18	0.0288	0	(213, 440)	95651
LH Vis 38	RH DorsAttn Post 24	0.0288	0	(37, 357)	20152
RH SalVentAttn Med 4	RH Default PFCdPFCm 10	0.0288	0	(387, 483)	139803
LH SalVentAttn Med 9	RH SalVentAttn Med 3	0.0288	0	(136, 386)	66414
LH Cont Par 6	RH Vis 34	0.0288	0	(159, 283)	75649
LH Default PFC 16	RH SalVentAttn Med 12	0.0288	0	(221, 395)	98298
RH SalVentAttn Med 11	RH Default Par 8	0.0288	0	(394, 459)	140920
LH Default pCunPCC 3	HIP-body-rh	0.0288	0	(238, 505)	103916
LH Default PFC 30	RH SomMot 12	0.0288	0	(235, 296)	102756
LH Vis 14	LH SalVentAttn FrOperIns 2	0.0288	0	(13, 118)	7229
RH SalVentAttn Med 6	RH Default Temp 10	0.0288	0	(389, 469)	140120
RH Cont PFCl 19	RH Default pCunPCC 10	0.0288	0	(441, 498)	147351
LH SomMot 10	RH Vis 32	0.0288	0	(48, 281)	25697
RH SalVentAttn FrOperIns 8	THA-DAl-lh	0.0288	0	(381, 538)	138841
LH Limbic OFC 1	RH Default pCunPCC 10	0.0288	0	(138, 498)	67359
LH SalVentAttn Med 8	RH DorsAttn PrCv 1	0.0288	0	(135, 362)	65972
RH SomMot 28	RH SomMot 48	0.0288	0	(312, 332)	124352
LH SomMot 30	RH Cont Par 6	0.0288	0	(68, 419)	35745
LH Default PHC 2	RH DorsAttn Post 19	0.0288	0	(249, 352)	107173
RH Cont pCun 1	HIP-body-rh	0.0288	0	(443, 505)	147581
RH SomMot 30	RH SalVentAttn Med 6	0.0288	0	(314, 389)	124890
LH Default Par 8	RH Vis 8	0.0288	0	(204, 257)	92363
LH Default PFC 21	RH SalVentAttn Med 6	0.0288	0	(226, 389)	99942
LH DorsAttn Post 10	RH Cont PFCl 6	0.0288	0	(95, 428)	48498
LH DorsAttn Post 3	RH Default pCunPCC 6	0.0288	0	(88, 494)	45330
LH SomMot 14	LH Default Par 5	0.0288	0	(52, 201)	27631
LH Default PFC 26	RH Cont PFCl 8	0.0288	0	(231, 430)	101608
LH DorsAttn Post 6	RH Default PFCdPFCm 8	0.0288	0	(91, 481)	46709
LH Cont pCun 3	RH Cont PFCl 6	0.0288	0	(178, 428)	83109
LH SomMot 20	RH SomMot 34	0.0288	0	(58, 318)	30739
LH Vis 21	LH SalVentAttn FrOperIns 6	0.0288	0	(20, 122)	10992
RH DorsAttn Post 24	RH Default pCunPCC 8	0.0288	0	(357, 496)	134371
LH Default PFC 21	RH Limbic OFC 6	0.0288	0	(226, 402)	99955
LH Vis 10	LH SomMot 26	0.0288	0	(9, 64)	5005
RH SomMot 16	RH SomMot 31	0.0288	0	(300, 315)	121365
LH DorsAttn Post 4	RH DorsAttn Post 5	0.0288	0	(89, 338)	45639
LH SomMot 16	RH SomMot 48	0.0288	0	(54, 332)	28763
LH SomMot 47	LH Limbic OFC 6	0.0288	0	(85, 143)	43578
LH Default pCunPCC 11	RH SalVentAttn TempOccPar 7	0.0288	0	(246, 371)	106274
LH SomMot 26	LH SomMot 47	0.0288	0	(64, 85)	33461
RH Vis 1	THA-VAia-rh	0.0288	0	(250, 503)	107628
LH DorsAttn Post 5	RH Cont PFCl 3	0.0287	0	(90, 425)	46190
LH Cont Par 6	LH Default PFC 2	0.0287	0	(159, 207)	75573
LH SalVentAttn Med 6	LH Limbic OFC 1	0.0287	0	(133, 138)	64909
LH Default PFC 6	RH Default PFCdPFCm 6	0.0287	0	(211, 479)	95007
RH DorsAttn Post 15	RH Cont PFCl 20	0.0287	0	(348, 442)	132508
LH Vis 23	RH SalVentAttn Med 6	0.0287	0	(22, 389)	12324
LH DorsAttn Post 16	RH SalVentAttn FrOperIns 9	0.0287	0	(101, 382)	51185
LH Default pCunPCC 9	RH SalVentAttn Med 4	0.0287	0	(244, 387)	105673
LH SomMot 47	RH Cont PFCl 7	0.0287	0	(85, 429)	43864
LH DorsAttn Post 11	RH Default PFCdPFCm 4	0.0287	0	(96, 477)	49005
LH Vis 8	HIP-body-lh	0.0287	0	(7, 532)	4382
LH SomMot 27	LH SomMot 44	0.0287	0	(65, 82)	33947
LH SomMot 16	LH Default Par 6	0.0287	0	(54, 202)	28633
RH Limbic TempPole 4	lAMY-rh	0.0287	0	(407, 520)	142970
RH DorsAttn Post 9	RH Cont Par 3	0.0287	0	(342, 416)	131231
LH SomMot 10	LH Default Par 6	0.0287	0	(48, 202)	25618
LH Vis 26	RH Vis 16	0.0287	0	(25, 265)	13790
LH Default PFC 7	RH Default pCunPCC 2	0.0287	0	(212, 490)	95360
LH Default PFC 22	RH DorsAttn Post 19	0.0287	0	(227, 352)	100232
LH Default PFC 13	RH SomMot 48	0.0287	0	(218, 332)	97233
LH Default PFC 22	LH Default PFC 29	0.0287	0	(227, 234)	100114
LH SomMot 38	RH Default Par 8	0.0287	0	(76, 459)	39637
LH Cont PFCmp 2	RH DorsAttn Post 16	0.0287	0	(183, 349)	84895
LH SomMot 40	RH SomMot 17	0.0287	0	(78, 301)	40432
RH SalVentAttn Med 13	RH Cont pCun 2	0.0287	0	(396, 444)	141222
LH DorsAttn Post 11	LH Cont PFCl 7	0.0287	0	(96, 172)	48700
LH Cont PFCl 9	RH Default pCunPCC 5	0.0287	0	(174, 493)	81664
LH Default pCunPCC 4	RH Default PFCdPFCm 2	0.0287	0	(239, 475)	104201
LH Default pCunPCC 8	RH Default PFCdPFCm 1	0.0287	0	(243, 474)	105450
LH SomMot 45	RH Default PFCv 4	0.0287	0	(83, 473)	42969
RH SomMot 4	RH SomMot 12	0.0287	0	(288, 296)	118232
LH DorsAttn Post 3	RH SomMot 1	0.0287	0	(88, 285)	45121
RH Cont pCun 2	HIP-tail-lh	0.0287	0	(444, 533)	147719
LH SalVentAttn ParOper 1	RH Default Par 7	0.0287	0	(111, 458)	55736
LH Default PFC 27	LH Default pCunPCC 11	0.0287	0	(232, 246)	101746
LH DorsAttn Post 5	lAMY-lh	0.0287	0	(90, 547)	46312
RH SomMot 32	RH DorsAttn Post 15	0.0287	0	(316, 348)	125326
LH SalVentAttn FrOperIns 10	CAU-DA-lh	0.0287	0	(126, 544)	62347
RH DorsAttn Post 18	PUT-DP-rh	0.0287	0	(351, 515)	133193
LH DorsAttn Post 5	LH DorsAttn FEF 1	0.0287	0	(90, 105)	45870
RH Vis 30	THA-DP-rh	0.0287	0	(279, 522)	116028
LH SomMot 33	NAc-shell-rh	0.0287	0	(71, 523)	37301
RH SomMot 39	RH SalVentAttn Med 11	0.0287	0	(323, 394)	127010
LH Limbic TempPole 9	LH Default pCunPCC 1	0.0287	0	(152, 236)	72816
LH SalVentAttn FrOperIns 9	RH Default PFCdPFCm 15	0.0287	0	(125, 488)	61863
RH DorsAttn Post 23	CAU-body-rh	0.0287	0	(356, 518)	134196
LH Vis 37	RH Vis 20	0.0287	0	(36, 269)	19547
LH Default PFC 29	RH DorsAttn Post 3	0.0287	0	(234, 336)	102477
LH Default Par 8	RH SomMot 9	0.0287	0	(204, 293)	92399
LH Vis 2	LH Cont OFC 1	0.0287	0	(1, 165)	718
RH Cont PFCl 7	RH Default PFCv 1	0.0287	0	(429, 470)	145901
LH Cont PFCl 6	RH DorsAttn PrCv 2	0.0287	0	(171, 363)	80391
LH Cont Par 1	LH Default Temp 12	0.0287	0	(154, 196)	73577
LH Cont PFCmp 3	RH Default PFCdPFCm 14	0.0287	0	(184, 487)	85403
LH Cont Par 3	RH SomMot 44	0.0287	0	(156, 328)	74506
LH DorsAttn Post 11	LH SalVentAttn Med 1	0.0287	0	(96, 128)	48656
RH Vis 32	RH Default Temp 5	0.0287	0	(281, 464)	116517
RH Vis 26	RH Limbic OFC 7	0.0287	0	(275, 403)	114803
RH Vis 21	THA-DAm-rh	0.0287	0	(270, 510)	113505
RH Vis 14	RH Default PFCdPFCm 4	0.0287	0	(263, 477)	111463
LH DorsAttn Post 5	LH Default PFC 24	0.0287	0	(90, 229)	45994
LH SalVentAttn FrOperIns 8	LH Cont Par 4	0.0287	0	(124, 157)	61103
LH Default pCunPCC 3	RH DorsAttn Post 15	0.0287	0	(238, 348)	103759
RH Vis 32	RH SalVentAttn TempOccPar 6	0.0287	0	(281, 370)	116423
LH Limbic TempPole 5	LH Cont PFCl 2	0.0287	0	(148, 167)	71133
LH Vis 36	RH SalVentAttn TempOccPar 5	0.0287	0	(35, 369)	19129
LH SomMot 7	LH Default PFC 20	0.0287	0	(45, 225)	24120
LH Vis 33	RH Default pCunPCC 2	0.0287	0	(32, 490)	17690
LH DorsAttn Post 16	RH SomMot 4	0.0287	0	(101, 288)	51091
LH DorsAttn Post 6	RH Vis 20	0.0287	0	(91, 269)	46497
LH SomMot 47	RH SomMot 9	0.0287	0	(85, 293)	43728
LH Vis 14	LH Default PFC 22	0.0287	0	(13, 227)	7338
LH SomMot 21	RH SalVentAttn Med 6	0.0287	0	(59, 389)	31305
LH Default Temp 8	LH Default Temp 9	0.0287	0	(192, 193)	88033
RH DorsAttn Post 24	RH DorsAttn FEF 1	0.0287	0	(357, 358)	134233
LH SomMot 12	LH SomMot 17	0.0287	0	(50, 55)	26480
LH Vis 22	RH DorsAttn Post 2	0.0287	0	(21, 335)	11738
RH SomMot 9	RH SomMot 22	0.0287	0	(293, 306)	119557
LH DorsAttn PrCv 1	RH SomMot 35	0.0287	0	(109, 319)	54710
LH Cont pCun 1	RH SomMot 35	0.0287	0	(176, 319)	82247
LH SalVentAttn Med 1	RH DorsAttn Post 8	0.0287	0	(128, 341)	62997
LH Default PFC 22	RH Default pCunPCC 5	0.0287	0	(227, 493)	100373
LH Default PFC 1	RH Limbic OFC 2	0.0287	0	(206, 398)	93201
RH Cont PFCl 9	RH Cont PFCl 10	0.0287	0	(431, 432)	146110
RH SalVentAttn FrOperIns 2	THA-DAl-lh	0.0287	0	(375, 538)	137788
LH Cont Par 6	THA-DAl-rh	0.0287	0	(159, 511)	75877
LH Cont pCun 3	RH DorsAttn Post 6	0.0287	0	(178, 339)	83020
LH SomMot 30	LH SalVentAttn FrOperIns 2	0.0287	0	(68, 118)	35444
LH DorsAttn Post 7	RH Cont Par 2	0.0287	0	(92, 415)	47105
RH SomMot 24	RH Default Par 6	0.0287	0	(308, 457)	123503
LH SalVentAttn FrOperIns 9	RH Vis 8	0.0287	0	(125, 257)	61632
LH Default PFC 3	RH DorsAttn Post 24	0.0287	0	(208, 357)	93853
LH Cont PFCl 3	RH SomMot 26	0.0287	0	(168, 310)	79186
LH SomMot 35	RH Cont Par 1	0.0287	0	(73, 414)	38155
RH SalVentAttn PrC 1	RH Default Temp 10	0.0287	0	(373, 469)	137360
RH DorsAttn Post 3	RH SalVentAttn Med 9	0.0287	0	(336, 392)	129920
RH DorsAttn Post 7	RH Default Temp 3	0.0287	0	(340, 462)	130852
LH Default PFC 30	RH SomMot 41	0.0287	0	(235, 325)	102785
LH SomMot 34	LH SomMot 45	0.0287	0	(72, 83)	37343
LH Cont Par 7	RH SalVentAttn Med 9	0.0287	0	(160, 392)	76152
LH SomMot 6	LH Cont pCun 3	0.0287	0	(44, 178)	23564
RH Vis 21	RH Cont PFCl 5	0.0287	0	(270, 427)	113422
LH SomMot 12	LH DorsAttn Post 17	0.0287	0	(50, 102)	26527
LH Vis 39	RH Vis 11	0.0287	0	(38, 260)	20571
LH Default pCunPCC 1	RH DorsAttn Post 7	0.0287	0	(236, 340)	103118
LH SalVentAttn FrOperIns 7	LH Default PHC 2	0.0287	0	(123, 249)	60765
LH SalVentAttn FrOperIns 7	LH Cont PFCl 4	0.0287	0	(123, 169)	60685
LH Default Par 5	RH Cont Par 4	0.0287	0	(201, 417)	91470
RH Default PFCv 2	RH Default PFCdPFCm 8	0.0287	0	(471, 481)	150259
RH SomMot 27	PUT-VP-rh	0.0287	0	(311, 514)	124292
RH Limbic TempPole 5	HIP-head-m2-rh	0.0287	0	(408, 501)	143097
LH DorsAttn Post 15	PUT-DA-rh	0.0287	0	(100, 513)	50863
LH SomMot 11	LH SomMot 35	0.0287	0	(49, 73)	25994
LH SalVentAttn FrOperIns 8	RH DorsAttn Post 21	0.0287	0	(124, 354)	61300
LH DorsAttn PrCv 1	RH SalVentAttn Med 6	0.0287	0	(109, 389)	54780
LH Vis 36	RH Cont PFCl 17	0.0287	0	(35, 439)	19199
LH SalVentAttn Med 1	THA-VAip-rh	0.0287	0	(128, 502)	63158
RH SomMot 15	RH DorsAttn Post 20	0.0287	0	(299, 353)	121149
LH Cont Par 1	RH SalVentAttn FrOperIns 4	0.0287	0	(154, 377)	73758
RH Default pCunPCC 4	NAc-shell-lh	0.0287	0	(492, 550)	151840
LH SalVentAttn Med 7	RH Cont pCun 3	0.0287	0	(134, 445)	65636
LH SomMot 47	RH DorsAttn PrCv 1	0.0287	0	(85, 362)	43797
LH Limbic OFC 1	RH Cont PFCmp 3	0.0287	0	(138, 451)	67312
LH Cont pCun 1	RH DorsAttn FEF 4	0.0287	0	(176, 361)	82289
RH SalVentAttn Med 6	RH Default PFCdPFCm 10	0.0287	0	(389, 483)	140134
LH Vis 39	LH Cont PFCd 1	0.0287	0	(38, 163)	20474
LH DorsAttn Post 17	RH Cont PFCmp 3	0.0287	0	(102, 451)	51706
LH DorsAttn Post 16	LH Cont PFCd 1	0.0287	0	(101, 163)	50966
RH Vis 14	RH Cont PFCl 10	0.0287	0	(263, 432)	111418
LH Default PFC 11	RH Cont pCun 3	0.0287	0	(216, 445)	96673
LH Limbic TempPole 7	LH Default PFC 10	0.0287	0	(150, 215)	71990
LH DorsAttn Post 16	LH Default PFC 27	0.0287	0	(101, 232)	51035
LH DorsAttn Post 14	RH Default pCunPCC 9	0.0287	0	(99, 497)	50393
LH Vis 31	LH DorsAttn PrCv 2	0.0287	0	(30, 110)	16265
LH SomMot 44	RH Default pCunPCC 9	0.0287	0	(82, 497)	42522
LH Vis 21	CAU-tail-lh	0.0287	0	(20, 546)	11416
RH Limbic OFC 4	mAMY-lh	0.0287	0	(400, 548)	141948
RH SomMot 24	RH Default Par 5	0.0286	0	(308, 456)	123502
LH SomMot 41	RH SomMot 12	0.0286	0	(79, 296)	40902
RH Vis 27	RH SomMot 6	0.0286	0	(276, 290)	114968
LH Vis 10	LH Cont Par 8	0.0286	0	(9, 161)	5102
LH Default PFC 25	RH SalVentAttn TempOccPar 4	0.0286	0	(230, 368)	101223
RH DorsAttn Post 18	RH DorsAttn PrCv 3	0.0286	0	(351, 364)	133042
LH Default Par 1	LH Default Par 1	0.0286	0	(197, 197)	89832
LH SomMot 41	RH SalVentAttn Med 2	0.0286	0	(79, 385)	40991
LH Cont Cing 3	RH Default PFCdPFCm 8	0.0286	0	(181, 481)	84284
LH SalVentAttn Med 2	RH SomMot 32	0.0286	0	(129, 316)	63397
LH Cont pCun 3	RH SomMot 43	0.0286	0	(178, 327)	83008
RH Limbic OFC 5	RH Cont PFCl 3	0.0286	0	(401, 425)	141978
LH DorsAttn Post 3	RH Default PFCdPFCm 12	0.0286	0	(88, 485)	45321
LH Default PFC 8	RH DorsAttn Post 5	0.0286	0	(213, 338)	95549
LH Limbic TempPole 7	RH Limbic OFC 6	0.0286	0	(150, 402)	72177
LH Default PFC 19	RH Limbic OFC 6	0.0286	0	(224, 402)	99298
LH Cont PFCv 1	RH Cont PFCl 19	0.0286	0	(175, 441)	81991
LH Cont PFCmp 3	PUT-VP-rh	0.0286	0	(184, 514)	85430
RH SomMot 26	RH SomMot 46	0.0286	0	(310, 330)	123865
LH Default PHC 1	PUT-VA-lh	0.0286	0	(248, 539)	107055
LH SalVentAttn Med 6	RH Default Temp 9	0.0286	0	(133, 468)	65239
RH Limbic OFC 2	RH Default PFCdPFCm 8	0.0286	0	(398, 481)	141572
LH Default Temp 12	NAc-shell-lh	0.0286	0	(196, 550)	89828
LH Cont PFCmp 2	RH Vis 32	0.0286	0	(183, 281)	84827
LH Vis 5	RH Vis 30	0.0286	0	(4, 279)	2485
HIP-body-rh	PUT-VP-lh	0.0286	0	(505, 541)	152546
LH DorsAttn Post 16	RH SalVentAttn TempOccPar 7	0.0286	0	(101, 371)	51174
LH Default pCunPCC 12	RH DorsAttn Post 18	0.0286	0	(247, 351)	106561
LH Cont Par 2	HIP-head-l-rh	0.0286	0	(155, 504)	74284
LH Cont PFCv 1	CAU-DA-lh	0.0286	0	(175, 544)	82094
LH SalVentAttn Med 2	RH DorsAttn Post 15	0.0286	0	(129, 348)	63429
LH Limbic OFC 1	RH Limbic TempPole 3	0.0286	0	(138, 406)	67267
LH SomMot 18	RH Default pCunPCC 7	0.0286	0	(56, 495)	29923
LH SomMot 37	RH DorsAttn Post 19	0.0286	0	(75, 352)	39052
LH Limbic TempPole 8	LH Default PFC 24	0.0286	0	(151, 229)	72407
LH Vis 5	RH Default pCunPCC 2	0.0286	0	(4, 490)	2696
LH DorsAttn Post 19	RH DorsAttn Post 3	0.0286	0	(104, 336)	52492
LH SomMot 42	LH Default PFC 23	0.0286	0	(80, 228)	41308
PUT-DA-lh	CAU-DA-lh	0.0286	0	(540, 544)	153634
LH Cont pCun 2	RH SomMot 11	0.0286	0	(177, 295)	82600
RH SalVentAttn FrOperIns 5	RH Cont PFCl 15	0.0286	0	(378, 437)	138218
LH SomMot 42	RH Cont PFCl 7	0.0286	0	(80, 429)	41509
LH Cont OFC 1	RH Default Par 8	0.0286	0	(165, 459)	78174
LH Limbic TempPole 7	LH Cont pCun 3	0.0286	0	(150, 178)	71953
LH DorsAttn Post 18	RH DorsAttn Post 13	0.0286	0	(103, 346)	52052
LH Default pCunPCC 9	RH DorsAttn Post 6	0.0286	0	(244, 339)	105625
LH Cont pCun 1	RH DorsAttn Post 4	0.0286	0	(176, 337)	82265
RH SomMot 5	RH Default PFCdPFCm 12	0.0286	0	(289, 485)	118686
LH Cont Temp 1	NAc-shell-rh	0.0286	0	(162, 523)	77068
RH Vis 32	RH SomMot 19	0.0286	0	(281, 303)	116356
LH SomMot 11	RH SomMot 44	0.0286	0	(49, 328)	26249
LH Default Par 5	RH Default Par 6	0.0286	0	(201, 457)	91510
RH SomMot 18	RH Limbic TempPole 10	0.0286	0	(302, 413)	121968
LH SalVentAttn Med 4	RH DorsAttn FEF 4	0.0286	0	(131, 361)	64289
LH SomMot 41	RH Default PFCv 1	0.0286	0	(79, 470)	41076
LH SalVentAttn Med 9	pGP-lh	0.0286	0	(136, 552)	66580
LH SalVentAttn Med 5	LH Default pCunPCC 4	0.0286	0	(132, 239)	64589
RH DorsAttn Post 9	PUT-VA-rh	0.0286	0	(342, 512)	131327
LH DorsAttn Post 18	LH Default PFC 22	0.0286	0	(103, 227)	51933
LH SomMot 36	RH SalVentAttn FrOperIns 1	0.0286	0	(74, 374)	38595
LH Default PFC 10	RH Default pCunPCC 8	0.0286	0	(215, 496)	96386
LH SomMot 40	HIP-head-l-rh	0.0286	0	(78, 504)	40635
RH Vis 22	RH Vis 30	0.0286	0	(271, 279)	113557
LH SomMot 9	LH SomMot 25	0.0286	0	(47, 63)	24973
RH Default pCunPCC 5	NAc-shell-rh	0.0286	0	(493, 523)	151874
LH Cont PFCmp 2	RH SalVentAttn PFCl 1	0.0286	0	(183, 383)	84929
RH SomMot 23	RH SalVentAttn FrOperIns 2	0.0286	0	(307, 375)	123175
LH DorsAttn Post 3	LH Default PFC 5	0.0286	0	(88, 210)	45046
LH Cont pCun 3	RH Cont PFCl 12	0.0286	0	(178, 434)	83115
LH SomMot 39	LH SalVentAttn FrOperIns 8	0.0286	0	(77, 124)	39779
LH SalVentAttn FrOperIns 8	LH Default PFC 23	0.0286	0	(124, 228)	61174
LH Default PFC 13	RH SomMot 37	0.0286	0	(218, 321)	97222
LH DorsAttn Post 6	lAMY-rh	0.0286	0	(91, 520)	46748
RH Vis 13	PUT-VP-lh	0.0286	0	(262, 541)	111236
LH SomMot 35	LH Cont pCun 3	0.0286	0	(73, 178)	37919
LH Default Par 6	RH SomMot 8	0.0286	0	(202, 292)	91697
LH Limbic OFC 6	RH Default pCunPCC 6	0.0286	0	(143, 494)	69420
RH SomMot 14	THA-DAm-rh	0.0286	0	(298, 510)	121051
LH Cont PFCl 4	RH SalVentAttn FrOperIns 2	0.0286	0	(169, 375)	79636
LH SomMot 31	RH DorsAttn FEF 3	0.0286	0	(69, 360)	36171
LH Vis 5	LH Limbic OFC 3	0.0286	0	(4, 140)	2346
LH Default PFC 20	RH SomMot 43	0.0286	0	(225, 327)	99552
LH Vis 12	LH Default PFC 22	0.0286	0	(11, 227)	6255
LH Cont PFCd 2	RH DorsAttn Post 2	0.0286	0	(164, 335)	77661
RH SalVentAttn Med 11	PUT-DA-lh	0.0286	0	(394, 540)	141001
LH SomMot 7	LH SomMot 29	0.0286	0	(45, 67)	23962
LH DorsAttn Post 15	LH SalVentAttn FrOperIns 8	0.0286	0	(100, 124)	50474
LH Cont PFCd 2	RH SomMot 13	0.0286	0	(164, 297)	77623
RH SalVentAttn Med 4	RH Cont pCun 2	0.0286	0	(387, 444)	139764
LH SomMot 46	RH SalVentAttn FrOperIns 2	0.0286	0	(84, 375)	43341
LH Limbic OFC 6	THA-DP-rh	0.0286	0	(143, 522)	69448
LH SomMot 18	RH DorsAttn Post 23	0.0286	0	(56, 356)	29784
LH SalVentAttn ParOper 4	RH Default Par 7	0.0286	0	(114, 458)	57059
LH Cont Par 6	RH SomMot 48	0.0286	0	(159, 332)	75698
RH SomMot 7	RH Default PFCdPFCm 8	0.0286	0	(291, 481)	119209
LH DorsAttn Post 10	THA-DAm-rh	0.0286	0	(95, 510)	48580
LH Vis 3	LH SomMot 1	0.0286	0	(2, 39)	1144
LH Limbic OFC 1	RH Limbic TempPole 5	0.0286	0	(138, 408)	67269
RH SalVentAttn Med 4	RH Cont PFCl 9	0.0286	0	(387, 431)	139751
RH Cont PFCl 13	RH Default pCunPCC 6	0.0286	0	(435, 494)	146654
LH SomMot 8	HIP-head-m2-lh	0.0286	0	(46, 528)	24931
RH DorsAttn Post 8	RH Cont PFCl 12	0.0286	0	(341, 434)	131037
LH Vis 8	LH SomMot 18	0.0286	0	(7, 56)	3906
LH SalVentAttn PFCl 1	RH SomMot 46	0.0286	0	(127, 330)	62560
LH Cont PFCmp 2	RH DorsAttn Post 15	0.0286	0	(183, 348)	84894
LH SalVentAttn Med 1	RH SalVentAttn PrC 1	0.0286	0	(128, 373)	63029
RH Vis 3	RH Default PFCv 1	0.0286	0	(252, 470)	108200
LH DorsAttn Post 12	aGP-rh	0.0286	0	(97, 526)	49511
LH SalVentAttn Med 10	RH Default PFCv 3	0.0286	0	(137, 472)	66917
LH SalVentAttn Med 3	pGP-lh	0.0286	0	(130, 552)	64057
LH DorsAttn Post 15	LH Default PFC 14	0.0286	0	(100, 219)	50569
LH SomMot 38	RH SalVentAttn TempOccPar 1	0.0286	0	(76, 365)	39543
LH DorsAttn FEF 3	THA-DAl-rh	0.0286	0	(107, 511)	54011
LH Default pCunPCC 4	RH DorsAttn Post 1	0.0286	0	(239, 334)	104060
LH Cont Par 8	RH Default pCunPCC 10	0.0286	0	(161, 498)	76651
LH Cont PFCl 7	RH Cont PFCl 20	0.0286	0	(172, 442)	80852
LH SalVentAttn TempOcc 1	LH Limbic TempPole 10	0.0286	0	(116, 153)	57631
LH SalVentAttn Med 6	LH Cont PFCl 9	0.0286	0	(133, 174)	64945
LH Default PFC 10	RH Vis 34	0.0286	0	(215, 283)	96173
LH SalVentAttn Med 2	RH Cont PFCl 5	0.0286	0	(129, 427)	63508
RH Vis 35	RH SalVentAttn TempOccPar 6	0.0286	0	(284, 370)	117236
LH Cont PFCl 2	LH Cont PFCl 8	0.0286	0	(167, 173)	78663
LH Default Par 5	RH Cont PFCl 11	0.0286	0	(201, 433)	91486
LH SomMot 25	LH Default PFC 19	0.0286	0	(63, 224)	33110
LH Vis 36	RH Vis 18	0.0285	0	(35, 267)	19027
LH Vis 22	LH Limbic OFC 2	0.0285	0	(21, 139)	11542
RH SomMot 12	RH DorsAttn Post 9	0.0285	0	(296, 342)	120370
LH Cont PFCv 1	NAc-shell-rh	0.0285	0	(175, 523)	82073
LH Cont PFCl 1	HIP-tail-lh	0.0285	0	(166, 533)	78636
LH Default PHC 2	RH SalVentAttn TempOccPar 8	0.0285	0	(249, 372)	107193
RH DorsAttn FEF 4	RH Cont PFCl 7	0.0285	0	(361, 429)	135082
RH Vis 7	RH SomMot 1	0.0285	0	(256, 285)	109213
LH Default PFC 18	LH Default pCunPCC 5	0.0285	0	(223, 240)	98806
LH Limbic TempPole 8	LH Default PFC 10	0.0285	0	(151, 215)	72393
LH Cont Par 8	RH SalVentAttn Med 11	0.0285	0	(161, 394)	76547
LH Cont Par 6	THA-DP-rh	0.0285	0	(159, 522)	75888
RH SalVentAttn TempOccPar 2	RH Default pCunPCC 10	0.0285	0	(366, 498)	136101
LH Vis 14	CAU-tail-lh	0.0285	0	(13, 546)	7657
LH Default pCunPCC 3	RH Vis 8	0.0285	0	(238, 257)	103668
LH DorsAttn Post 19	RH Cont PFCl 4	0.0285	0	(104, 426)	52582
RH SomMot 12	RH SomMot 49	0.0285	0	(296, 333)	120361
LH SalVentAttn FrOperIns 3	RH DorsAttn Post 22	0.0285	0	(119, 355)	59141
LH SomMot 8	CAU-VA-lh	0.0285	0	(46, 543)	24946
RH Default Par 5	CAU-VA-rh	0.0285	0	(456, 516)	148944
RH Cont Par 1	NAc-shell-rh	0.0285	0	(414, 523)	143974
LH Default pCunPCC 9	RH DorsAttn FEF 3	0.0285	0	(244, 360)	105646
LH Vis 38	RH Default PFCv 2	0.0285	0	(37, 471)	20266
RH Limbic OFC 1	RH Cont Par 6	0.0285	0	(397, 419)	141354
LH Vis 36	LH SomMot 21	0.0285	0	(35, 59)	18819
LH Default pCunPCC 8	RH Default PFCdPFCm 13	0.0285	0	(243, 486)	105462
LH SomMot 35	RH DorsAttn Post 14	0.0285	0	(73, 347)	38088
LH Limbic OFC 5	LH Default PFC 15	0.0285	0	(142, 220)	68735
LH DorsAttn PrCv 1	RH DorsAttn Post 5	0.0285	0	(109, 338)	54729
LH Default PFC 3	RH Default PFCdPFCm 11	0.0285	0	(208, 484)	93980
RH Cont Par 5	RH Default pCunPCC 10	0.0285	0	(418, 498)	144499
LH Cont Par 7	LH Cont PFCl 7	0.0285	0	(160, 172)	75932
LH Default PFC 8	RH Cont PFCl 14	0.0285	0	(213, 436)	95647
RH DorsAttn Post 20	HIP-head-l-rh	0.0285	0	(353, 504)	133585
LH Default pCunPCC 7	RH SomMot 29	0.0285	0	(242, 313)	104978
RH DorsAttn Post 4	RH SalVentAttn PrC 1	0.0285	0	(337, 373)	130118
LH Default Temp 12	PUT-VP-lh	0.0285	0	(196, 541)	89819
LH SalVentAttn Med 3	RH Default PFCdPFCm 8	0.0285	0	(130, 481)	63986
LH Limbic OFC 1	lAMY-rh	0.0285	0	(138, 520)	67381
RH SomMot 39	RH SomMot 49	0.0285	0	(323, 333)	126949
LH DorsAttn Post 5	RH Vis 4	0.0285	0	(90, 253)	46018
RH Cont PFCl 5	HIP-tail-rh	0.0285	0	(427, 506)	145686
LH Cont PFCmp 3	RH SalVentAttn Med 5	0.0285	0	(184, 388)	85304
LH SomMot 42	LH Default PFC 27	0.0285	0	(80, 232)	41312
LH Default PFC 16	RH SalVentAttn FrOperIns 8	0.0285	0	(221, 381)	98284
LH SomMot 10	RH SomMot 42	0.0285	0	(48, 326)	25742
RH SomMot 5	RH SalVentAttn TempOccPar 7	0.0285	0	(289, 371)	118572
RH Vis 18	CAU-tail-rh	0.0285	0	(267, 519)	112659
LH Default PFC 29	RH Cont Par 5	0.0285	0	(234, 418)	102559
LH Cont PFCl 5	RH Cont Par 6	0.0285	0	(170, 419)	80064
LH DorsAttn FEF 2	RH DorsAttn Post 5	0.0285	0	(106, 338)	53391
LH Default pCunPCC 6	RH Cont PFCl 7	0.0285	0	(241, 429)	104782
RH DorsAttn Post 7	RH SalVentAttn TempOccPar 8	0.0285	0	(340, 372)	130762
RH Limbic TempPole 1	PUT-VA-rh	0.0285	0	(404, 512)	142518
LH Default PFC 5	RH Limbic OFC 6	0.0285	0	(210, 402)	94587
RH Default pCunPCC 11	NAc-shell-rh	0.0285	0	(499, 523)	152219
RH DorsAttn Post 12	RH DorsAttn PrCv 3	0.0285	0	(345, 364)	131809
LH SalVentAttn ParOper 4	LH SalVentAttn FrOperIns 8	0.0285	0	(114, 124)	56725
RH SomMot 32	RH DorsAttn PrCv 1	0.0285	0	(316, 362)	125340
RH Vis 32	RH SomMot 31	0.0285	0	(281, 315)	116368
LH Cont Par 8	LH Cont PFCl 6	0.0285	0	(161, 171)	76324
RH DorsAttn PrCv 1	RH Cont pCun 3	0.0285	0	(362, 445)	135290
LH Default PFC 21	RH Vis 18	0.0285	0	(226, 267)	99820
LH SomMot 42	RH DorsAttn Post 13	0.0285	0	(80, 346)	41426
LH Vis 10	RH SomMot 37	0.0285	0	(9, 321)	5262
RH Cont PFCl 6	RH Cont pCun 3	0.0285	0	(428, 445)	145751
LH Default pCunPCC 10	lAMY-lh	0.0285	0	(245, 547)	106142
LH Default PFC 8	pGP-rh	0.0285	0	(213, 525)	95736
LH Cont Par 6	RH Cont PFCl 16	0.0285	0	(159, 438)	75804
RH SomMot 18	RH DorsAttn Post 3	0.0285	0	(302, 336)	121891
LH Default PFC 13	RH Vis 8	0.0285	0	(218, 257)	97158
LH DorsAttn Post 18	RH SomMot 9	0.0285	0	(103, 293)	51999
RH SomMot 46	RH SomMot 47	0.0285	0	(330, 331)	128536
LH Cont PFCl 2	THA-DAm-rh	0.0285	0	(167, 510)	79000
LH SomMot 1	RH Vis 35	0.0285	0	(39, 284)	21110
RH Vis 3	RH Cont PFCl 1	0.0285	0	(252, 423)	108153
LH Default pCunPCC 12	RH Cont PFCmp 2	0.0285	0	(247, 450)	106660
LH Cont Par 2	RH DorsAttn Post 14	0.0285	0	(155, 347)	74127
LH DorsAttn Post 5	RH DorsAttn FEF 1	0.0285	0	(90, 358)	46123
RH Default PFCdPFCm 14	THA-DP-lh	0.0285	0	(487, 549)	151519
LH SomMot 26	RH SomMot 31	0.0285	0	(64, 315)	33691
LH Default PFC 8	RH Vis 32	0.0285	0	(213, 281)	95492
RH DorsAttn Post 4	RH Cont PFCl 6	0.0285	0	(337, 428)	130173
LH SomMot 12	RH Cont Par 3	0.0285	0	(50, 416)	26841
RH SalVentAttn Med 7	RH SalVentAttn Med 11	0.0285	0	(390, 394)	140209
LH Vis 6	RH Vis 12	0.0285	0	(5, 261)	3016
LH DorsAttn FEF 2	LH SalVentAttn Med 9	0.0285	0	(106, 136)	53189
RH Vis 1	RH Default pCunPCC 2	0.0285	0	(250, 490)	107615
LH Default Par 9	RH Vis 33	0.0285	0	(205, 282)	92737
RH SomMot 22	RH Limbic TempPole 7	0.0285	0	(306, 410)	122963
LH SomMot 16	LH Default Temp 10	0.0285	0	(54, 194)	28625
LH SalVentAttn Med 3	RH Vis 32	0.0285	0	(130, 281)	63786
LH SomMot 42	RH SalVentAttn Med 2	0.0285	0	(80, 385)	41465
LH SomMot 1	LH DorsAttn Post 1	0.0285	0	(39, 86)	20912
RH DorsAttn Post 8	aGP-lh	0.0285	0	(341, 553)	131156
RH Cont PFCl 17	RH Default pCunPCC 7	0.0285	0	(439, 495)	147121
LH DorsAttn Post 13	LH SalVentAttn FrOperIns 6	0.0285	0	(98, 122)	49563
RH DorsAttn Post 7	NAc-core-rh	0.0285	0	(340, 524)	130914
RH DorsAttn Post 1	RH DorsAttn Post 2	0.0285	0	(334, 335)	129426
RH Vis 6	RH Limbic OFC 7	0.0285	0	(255, 403)	109033
LH Cont Temp 1	LH Default pCunPCC 12	0.0285	0	(162, 247)	76792
LH Vis 4	CAU-VA-lh	0.0285	0	(3, 543)	2199
LH SomMot 16	LH SomMot 35	0.0285	0	(54, 73)	28504
RH Cont Par 2	CAU-tail-rh	0.0285	0	(415, 519)	144109
RH DorsAttn Post 23	HIP-head-l-rh	0.0285	0	(356, 504)	134182
LH Default Par 7	PUT-DA-lh	0.0285	0	(203, 540)	92296
LH SomMot 3	RH Default Par 7	0.0285	0	(41, 458)	22311
RH DorsAttn PrCv 1	RH Default pCunPCC 11	0.0285	0	(362, 499)	135344
LH Vis 39	RH Limbic TempPole 10	0.0285	0	(38, 413)	20724
LH SalVentAttn ParOper 1	LH SalVentAttn PFCl 1	0.0285	0	(111, 127)	55405
LH SomMot 45	RH Cont PFCl 12	0.0285	0	(83, 434)	42930
LH Vis 28	LH Default PFC 2	0.0285	0	(27, 207)	14787
LH Cont Par 2	RH Cont Par 3	0.0285	0	(155, 416)	74196
LH DorsAttn Post 7	RH Default Par 8	0.0285	0	(92, 459)	47149
LH Cont PFCl 9	RH Default pCunPCC 8	0.0285	0	(174, 496)	81667
LH SalVentAttn FrOperIns 3	LH Limbic TempPole 2	0.0285	0	(119, 145)	58931
RH DorsAttn Post 12	HIP-head-m2-rh	0.0285	0	(345, 501)	131946
LH DorsAttn Post 3	LH Cont PFCl 2	0.0285	0	(88, 167)	45003
LH SomMot 24	LH Default PFC 24	0.0285	0	(62, 229)	32624
LH Default pCunPCC 7	NAc-core-lh	0.0285	0	(242, 551)	105216
LH Limbic OFC 2	RH Cont pCun 1	0.0284	0	(139, 443)	67719
LH Vis 13	LH Default PFC 4	0.0284	0	(12, 209)	6779
LH SomMot 33	RH SomMot 35	0.0284	0	(71, 319)	37097
LH Default PFC 24	RH Limbic OFC 5	0.0284	0	(229, 401)	100932
RH Vis 29	THA-VAs-lh	0.0284	0	(278, 536)	115767
RH Vis 22	RH Default Temp 6	0.0284	0	(271, 465)	113743
LH Default PFC 21	RH Limbic OFC 2	0.0284	0	(226, 398)	99951
LH SomMot 20	RH DorsAttn Post 8	0.0284	0	(58, 341)	30762
LH SomMot 37	RH Default Par 1	0.0284	0	(75, 452)	39152
LH Vis 31	LH Default Temp 8	0.0284	0	(30, 192)	16347
LH Default Temp 12	RH Limbic TempPole 9	0.0284	0	(196, 412)	89690
RH Vis 8	RH DorsAttn Post 1	0.0284	0	(257, 334)	109559
LH Vis 29	RH DorsAttn Post 24	0.0284	0	(28, 357)	15463
LH Default Par 5	RH Cont PFCl 15	0.0284	0	(201, 437)	91490
LH Vis 17	NAc-shell-lh	0.0284	0	(16, 550)	9278
LH DorsAttn FEF 2	RH DorsAttn Post 8	0.0284	0	(106, 341)	53394
LH Default Par 5	RH Cont Par 5	0.0284	0	(201, 418)	91471
RH Cont PFCl 8	RH Cont PFCmp 3	0.0284	0	(430, 451)	146006
LH SomMot 33	RH SomMot 16	0.0284	0	(71, 300)	37078
LH SalVentAttn PFCl 1	RH DorsAttn Post 4	0.0284	0	(127, 337)	62567
LH Default pCunPCC 4	RH Limbic OFC 7	0.0284	0	(239, 403)	104129
LH Default PFC 16	RH Vis 27	0.0284	0	(221, 276)	98179
LH Vis 17	RH DorsAttn Post 22	0.0284	0	(16, 355)	9083
LH DorsAttn Post 6	RH Limbic TempPole 5	0.0284	0	(91, 408)	46636
LH DorsAttn Post 19	RH Default Par 4	0.0284	0	(104, 455)	52611
RH SomMot 29	RH Default PFCdPFCm 4	0.0284	0	(313, 477)	124738
LH SalVentAttn Med 5	RH Vis 35	0.0284	0	(132, 284)	64634
RH DorsAttn PrCv 3	RH Cont PFCl 8	0.0284	0	(364, 430)	135656
LH DorsAttn Post 18	RH SalVentAttn TempOccPar 1	0.0284	0	(103, 365)	52071
LH Default pCunPCC 11	RH Cont PFCl 18	0.0284	0	(246, 440)	106343
LH SomMot 21	THA-DAm-lh	0.0284	0	(59, 537)	31453
LH DorsAttn Post 4	RH Vis 32	0.0284	0	(89, 281)	45582
LH Default pCunPCC 7	RH Limbic OFC 1	0.0284	0	(242, 397)	105062
LH Default pCunPCC 7	RH Cont Par 5	0.0284	0	(242, 418)	105083
LH Default PFC 19	RH SalVentAttn FrOperIns 9	0.0284	0	(224, 382)	99278
LH SomMot 42	LH SalVentAttn FrOperIns 2	0.0284	0	(80, 118)	41198
LH Vis 10	LH Default PFC 26	0.0284	0	(9, 231)	5172
LH Limbic TempPole 8	LH Cont Par 4	0.0284	0	(151, 157)	72335
LH SomMot 3	RH Vis 8	0.0284	0	(41, 257)	22110
LH Default PFC 12	THA-VAip-rh	0.0284	0	(217, 502)	97067
LH SomMot 17	LH Default Par 2	0.0284	0	(55, 198)	29128
RH Vis 18	RH Default Temp 7	0.0284	0	(267, 466)	112606
RH SomMot 10	RH DorsAttn PrCv 2	0.0284	0	(294, 363)	119874
RH Vis 34	RH DorsAttn PrCv 2	0.0284	0	(283, 363)	116959
RH Vis 26	THA-VAip-rh	0.0284	0	(275, 502)	114902
LH DorsAttn Post 3	LH Default PFC 11	0.0284	0	(88, 216)	45052
RH Default Par 3	RH Default PFCv 3	0.0284	0	(454, 472)	148703
LH Limbic TempPole 8	LH Default Par 2	0.0284	0	(151, 198)	72376
LH SalVentAttn ParOper 5	RH SomMot 42	0.0284	0	(115, 326)	57366
LH Default PFC 9	RH Cont pCun 1	0.0284	0	(214, 443)	95994
LH Cont PFCl 6	RH DorsAttn Post 5	0.0284	0	(171, 338)	80366
LH DorsAttn Post 16	RH Cont PFCl 12	0.0284	0	(101, 434)	51237
LH Vis 14	RH Cont pCun 2	0.0284	0	(13, 444)	7555
LH Cont PFCd 1	RH SomMot 31	0.0284	0	(163, 315)	77251
LH Cont PFCl 2	LH Default Par 9	0.0284	0	(167, 205)	78695
RH Default Temp 4	THA-VAia-rh	0.0284	0	(463, 503)	149589
LH Vis 2	THA-DP-lh	0.0284	0	(1, 549)	1102
RH Vis 8	THA-DAm-rh	0.0284	0	(257, 510)	109735
RH Cont PFCmp 3	THA-VAs-rh	0.0284	0	(451, 509)	148437
LH SalVentAttn FrOperIns 2	LH SalVentAttn Med 10	0.0284	0	(118, 137)	58488
RH Default Par 8	RH Default PFCdPFCm 12	0.0284	0	(459, 485)	149201
LH Default Temp 10	HIP-body-lh	0.0284	0	(194, 532)	89093
LH DorsAttn Post 5	RH Vis 20	0.0284	0	(90, 269)	46034
LH Default pCunPCC 6	PUT-DA-lh	0.0284	0	(241, 540)	104893
LH Vis 26	HIP-head-m1-lh	0.0284	0	(25, 527)	14052
LH SalVentAttn Med 6	RH Cont Temp 2	0.0284	0	(133, 421)	65192
LH SalVentAttn FrOperIns 9	RH SalVentAttn FrOperIns 2	0.0284	0	(125, 375)	61750
LH Default PFC 14	RH DorsAttn FEF 4	0.0284	0	(219, 361)	97597
LH Cont PFCmp 3	RH SomMot 35	0.0284	0	(184, 319)	85235
LH SomMot 14	LH SomMot 18	0.0284	0	(52, 56)	27486
RH Cont PFCl 10	RH Default pCunPCC 5	0.0284	0	(432, 493)	146293
LH Vis 26	LH DorsAttn PrCv 1	0.0284	0	(25, 109)	13634
LH Default PFC 28	RH Default Par 5	0.0284	0	(233, 456)	102277
LH Default Temp 3	THA-VPm-lh	0.0284	0	(187, 534)	86554
LH SalVentAttn Med 1	RH Default Par 8	0.0284	0	(128, 459)	63115
RH SalVentAttn Med 7	RH Default PFCdPFCm 11	0.0284	0	(390, 484)	140299
LH Cont Par 8	RH Cont PFCl 20	0.0284	0	(161, 442)	76595
RH DorsAttn Post 15	RH Default PFCdPFCm 11	0.0284	0	(348, 484)	132550
RH Vis 27	NAc-core-rh	0.0284	0	(276, 524)	115202
RH Vis 18	RH Default Temp 10	0.0284	0	(267, 469)	112609
LH Vis 18	LH Default PHC 1	0.0284	0	(17, 248)	9513
LH Vis 10	LH Vis 26	0.0284	0	(9, 25)	4966
LH SomMot 12	RH Default Par 8	0.0284	0	(50, 459)	26884
RH SomMot 13	RH SalVentAttn FrOperIns 2	0.0284	0	(297, 375)	120660
RH SomMot 49	RH Default PFCv 2	0.0284	0	(333, 471)	129342
LH Cont Par 3	RH Cont PFCl 5	0.0284	0	(156, 427)	74605
LH Vis 32	RH Default pCunPCC 4	0.0284	0	(31, 492)	17170
LH DorsAttn Post 8	RH Cont PFCl 19	0.0284	0	(93, 441)	47592
RH DorsAttn Post 22	RH SalVentAttn Med 9	0.0284	0	(355, 392)	133872
LH Vis 35	LH DorsAttn PrCv 2	0.0284	0	(34, 110)	18351
LH Cont Par 6	RH SomMot 5	0.0284	0	(159, 289)	75655
LH Default Par 2	RH Cont pCun 1	0.0284	0	(198, 443)	90434
RH SalVentAttn Med 12	THA-DP-rh	0.0284	0	(395, 522)	141142
LH Cont PFCl 6	LH Cont pCun 1	0.0284	0	(171, 176)	80204
RH SomMot 12	RH SalVentAttn Med 9	0.0284	0	(296, 392)	120420
LH DorsAttn Post 10	LH DorsAttn Post 12	0.0284	0	(95, 97)	48167
LH Vis 9	LH Cont Cing 1	0.0284	0	(8, 179)	4575
RH SalVentAttn Med 11	RH Default PFCv 1	0.0284	0	(394, 470)	140931
LH DorsAttn Post 12	RH DorsAttn Post 13	0.0284	0	(97, 346)	49331
LH Cont pCun 3	RH Cont PFCl 8	0.0284	0	(178, 430)	83111
LH Limbic OFC 6	RH SalVentAttn FrOperIns 8	0.0284	0	(143, 381)	69307
LH SomMot 3	RH DorsAttn FEF 1	0.0284	0	(41, 358)	22211
RH DorsAttn Post 4	RH Default PFCdPFCm 15	0.0284	0	(337, 488)	130233
LH DorsAttn FEF 4	RH Cont PFCl 11	0.0284	0	(108, 433)	54379
RH SalVentAttn Med 7	RH Cont Cing 3	0.0284	0	(390, 448)	140263
LH DorsAttn Post 7	RH Default PFCdPFCm 9	0.0284	0	(92, 482)	47172
LH Vis 22	RH Limbic TempPole 9	0.0284	0	(21, 412)	11815
LH SomMot 35	LH Cont PFCl 4	0.0284	0	(73, 169)	37910
RH SomMot 15	RH Cont PFCl 17	0.0284	0	(299, 439)	121235
LH Default PFC 23	RH Default pCunPCC 2	0.0284	0	(228, 490)	100696
RH SomMot 13	RH DorsAttn Post 2	0.0284	0	(297, 335)	120620
LH SalVentAttn Med 3	RH DorsAttn Post 5	0.0284	0	(130, 338)	63843
LH DorsAttn Post 13	RH DorsAttn Post 15	0.0284	0	(98, 348)	49789
LH SomMot 35	LH SomMot 47	0.0284	0	(73, 85)	37826
LH SalVentAttn Med 9	RH SomMot 1	0.0284	0	(136, 285)	66313
LH Cont Par 6	RH Default PFCv 3	0.0284	0	(159, 472)	75838
LH Cont PFCl 2	RH Default pCunPCC 1	0.0284	0	(167, 489)	78979
HIP-body-lh	NAc-core-lh	0.0284	0	(532, 551)	153501
RH DorsAttn Post 4	CAU-VA-rh	0.0283	0	(337, 516)	130261
RH SomMot 11	RH Default Par 7	0.0283	0	(295, 458)	120228
LH Default Temp 4	LH Default Par 4	0.0283	0	(188, 200)	86586
RH Default pCunPCC 6	THA-VAs-lh	0.0283	0	(494, 536)	151947
LH Default Par 9	RH DorsAttn Post 21	0.0283	0	(205, 354)	92809
HIP-body-lh	CAU-DA-lh	0.0283	0	(532, 544)	153494
LH Vis 17	LH Default PFC 21	0.0283	0	(16, 226)	8954
LH SomMot 17	RH SomMot 33	0.0283	0	(55, 317)	29247
LH DorsAttn Post 16	RH DorsAttn Post 6	0.0283	0	(101, 339)	51142
LH Vis 19	RH DorsAttn Post 22	0.0283	0	(18, 355)	10156
LH Cont PFCmp 3	RH DorsAttn Post 15	0.0283	0	(184, 348)	85264
LH SalVentAttn FrOperIns 3	RH DorsAttn Post 24	0.0283	0	(119, 357)	59143
LH Cont PFCl 3	RH DorsAttn Post 19	0.0283	0	(168, 352)	79228
LH Default PFC 24	RH DorsAttn Post 19	0.0283	0	(229, 352)	100883
RH DorsAttn FEF 4	RH Cont PFCl 12	0.0283	0	(361, 434)	135087
RH Cont PFCl 5	HIP-body-rh	0.0283	0	(427, 505)	145685
LH Default PFC 24	RH SomMot 10	0.0283	0	(229, 294)	100825
LH DorsAttn Post 18	RH SomMot 25	0.0283	0	(103, 309)	52015
LH Default PFC 14	RH SalVentAttn Med 8	0.0283	0	(219, 391)	97627
LH DorsAttn PrCv 1	RH SalVentAttn FrOperIns 2	0.0283	0	(109, 375)	54766
LH DorsAttn Post 15	LH Default pCunPCC 12	0.0283	0	(100, 247)	50597
LH DorsAttn Post 13	RH SomMot 8	0.0283	0	(98, 292)	49733
LH Limbic OFC 4	CAU-body-rh	0.0283	0	(141, 518)	68621
LH Default pCunPCC 10	RH Cont PFCl 5	0.0283	0	(245, 427)	106022
RH Vis 5	RH Vis 13	0.0283	0	(254, 262)	108593
RH Default Par 3	RH Default Par 3	0.0283	0	(454, 454)	148685
LH DorsAttn Post 5	RH Cont PFCl 16	0.0283	0	(90, 438)	46203
LH SomMot 35	RH Default PFCdPFCm 12	0.0283	0	(73, 485)	38226
RH SomMot 47	RH SalVentAttn Med 12	0.0283	0	(331, 395)	128823
RH SomMot 15	RH SalVentAttn TempOccPar 8	0.0283	0	(299, 372)	121168
RH SalVentAttn PFCl 1	RH Default PFCv 3	0.0283	0	(383, 472)	139118
LH Vis 39	RH Limbic TempPole 8	0.0283	0	(38, 411)	20722
LH Cont PFCmp 3	RH SomMot 44	0.0283	0	(184, 328)	85244
LH SomMot 46	RH SalVentAttn FrOperIns 6	0.0283	0	(84, 379)	43345
LH Vis 29	LH DorsAttn PrCv 1	0.0283	0	(28, 109)	15215
LH SomMot 25	RH SomMot 22	0.0283	0	(63, 306)	33192
LH DorsAttn Post 11	RH Vis 16	0.0283	0	(96, 265)	48793
LH DorsAttn Post 4	LH Cont Par 4	0.0283	0	(89, 157)	45458
LH Vis 26	LH Default Par 3	0.0283	0	(25, 199)	13724
RH Cont PFCl 6	CAU-body-rh	0.0283	0	(428, 518)	145824
LH Default PFC 23	RH Default pCunPCC 11	0.0283	0	(228, 499)	100705
LH SomMot 6	RH DorsAttn Post 9	0.0283	0	(44, 342)	23728
RH SomMot 44	RH Cont PFCl 11	0.0283	0	(328, 433)	128189
LH Default pCunPCC 7	RH Cont PFCl 11	0.0283	0	(242, 433)	105098
LH Default PFC 9	CAU-tail-rh	0.0283	0	(214, 519)	96070
LH Limbic OFC 6	RH Cont Cing 2	0.0283	0	(143, 447)	69373
LH SalVentAttn ParOper 5	aGP-lh	0.0283	0	(115, 553)	57593
RH Default PFCdPFCm 3	CAU-body-lh	0.0283	0	(476, 545)	150723
RH Default pCunPCC 5	HIP-head-l-rh	0.0283	0	(493, 504)	151855
LH Default PFC 18	RH DorsAttn Post 16	0.0283	0	(223, 349)	98915
RH SomMot 4	RH DorsAttn Post 6	0.0283	0	(288, 339)	118275
LH SalVentAttn Med 5	RH Vis 32	0.0283	0	(132, 281)	64631
LH Cont PFCl 5	RH SomMot 36	0.0283	0	(170, 320)	79965
RH SomMot 45	RH Default PFCv 1	0.0283	0	(329, 470)	128451
LH Cont PFCmp 1	RH Vis 27	0.0283	0	(182, 276)	84451
LH SalVentAttn PFCl 1	LH Cont Cing 3	0.0283	0	(127, 181)	62411
RH Vis 14	RH Cont PFCl 1	0.0283	0	(263, 423)	111409
LH SomMot 41	RH DorsAttn FEF 3	0.0283	0	(79, 360)	40966
LH Default pCunPCC 9	RH Default pCunPCC 4	0.0283	0	(244, 492)	105778
LH SalVentAttn Med 5	RH Default PFCdPFCm 8	0.0283	0	(132, 481)	64831
RH SomMot 1	RH SomMot 15	0.0283	0	(285, 299)	117434
LH Vis 9	RH Cont PFCl 17	0.0283	0	(8, 439)	4835
LH Cont PFCl 1	LH Cont PFCl 1	0.0283	0	(166, 166)	78269
LH SalVentAttn Med 6	RH SomMot 14	0.0283	0	(133, 298)	65069
LH DorsAttn PrCv 1	LH Default PFC 28	0.0283	0	(109, 233)	54624
RH Limbic OFC 7	RH Cont pCun 1	0.0283	0	(403, 443)	142299
LH DorsAttn Post 16	RH Limbic OFC 4	0.0283	0	(101, 400)	51203
LH SomMot 22	RH DorsAttn Post 23	0.0283	0	(60, 356)	31766
LH SomMot 20	LH Default PFC 18	0.0283	0	(58, 223)	30644
LH Default Par 7	LH Default PFC 2	0.0283	0	(203, 207)	91963
RH SomMot 3	RH SomMot 31	0.0283	0	(287, 315)	117985
LH Cont Par 8	RH Cont pCun 3	0.0283	0	(161, 445)	76598
RH SomMot 28	RH SomMot 46	0.0283	0	(312, 330)	124350
LH SomMot 40	LH Default PFC 13	0.0283	0	(78, 218)	40349
RH DorsAttn Post 16	RH SalVentAttn Med 12	0.0283	0	(349, 395)	132666
RH Vis 19	HIP-tail-rh	0.0283	0	(268, 506)	112932
RH Vis 12	RH Cont PFCl 5	0.0283	0	(261, 427)	110830
LH Default pCunPCC 12	RH Default Temp 9	0.0283	0	(247, 468)	106678
LH SomMot 44	PUT-DA-rh	0.0283	0	(82, 513)	42538
LH DorsAttn PrCv 2	RH SomMot 49	0.0283	0	(110, 333)	55168
LH Cont Par 1	RH Cont Par 1	0.0283	0	(154, 414)	73795
RH Limbic TempPole 3	RH Default pCunPCC 2	0.0283	0	(406, 490)	142793
LH SalVentAttn TempOcc 1	LH Default PFC 2	0.0283	0	(116, 207)	57685
LH SomMot 38	PUT-VP-lh	0.0283	0	(76, 541)	39719
RH SomMot 24	PUT-DP-rh	0.0283	0	(308, 515)	123561
RH SalVentAttn TempOccPar 3	RH Default pCunPCC 9	0.0283	0	(367, 497)	136287
LH Default Temp 3	LH Default PFC 2	0.0283	0	(187, 207)	86227
LH DorsAttn Post 3	RH DorsAttn Post 15	0.0283	0	(88, 348)	45184
RH SomMot 7	RH SalVentAttn TempOccPar 7	0.0283	0	(291, 371)	119099
LH SomMot 21	LH SomMot 47	0.0283	0	(59, 85)	31001
LH Cont pCun 1	RH SalVentAttn Med 8	0.0283	0	(176, 391)	82319
RH SomMot 40	RH SomMot 49	0.0283	0	(324, 333)	127179
RH Default PFCv 1	RH Default pCunPCC 5	0.0283	0	(470, 493)	150188
LH SomMot 9	RH SomMot 29	0.0283	0	(47, 313)	25223
LH DorsAttn Post 14	RH SomMot 4	0.0283	0	(99, 288)	50184
LH Default PFC 22	RH SomMot 5	0.0283	0	(227, 289)	100169
RH SomMot 15	RH Cont PFCmp 3	0.0283	0	(299, 451)	121247
RH Default Par 5	RH Default PFCdPFCm 4	0.0283	0	(456, 477)	148905
LH SalVentAttn PFCl 1	RH Limbic OFC 5	0.0283	0	(127, 401)	62631
LH SalVentAttn FrOperIns 10	RH Vis 8	0.0283	0	(126, 257)	62060
LH DorsAttn Post 10	CAU-VA-lh	0.0283	0	(95, 543)	48613
LH Cont PFCmp 2	NAc-shell-rh	0.0283	0	(183, 523)	85069
RH SomMot 20	RH Cont PFCl 5	0.0283	0	(304, 427)	122483
RH SalVentAttn Med 2	RH Default pCunPCC 2	0.0283	0	(385, 490)	139475
LH DorsAttn Post 5	RH Vis 13	0.0283	0	(90, 262)	46027
LH Cont PFCmp 2	RH Cont PFCv 1	0.0283	0	(183, 422)	84968
LH Vis 6	RH Default pCunPCC 5	0.0283	0	(5, 493)	3248
LH Default Par 6	RH Vis 32	0.0283	0	(202, 281)	91686
LH Limbic TempPole 7	CAU-VA-rh	0.0283	0	(150, 516)	72291
LH Default pCunPCC 6	RH Limbic TempPole 4	0.0283	0	(241, 407)	104760
LH Cont PFCv 1	LH Default PFC 13	0.0283	0	(175, 218)	81768
LH Vis 31	LH DorsAttn PrCv 1	0.0283	0	(30, 109)	16264
RH SomMot 31	RH SalVentAttn Med 9	0.0283	0	(315, 392)	125132
LH SalVentAttn FrOperIns 1	LH Default Temp 2	0.0283	0	(117, 186)	58101
LH Vis 29	RH Default PFCdPFCm 15	0.0283	0	(28, 488)	15594
RH Vis 29	PUT-DA-rh	0.0283	0	(278, 513)	115744
RH SomMot 40	THA-VPl-rh	0.0282	0	(324, 508)	127354
LH DorsAttn Post 10	RH Default PFCv 1	0.0282	0	(95, 470)	48540
LH Default PFC 23	LH Default PFC 29	0.0282	0	(228, 234)	100440
LH Vis 4	LH Default Temp 6	0.0282	0	(3, 190)	1846
LH SomMot 47	RH Default PFCdPFCm 8	0.0282	0	(85, 481)	43916
LH SomMot 12	HIP-head-m1-lh	0.0282	0	(50, 527)	26952
LH SalVentAttn ParOper 4	RH SomMot 22	0.0282	0	(114, 306)	56907
LH Default pCunPCC 9	RH SalVentAttn TempOccPar 6	0.0282	0	(244, 370)	105656
LH DorsAttn PrCv 1	mAMY-lh	0.0282	0	(109, 548)	54939
RH SomMot 1	RH SalVentAttn PrC 1	0.0282	0	(285, 373)	117508
RH SomMot 17	RH Default PFCv 3	0.0282	0	(301, 472)	121775
LH DorsAttn Post 15	RH SomMot 34	0.0282	0	(100, 318)	50668
LH Vis 1	RH Cont pCun 1	0.0282	0	(0, 443)	443
LH SalVentAttn PFCl 1	LH Default PFC 25	0.0282	0	(127, 230)	62460
LH Default PFC 20	RH DorsAttn FEF 4	0.0282	0	(225, 361)	99586
LH DorsAttn Post 7	RH SalVentAttn Med 5	0.0282	0	(92, 388)	47078
LH Cont pCun 1	RH SomMot 48	0.0282	0	(176, 332)	82260
LH SomMot 38	RH Cont Par 1	0.0282	0	(76, 414)	39592
LH Vis 8	LH Default Temp 3	0.0282	0	(7, 187)	4037
RH Vis 8	RH SomMot 6	0.0282	0	(257, 290)	109515
LH Cont Par 1	RH SomMot 28	0.0282	0	(154, 312)	73693
RH DorsAttn Post 19	RH Default PFCdPFCm 9	0.0282	0	(352, 482)	133362
RH DorsAttn PrCv 3	RH Cont PFCmp 3	0.0282	0	(364, 451)	135677
LH Limbic OFC 1	RH Default PFCv 3	0.0282	0	(138, 472)	67333
LH SomMot 38	RH Cont PFCl 2	0.0282	0	(76, 424)	39602
RH DorsAttn Post 20	RH DorsAttn Post 21	0.0282	0	(353, 354)	133435
LH Cont PFCd 2	RH Default Par 3	0.0282	0	(164, 454)	77780
LH DorsAttn Post 9	RH Cont pCun 3	0.0282	0	(94, 445)	48056
LH SomMot 29	LH Default PFC 22	0.0282	0	(67, 227)	35067
RH DorsAttn Post 10	HIP-head-m2-rh	0.0282	0	(343, 501)	131527
LH SomMot 47	RH SalVentAttn TempOccPar 1	0.0282	0	(85, 365)	43800
LH SomMot 38	LH Default PFC 22	0.0282	0	(76, 227)	39405
LH Cont PFCl 9	PUT-DA-lh	0.0282	0	(174, 540)	81711
LH Vis 35	RH SomMot 37	0.0282	0	(34, 321)	18562
RH SomMot 5	RH SomMot 20	0.0282	0	(289, 304)	118505
LH SomMot 4	LH SalVentAttn Med 9	0.0282	0	(42, 136)	22501
LH SalVentAttn TempOcc 1	RH DorsAttn Post 20	0.0282	0	(116, 353)	57831
RH DorsAttn Post 8	RH DorsAttn Post 10	0.0282	0	(341, 343)	130946
LH Cont pCun 3	RH SomMot 24	0.0282	0	(178, 308)	82989
HIP-body-rh	CAU-tail-rh	0.0282	0	(505, 519)	152524
LH Default pCunPCC 12	RH SalVentAttn Med 12	0.0282	0	(247, 395)	106605
LH DorsAttn PrCv 2	RH DorsAttn PrCv 1	0.0282	0	(110, 362)	55197
LH Default PFC 15	RH Default PFCdPFCm 3	0.0282	0	(220, 476)	98046
LH Vis 10	PUT-DA-lh	0.0282	0	(9, 540)	5481
RH DorsAttn Post 13	RH Limbic TempPole 7	0.0282	0	(346, 410)	132063
RH Cont PFCl 13	RH Default pCunPCC 7	0.0282	0	(435, 495)	146655
RH SomMot 20	RH DorsAttn Post 15	0.0282	0	(304, 348)	122404
LH Cont PFCl 9	RH SomMot 26	0.0282	0	(174, 310)	81481
LH Vis 13	RH Default pCunPCC 11	0.0282	0	(12, 499)	7069
LH Default PFC 20	RH SomMot 13	0.0282	0	(225, 297)	99522
LH Vis 38	LH Default PFC 14	0.0282	0	(37, 219)	20014
LH SomMot 26	RH SomMot 37	0.0282	0	(64, 321)	33697
LH SomMot 26	RH SomMot 34	0.0282	0	(64, 318)	33694
LH Limbic TempPole 1	RH Vis 32	0.0282	0	(144, 281)	69617
LH Cont pCun 1	LH Cont PFCmp 1	0.0282	0	(176, 182)	82110
RH Cont PFCl 11	NAc-core-rh	0.0282	0	(433, 524)	146445
LH SomMot 5	LH Cont PFCl 3	0.0282	0	(43, 168)	23044
LH Cont Par 8	LH Default PFC 20	0.0282	0	(161, 225)	76378
RH SomMot 30	RH SomMot 44	0.0282	0	(314, 328)	124829
RH Cont PFCl 4	HIP-tail-rh	0.0282	0	(426, 506)	145559
LH Limbic TempPole 10	LH Default Temp 10	0.0282	0	(153, 194)	73175
LH Default pCunPCC 8	RH Cont PFCl 1	0.0282	0	(243, 423)	105399
RH Cont Par 4	HIP-body-rh	0.0282	0	(417, 505)	144370
RH Limbic TempPole 8	NAc-shell-rh	0.0282	0	(411, 523)	143551
LH DorsAttn Post 10	RH SomMot 34	0.0282	0	(95, 318)	48388
LH Cont PFCl 8	RH SomMot 40	0.0282	0	(173, 324)	81115
RH Vis 35	PUT-DP-lh	0.0282	0	(284, 542)	117408
LH Vis 29	RH Vis 19	0.0282	0	(28, 268)	15374
LH SalVentAttn Med 5	RH Cont PFCl 3	0.0282	0	(132, 425)	64775
LH SomMot 44	RH Cont Par 6	0.0282	0	(82, 419)	42444
LH DorsAttn PrCv 2	LH Default PFC 3	0.0282	0	(110, 208)	55043
LH Cont PFCl 2	RH Default pCunPCC 6	0.0282	0	(167, 494)	78984
LH Cont PFCd 2	RH Default PFCv 3	0.0282	0	(164, 472)	77798
LH DorsAttn Post 12	RH Cont PFCl 4	0.0282	0	(97, 426)	49411
LH DorsAttn Post 16	RH SomMot 30	0.0282	0	(101, 314)	51117
RH Cont PFCl 18	RH Default PFCdPFCm 12	0.0282	0	(440, 485)	147225
LH Cont PFCl 9	RH Cont pCun 2	0.0282	0	(174, 444)	81615
LH Default PFC 20	RH Limbic OFC 4	0.0282	0	(225, 400)	99625
RH Default pCunPCC 5	NAc-core-lh	0.0282	0	(493, 551)	151902
RH DorsAttn Post 17	THA-VAs-rh	0.0282	0	(350, 509)	132984
LH SomMot 25	LH Default PFC 26	0.0282	0	(63, 231)	33117
LH Cont Par 5	RH Cont PFCl 15	0.0282	0	(158, 437)	75408
LH SomMot 20	RH DorsAttn Post 5	0.0282	0	(58, 338)	30759
LH Cont pCun 1	RH Default Par 5	0.0282	0	(176, 456)	82384
RH SalVentAttn Med 11	RH Cont Cing 3	0.0282	0	(394, 448)	140909
LH SomMot 41	LH DorsAttn Post 11	0.0282	0	(79, 96)	40702
RH SomMot 11	RH Default pCunPCC 11	0.0282	0	(295, 499)	120269
LH Default PFC 29	RH SomMot 44	0.0282	0	(234, 328)	102469
LH Default Temp 12	RH Default pCunPCC 8	0.0282	0	(196, 496)	89774
LH SalVentAttn FrOperIns 10	RH SalVentAttn Med 10	0.0282	0	(126, 393)	62196
RH DorsAttn Post 6	RH Default Temp 9	0.0282	0	(339, 468)	130644
LH SomMot 2	RH SomMot 24	0.0282	0	(40, 308)	21648
RH Cont PFCl 4	RH Default PFCdPFCm 11	0.0282	0	(426, 484)	145537
LH DorsAttn FEF 3	RH SomMot 21	0.0282	0	(107, 305)	53805
RH Default pCunPCC 5	lAMY-rh	0.0282	0	(493, 520)	151871
LH Cont Par 6	RH SalVentAttn TempOccPar 3	0.0282	0	(159, 367)	75733
LH Cont Par 6	RH SalVentAttn Med 8	0.0282	0	(159, 391)	75757
RH SomMot 7	RH Cont PFCl 20	0.0282	0	(291, 442)	119170
LH Default PFC 19	RH SalVentAttn Med 5	0.0282	0	(224, 388)	99284
LH SomMot 33	LH Cont Par 5	0.0282	0	(71, 158)	36936
LH Limbic OFC 6	RH Default PFCdPFCm 13	0.0282	0	(143, 486)	69412
RH SomMot 10	RH DorsAttn Post 16	0.0282	0	(294, 349)	119860
LH Vis 23	RH Default Par 8	0.0282	0	(22, 459)	12394
LH SomMot 29	RH SomMot 36	0.0282	0	(67, 320)	35160
RH Default pCunPCC 4	PUT-DP-rh	0.0282	0	(492, 515)	151805
LH Vis 7	LH Limbic TempPole 2	0.0282	0	(6, 145)	3448
LH Default PHC 1	PUT-DP-lh	0.0282	0	(248, 542)	107058
LH Vis 35	HIP-head-l-rh	0.0282	0	(34, 504)	18745
LH Limbic TempPole 9	THA-VAia-lh	0.0282	0	(152, 530)	73110
LH Default Par 6	RH DorsAttn Post 8	0.0282	0	(202, 341)	91746
LH DorsAttn FEF 4	RH Cont pCun 2	0.0282	0	(108, 444)	54390
LH Vis 15	RH Vis 28	0.0282	0	(14, 277)	7928
LH Vis 16	LH Cont Par 5	0.0282	0	(15, 158)	8348
LH Vis 10	HIP-head-l-lh	0.0282	0	(9, 531)	5472
LH Vis 10	LH Cont pCun 3	0.0282	0	(9, 178)	5119
LH Vis 38	RH Cont Par 6	0.0282	0	(37, 419)	20214
LH Default PFC 26	RH Cont PFCl 3	0.0282	0	(231, 425)	101603
LH Default PFC 24	RH Cont Par 3	0.0282	0	(229, 416)	100947
RH SomMot 5	RH Default pCunPCC 9	0.0282	0	(289, 497)	118698
LH SomMot 26	RH DorsAttn Post 22	0.0282	0	(64, 355)	33731
RH Default PFCdPFCm 15	RH Default pCunPCC 5	0.0282	0	(488, 493)	151529
RH SomMot 1	RH Cont Temp 1	0.0282	0	(285, 420)	117555
LH Limbic OFC 3	LH Cont Par 1	0.0281	0	(140, 154)	67844
LH Default PFC 8	RH SomMot 38	0.0281	0	(213, 322)	95533
RH Cont Temp 2	RH Default Temp 5	0.0281	0	(421, 464)	144867
LH Cont PFCmp 1	LH Default pCunPCC 5	0.0281	0	(182, 240)	84415
LH Vis 39	RH Limbic TempPole 1	0.0281	0	(38, 404)	20715
LH Vis 39	RH Limbic TempPole 3	0.0281	0	(38, 406)	20717
RH Vis 35	RH Limbic OFC 4	0.0281	0	(284, 400)	117266
LH Default Par 8	RH Cont PFCmp 2	0.0281	0	(204, 450)	92556
LH DorsAttn Post 6	RH Cont Cing 1	0.0281	0	(91, 446)	46674
LH Vis 4	LH Default Temp 1	0.0281	0	(3, 185)	1841
LH DorsAttn PrCv 1	RH Default pCunPCC 11	0.0281	0	(109, 499)	54890
LH Limbic TempPole 3	LH Default PFC 13	0.0281	0	(146, 218)	70371
RH Cont PFCl 16	THA-DP-lh	0.0281	0	(438, 549)	147060
LH SalVentAttn ParOper 4	NAc-shell-lh	0.0281	0	(114, 550)	57151
LH SalVentAttn ParOper 4	PUT-VP-rh	0.0281	0	(114, 514)	57115
LH Default PFC 27	RH SalVentAttn FrOperIns 6	0.0281	0	(232, 379)	101879
LH SomMot 7	RH SomMot 44	0.0281	0	(45, 328)	24223
LH Vis 6	RH Limbic OFC 6	0.0281	0	(5, 402)	3157
LH Default pCunPCC 11	RH Cont PFCl 13	0.0281	0	(246, 435)	106338
LH Limbic OFC 6	LH Default Par 7	0.0281	0	(143, 203)	69129
LH SalVentAttn FrOperIns 9	LH Cont Par 6	0.0281	0	(125, 159)	61534
LH Vis 6	RH Vis 27	0.0281	0	(5, 276)	3031
LH Cont Par 2	RH DorsAttn Post 19	0.0281	0	(155, 352)	74132
LH Default Temp 10	NAc-shell-lh	0.0281	0	(194, 550)	89111
RH SomMot 12	HIP-head-m2-rh	0.0281	0	(296, 501)	120529
LH Limbic OFC 1	RH DorsAttn Post 14	0.0281	0	(138, 347)	67208
RH SomMot 16	RH Cont PFCl 5	0.0281	0	(300, 427)	121477
RH SalVentAttn FrOperIns 7	RH SalVentAttn Med 7	0.0281	0	(380, 390)	138520
LH Limbic OFC 1	RH DorsAttn Post 21	0.0281	0	(138, 354)	67215
LH Default PHC 2	RH Default Par 8	0.0281	0	(249, 459)	107280
LH DorsAttn Post 16	RH Cont PFCl 8	0.0281	0	(101, 430)	51233
RH SomMot 12	RH DorsAttn Post 2	0.0281	0	(296, 335)	120363
LH Limbic OFC 4	RH DorsAttn Post 23	0.0281	0	(141, 356)	68459
LH Vis 29	RH Vis 16	0.0281	0	(28, 265)	15371
LH Limbic TempPole 5	RH Default pCunPCC 7	0.0281	0	(148, 495)	71461
RH Cont PFCmp 1	THA-VPl-lh	0.0281	0	(449, 535)	148256
LH DorsAttn Post 1	NAc-core-lh	0.0281	0	(86, 551)	44454
LH DorsAttn Post 10	LH Limbic TempPole 10	0.0281	0	(95, 153)	48223
LH Vis 10	RH SalVentAttn Med 6	0.0281	0	(9, 389)	5330
LH SalVentAttn Med 5	RH SomMot 49	0.0281	0	(132, 333)	64683
LH Default PFC 18	RH Default pCunPCC 10	0.0281	0	(223, 498)	99064
LH SalVentAttn Med 5	RH Cont PFCl 13	0.0281	0	(132, 435)	64785
LH SomMot 4	LH DorsAttn Post 1	0.0281	0	(42, 86)	22451
LH Default PFC 4	RH Cont PFCl 2	0.0281	0	(209, 424)	94265
RH Cont PFCl 9	THA-VAia-rh	0.0281	0	(431, 503)	146181
LH Limbic TempPole 5	RH Cont pCun 1	0.0281	0	(148, 443)	71409
LH Cont PFCl 5	RH Vis 27	0.0281	0	(170, 276)	79921
LH SomMot 7	LH DorsAttn Post 4	0.0281	0	(45, 89)	23984
LH Default pCunPCC 4	NAc-shell-lh	0.0281	0	(239, 550)	104276
LH Cont pCun 1	RH Cont PFCl 18	0.0281	0	(176, 440)	82368
LH Cont Cing 2	LH Default PFC 23	0.0281	0	(180, 228)	83658
LH Cont Par 5	RH Default PFCdPFCm 5	0.0281	0	(158, 478)	75449
RH SalVentAttn FrOperIns 2	RH Cont PFCl 14	0.0281	0	(375, 436)	137686
RH SalVentAttn Med 5	THA-VPl-lh	0.0281	0	(388, 535)	140021
LH Cont PFCl 1	RH DorsAttn Post 20	0.0281	0	(166, 353)	78456
LH Cont Cing 1	RH Limbic OFC 5	0.0281	0	(179, 401)	83457
LH Default PFC 30	RH SomMot 5	0.0281	0	(235, 289)	102749
LH Default PHC 2	RH SomMot 40	0.0281	0	(249, 324)	107145
LH SomMot 31	RH Limbic TempPole 9	0.0281	0	(69, 412)	36223
RH Cont PFCl 2	RH Default Temp 1	0.0281	0	(424, 460)	145256
LH SalVentAttn FrOperIns 2	RH Default Par 6	0.0281	0	(118, 457)	58808
LH Cont PFCl 2	RH SomMot 5	0.0281	0	(167, 289)	78779
LH SalVentAttn FrOperIns 2	THA-VPl-rh	0.0281	0	(118, 508)	58859
RH SomMot 22	RH SomMot 48	0.0281	0	(306, 332)	122885
LH Limbic OFC 2	RH Default PFCdPFCm 2	0.0281	0	(139, 475)	67751
LH Default Par 7	aGP-lh	0.0281	0	(203, 553)	92309
LH Default PFC 24	RH SomMot 43	0.0281	0	(229, 327)	100858
LH SomMot 31	LH Default PFC 13	0.0281	0	(69, 218)	36029
LH Default PFC 26	THA-VAip-lh	0.0281	0	(231, 529)	101707
LH Vis 38	HIP-head-m1-lh	0.0281	0	(37, 527)	20322
LH DorsAttn Post 4	RH SomMot 4	0.0281	0	(89, 288)	45589
LH Default PHC 2	RH Vis 32	0.0281	0	(249, 281)	107102
LH Cont Par 4	RH DorsAttn Post 21	0.0281	0	(157, 354)	74929
LH SomMot 29	LH DorsAttn Post 11	0.0281	0	(67, 96)	34936
RH Limbic TempPole 5	NAc-core-lh	0.0281	0	(408, 551)	143147
LH SalVentAttn PFCl 1	RH DorsAttn Post 19	0.0281	0	(127, 352)	62582
LH SomMot 37	RH Default PFCdPFCm 11	0.0281	0	(75, 484)	39184
LH SalVentAttn ParOper 3	RH DorsAttn Post 16	0.0281	0	(113, 349)	56510
RH Limbic OFC 1	RH Default Temp 1	0.0281	0	(397, 460)	141395
RH DorsAttn Post 2	RH Cont PFCl 5	0.0281	0	(335, 427)	129737
LH Vis 24	RH Vis 21	0.0281	0	(23, 270)	12736
LH Default pCunPCC 4	RH SalVentAttn Med 4	0.0281	0	(239, 387)	104113
LH SomMot 30	RH Default Par 7	0.0281	0	(68, 458)	35784
LH Default Par 8	RH Vis 22	0.0281	0	(204, 271)	92377
LH Vis 2	THA-VPm-lh	0.0281	0	(1, 534)	1087
LH Cont PFCl 8	RH DorsAttn Post 21	0.0281	0	(173, 354)	81145
LH Default pCunPCC 7	THA-VAia-rh	0.0281	0	(242, 503)	105168
LH SomMot 11	RH SomMot 37	0.0281	0	(49, 321)	26242
LH SalVentAttn ParOper 2	RH Cont PFCl 17	0.0281	0	(112, 439)	56159
RH SomMot 41	RH SalVentAttn FrOperIns 8	0.0281	0	(325, 381)	127456
LH Limbic OFC 6	lAMY-lh	0.0281	0	(143, 547)	69473
RH Vis 26	mAMY-rh	0.0281	0	(275, 521)	114921
LH SalVentAttn Med 9	RH Cont PFCl 12	0.0281	0	(136, 434)	66462
LH Default PFC 27	RH Cont Par 3	0.0281	0	(232, 416)	101916
LH Cont pCun 1	RH Cont PFCl 11	0.0281	0	(176, 433)	82361
RH Vis 9	RH Limbic OFC 2	0.0281	0	(258, 398)	109919
LH Vis 8	RH Vis 22	0.0281	0	(7, 271)	4121
LH SalVentAttn TempOcc 1	RH SalVentAttn Med 11	0.0281	0	(116, 394)	57872
RH Limbic OFC 1	RH Limbic TempPole 5	0.0281	0	(397, 408)	141343
RH Vis 19	aGP-rh	0.0281	0	(268, 526)	112952
LH SomMot 28	RH Default pCunPCC 9	0.0281	0	(66, 497)	34850
LH Cont Par 1	RH Default PFCdPFCm 14	0.0281	0	(154, 487)	73868
HIP-head-l-rh	HIP-body-lh	0.0281	0	(504, 532)	152488
LH Default PFC 24	RH Vis 32	0.0281	0	(229, 281)	100812
RH SomMot 43	RH Cont PFCl 3	0.0281	0	(327, 425)	127955
RH SomMot 30	RH SomMot 48	0.0281	0	(314, 332)	124833
LH SalVentAttn PFCl 1	RH Limbic OFC 7	0.0281	0	(127, 403)	62633
LH Cont pCun 1	RH SomMot 12	0.0281	0	(176, 296)	82224
RH SomMot 41	RH Cont Cing 3	0.0281	0	(325, 448)	127523
LH Default Temp 4	RH Cont Par 6	0.0281	0	(188, 419)	86805
LH Default pCunPCC 9	RH Vis 8	0.0281	0	(244, 257)	105543
LH Default pCunPCC 9	RH DorsAttn Post 8	0.0281	0	(244, 341)	105627
LH SomMot 7	RH SomMot 48	0.0281	0	(45, 332)	24227
RH Default PFCdPFCm 1	RH Default PFCdPFCm 15	0.028	0	(474, 488)	150509
RH Default pCunPCC 6	THA-DP-lh	0.028	0	(494, 549)	151960
LH Vis 38	PUT-VA-lh	0.028	0	(37, 539)	20334
LH SalVentAttn FrOperIns 9	LH Default PFC 8	0.028	0	(125, 213)	61588
LH Cont PFCl 9	RH Default pCunPCC 6	0.028	0	(174, 494)	81665
LH DorsAttn Post 16	RH Cont PFCl 10	0.028	0	(101, 432)	51235
LH Default pCunPCC 12	RH SomMot 24	0.028	0	(247, 308)	106518
LH DorsAttn Post 18	RH SomMot 27	0.028	0	(103, 311)	52017
LH SalVentAttn Med 5	RH SomMot 38	0.028	0	(132, 322)	64672
LH Vis 10	LH Limbic TempPole 8	0.028	0	(9, 151)	5092
LH SomMot 38	RH Cont PFCl 5	0.028	0	(76, 427)	39605
LH SalVentAttn PFCl 1	RH Vis 35	0.028	0	(127, 284)	62514
LH SalVentAttn Med 1	RH Vis 35	0.028	0	(128, 284)	62940
LH Default PFC 7	RH Default Par 7	0.028	0	(212, 458)	95328
RH SomMot 32	RH Cont PFCl 5	0.028	0	(316, 427)	125405
LH SalVentAttn ParOper 3	LH Default Par 5	0.028	0	(113, 201)	56362
LH Default pCunPCC 6	RH Vis 7	0.028	0	(241, 256)	104609
RH Cont PFCl 11	RH Cont PFCl 19	0.028	0	(433, 441)	146362
RH Vis 27	PUT-DP-rh	0.028	0	(276, 515)	115193
LH SalVentAttn Med 3	RH DorsAttn FEF 4	0.028	0	(130, 361)	63866
LH Cont pCun 1	RH Cont PFCl 12	0.028	0	(176, 434)	82362
RH DorsAttn Post 3	RH SalVentAttn Med 6	0.028	0	(336, 389)	129917
LH Vis 38	RH Cont PFCl 1	0.028	0	(37, 423)	20218
LH SomMot 5	LH SomMot 20	0.028	0	(43, 58)	22934
RH DorsAttn Post 22	RH SalVentAttn TempOccPar 3	0.028	0	(355, 367)	133847
LH DorsAttn PrCv 2	RH Limbic TempPole 9	0.028	0	(110, 412)	55247
RH Cont Par 3	PUT-VP-lh	0.028	0	(416, 541)	144269
RH SomMot 38	RH Default Par 6	0.028	0	(322, 457)	126842
LH Limbic TempPole 8	RH DorsAttn Post 23	0.028	0	(151, 356)	72534
RH Vis 27	RH SalVentAttn Med 9	0.028	0	(276, 392)	115070
RH SomMot 27	RH Cont PFCl 5	0.028	0	(311, 427)	124205
RH Default pCunPCC 11	PUT-DA-lh	0.028	0	(499, 540)	152236
LH Default PFC 29	RH SomMot 21	0.028	0	(234, 305)	102446
LH SomMot 35	RH Cont PFCl 5	0.028	0	(73, 427)	38168
LH Cont pCun 1	LH Cont PFCmp 2	0.028	0	(176, 183)	82111
LH Limbic OFC 2	LH Default pCunPCC 7	0.028	0	(139, 242)	67518
LH Limbic OFC 4	LH Default pCunPCC 11	0.028	0	(141, 246)	68349
RH Default Par 2	PUT-VP-lh	0.028	0	(453, 541)	148672
RH Vis 27	NAc-core-lh	0.028	0	(276, 551)	115229
RH Default Par 1	RH Default PFCv 3	0.028	0	(452, 472)	148502
LH DorsAttn FEF 1	THA-VPm-lh	0.028	0	(105, 534)	53139
LH SalVentAttn PFCl 1	RH Vis 13	0.028	0	(127, 262)	62492
LH Cont pCun 3	LH Default PFC 9	0.028	0	(178, 214)	82895
LH DorsAttn Post 15	RH DorsAttn Post 3	0.028	0	(100, 336)	50686
LH Default PFC 20	RH DorsAttn Post 4	0.028	0	(225, 337)	99562
RH Vis 20	RH Default PFCdPFCm 10	0.028	0	(269, 483)	113194
RH Default Par 8	RH Default PFCdPFCm 15	0.028	0	(459, 488)	149204
LH SomMot 44	RH SomMot 23	0.028	0	(82, 307)	42332
LH DorsAttn Post 15	RH Vis 23	0.028	0	(100, 272)	50622
RH SomMot 49	RH DorsAttn PrCv 3	0.028	0	(333, 364)	129235
LH Cont PFCmp 1	RH Default pCunPCC 10	0.028	0	(182, 498)	84673
RH SomMot 17	RH Cont PFCv 1	0.028	0	(301, 422)	121725
LH Cont Par 2	LH Default Par 2	0.028	0	(155, 198)	73978
RH Cont Par 6	HIP-body-lh	0.028	0	(419, 532)	144668
LH SalVentAttn ParOper 4	aGP-lh	0.028	0	(114, 553)	57154
LH SalVentAttn Med 8	RH SomMot 21	0.028	0	(135, 305)	65915
LH SomMot 23	RH DorsAttn Post 16	0.028	0	(61, 349)	32252
RH Default PFCv 2	RH Default pCunPCC 5	0.028	0	(471, 493)	150271
LH Vis 10	RH DorsAttn Post 23	0.028	0	(9, 356)	5297
LH Cont pCun 2	RH SomMot 43	0.028	0	(177, 327)	82632
LH SomMot 32	LH Cont PFCl 2	0.028	0	(70, 167)	36462
RH DorsAttn PrCv 2	RH Default Temp 4	0.028	0	(363, 463)	135499
LH Default PFC 5	CAU-tail-lh	0.028	0	(210, 546)	94731
LH Default PFC 27	RH DorsAttn Post 7	0.028	0	(232, 340)	101840
LH SalVentAttn ParOper 3	RH Default Par 7	0.028	0	(113, 458)	56619
LH SomMot 42	LH Default PFC 13	0.028	0	(80, 218)	41298
RH DorsAttn Post 22	RH DorsAttn PrCv 3	0.028	0	(355, 364)	133844
LH SomMot 35	RH Cont PFCl 20	0.028	0	(73, 442)	38183
CAU-VA-rh	pGP-rh	0.028	0	(516, 525)	153003
LH Default PFC 16	RH SalVentAttn FrOperIns 5	0.028	0	(221, 378)	98281
LH Cont PFCd 1	RH Cont PFCv 1	0.028	0	(163, 422)	77358
CAU-tail-rh	PUT-VA-lh	0.028	0	(519, 539)	153125
RH SomMot 43	THA-VPl-rh	0.028	0	(327, 508)	128038
LH SomMot 37	RH Cont PFCv 1	0.028	0	(75, 422)	39122
RH SomMot 42	PUT-VP-lh	0.028	0	(326, 541)	127844
LH Default Temp 6	LH Default Temp 12	0.028	0	(190, 196)	87311
LH Default PFC 17	RH Cont PFCl 5	0.028	0	(222, 427)	98662
LH SomMot 46	LH SalVentAttn FrOperIns 10	0.028	0	(84, 126)	43092
LH Default Par 7	RH Default pCunPCC 5	0.028	0	(203, 493)	92249
LH DorsAttn Post 10	LH Default PFC 26	0.028	0	(95, 231)	48301
LH Cont Par 3	RH Cont Par 3	0.028	0	(156, 416)	74594
LH SomMot 38	LH DorsAttn PrCv 2	0.028	0	(76, 110)	39288
LH SomMot 29	RH DorsAttn Post 23	0.028	0	(67, 356)	35196
LH SomMot 1	RH SomMot 44	0.028	0	(39, 328)	21154
LH Vis 23	LH Default PFC 20	0.028	0	(22, 225)	12160
RH Default PFCdPFCm 1	PUT-VP-lh	0.028	0	(474, 541)	150562
LH Default PFC 26	RH Cont PFCl 9	0.028	0	(231, 431)	101609
LH SalVentAttn TempOcc 1	LH Default PFC 10	0.028	0	(116, 215)	57693
LH SomMot 45	RH Default pCunPCC 7	0.028	0	(83, 495)	42991
RH Default Par 8	RH Default pCunPCC 11	0.028	0	(459, 499)	149215
LH DorsAttn Post 16	RH SomMot 46	0.028	0	(101, 330)	51133
RH Default Par 8	PUT-VP-lh	0.028	0	(459, 541)	149257
RH SomMot 28	RH SomMot 47	0.028	0	(312, 331)	124351
LH Cont PFCd 2	RH DorsAttn Post 19	0.028	0	(164, 352)	77678
RH SomMot 20	RH DorsAttn Post 3	0.028	0	(304, 336)	122392
LH Default PFC 18	CAU-body-lh	0.028	0	(223, 545)	99111
LH SomMot 35	RH SomMot 24	0.028	0	(73, 308)	38049
LH Default Par 2	RH DorsAttn Post 5	0.028	0	(198, 338)	90329
LH Limbic OFC 1	RH Default pCunPCC 8	0.028	0	(138, 496)	67357
RH Default PFCv 1	CAU-VA-lh	0.028	0	(470, 543)	150238
LH SalVentAttn Med 4	LH Limbic OFC 5	0.028	0	(131, 142)	64070
LH Default Par 6	RH DorsAttn Post 5	0.028	0	(202, 338)	91743
LH Default Par 5	RH Vis 4	0.028	0	(201, 253)	91306
RH DorsAttn Post 23	RH Default PFCdPFCm 10	0.028	0	(356, 483)	134161
LH SomMot 45	LH SalVentAttn Med 5	0.028	0	(83, 132)	42628
LH Default Par 5	RH SalVentAttn TempOccPar 7	0.028	0	(201, 371)	91424
RH SomMot 16	RH Default Temp 7	0.028	0	(300, 466)	121516
LH DorsAttn Post 16	RH Vis 16	0.028	0	(101, 265)	51068
LH SomMot 20	LH Cont Par 7	0.028	0	(58, 160)	30581
LH Default PFC 16	RH Default PFCdPFCm 5	0.028	0	(221, 478)	98381
LH SomMot 22	RH SalVentAttn TempOccPar 6	0.028	0	(60, 370)	31780
LH Default pCunPCC 3	RH DorsAttn Post 23	0.028	0	(238, 356)	103767
LH SomMot 8	LH Default pCunPCC 12	0.028	0	(46, 247)	24650
LH DorsAttn FEF 1	RH Cont PFCl 20	0.028	0	(105, 442)	53047
LH DorsAttn Post 5	RH SomMot 5	0.028	0	(90, 289)	46054
RH DorsAttn Post 5	THA-DAm-lh	0.028	0	(338, 537)	130498
LH SomMot 28	RH SalVentAttn TempOccPar 8	0.028	0	(66, 372)	34725
LH Default PFC 25	RH SalVentAttn TempOccPar 6	0.028	0	(230, 370)	101225
LH SalVentAttn ParOper 2	PUT-DP-rh	0.028	0	(112, 515)	56235
LH DorsAttn FEF 4	RH SalVentAttn FrOperIns 7	0.028	0	(108, 380)	54326
RH Vis 23	RH SalVentAttn Med 9	0.028	0	(272, 392)	113952
LH SalVentAttn Med 7	RH SomMot 28	0.028	0	(134, 312)	65503
LH Vis 34	LH Cont PFCl 1	0.028	0	(33, 166)	17887
RH Cont PFCl 16	RH Default pCunPCC 11	0.028	0	(438, 499)	147010
LH SomMot 17	LH Default Par 4	0.028	0	(55, 200)	29130
LH Vis 15	RH Vis 29	0.028	0	(14, 278)	7929
LH Vis 31	RH Default PFCv 1	0.028	0	(30, 470)	16625
RH Vis 19	RH Vis 30	0.028	0	(268, 279)	112705
RH Default PFCv 4	RH Default pCunPCC 9	0.0279	0	(473, 497)	150438
RH DorsAttn Post 8	RH Default PFCdPFCm 7	0.0279	0	(341, 480)	131083
LH Limbic TempPole 2	LH Default PFC 1	0.0279	0	(145, 206)	69951
RH Default Temp 3	RH Default pCunPCC 10	0.0279	0	(462, 498)	149493
RH DorsAttn Post 3	RH Default PFCdPFCm 10	0.0279	0	(336, 483)	130011
LH SomMot 26	RH SomMot 4	0.0279	0	(64, 288)	33664
LH Cont Par 2	LH Default PFC 13	0.0279	0	(155, 218)	73998
LH SomMot 35	LH Default Par 8	0.0279	0	(73, 204)	37945
RH Default Par 5	RH Default PFCdPFCm 10	0.0279	0	(456, 483)	148911
RH SalVentAttn TempOccPar 1	RH Limbic OFC 3	0.0279	0	(365, 399)	135814
RH SalVentAttn TempOccPar 7	RH Default pCunPCC 11	0.0279	0	(371, 499)	137027
LH Default PHC 2	RH SomMot 43	0.0279	0	(249, 327)	107148
LH Cont PFCl 6	RH DorsAttn Post 8	0.0279	0	(171, 341)	80369
LH SomMot 45	RH DorsAttn Post 5	0.0279	0	(83, 338)	42834
LH SalVentAttn FrOperIns 7	LH Default PFC 19	0.0279	0	(123, 224)	60740
LH Default Temp 3	THA-VPl-lh	0.0279	0	(187, 535)	86555
LH DorsAttn Post 12	LH Cont PFCl 5	0.0279	0	(97, 170)	49155
LH SomMot 9	RH Default PFCdPFCm 11	0.0279	0	(47, 484)	25394
LH Cont pCun 3	HIP-tail-rh	0.0279	0	(178, 506)	83187
LH SalVentAttn FrOperIns 5	THA-DP-lh	0.0279	0	(121, 549)	60202
RH SalVentAttn Med 4	RH Cont PFCl 5	0.0279	0	(387, 427)	139747
RH Vis 33	CAU-body-rh	0.0279	0	(282, 518)	116843
LH Vis 10	LH SalVentAttn Med 9	0.0279	0	(9, 136)	5077
LH Default pCunPCC 1	RH Vis 26	0.0279	0	(236, 275)	103053
LH Default pCunPCC 8	RH Cont Par 5	0.0279	0	(243, 418)	105394
LH Cont PFCmp 1	RH DorsAttn Post 19	0.0279	0	(182, 352)	84527
LH Default Temp 1	LH Default PFC 8	0.0279	0	(185, 213)	85498
RH Default pCunPCC 8	CAU-VA-rh	0.0279	0	(496, 516)	152044
RH SomMot 12	RH Default PFCdPFCm 10	0.0279	0	(296, 483)	120511
LH SalVentAttn Med 1	LH Limbic OFC 1	0.0279	0	(128, 138)	62794
LH SalVentAttn Med 9	RH Cont PFCl 17	0.0279	0	(136, 439)	66467
RH Cont PFCl 4	RH Default pCunPCC 11	0.0279	0	(426, 499)	145552
RH Cont Par 2	THA-DAl-lh	0.0279	0	(415, 538)	144128
RH SomMot 31	RH Default pCunPCC 11	0.0279	0	(315, 499)	125239
LH SalVentAttn FrOperIns 9	HIP-head-m2-lh	0.0279	0	(125, 528)	61903
LH DorsAttn Post 6	RH Default Par 8	0.0279	0	(91, 459)	46687
LH Default Temp 1	RH Default pCunPCC 8	0.0279	0	(185, 496)	85781
RH Limbic TempPole 4	RH Default PFCv 2	0.0279	0	(407, 471)	142921
LH DorsAttn Post 4	RH Default PFCdPFCm 1	0.0279	0	(89, 474)	45775
LH Default PFC 20	RH SomMot 10	0.0279	0	(225, 294)	99519
RH SomMot 44	RH Default PFCdPFCm 10	0.0279	0	(328, 483)	128239
LH Vis 36	LH Cont PFCl 6	0.0279	0	(35, 171)	18931
LH Limbic OFC 6	RH Default pCunPCC 2	0.0279	0	(143, 490)	69416
LH Default pCunPCC 6	NAc-core-lh	0.0279	0	(241, 551)	104904
LH Default Par 5	RH SalVentAttn Med 5	0.0279	0	(201, 388)	91441
LH SalVentAttn Med 3	RH DorsAttn Post 8	0.0279	0	(130, 341)	63846
LH Default pCunPCC 9	RH Cont PFCl 2	0.0279	0	(244, 424)	105710
LH Cont Cing 2	RH Default PFCdPFCm 2	0.0279	0	(180, 475)	83905
LH Default PFC 21	RH Default PFCdPFCm 7	0.0279	0	(226, 480)	100033
LH Vis 18	LH Limbic TempPole 8	0.0279	0	(17, 151)	9416
LH SomMot 22	RH DorsAttn Post 14	0.0279	0	(60, 347)	31757
LH SomMot 9	RH Cont PFCl 17	0.0279	0	(47, 439)	25349
LH SomMot 5	LH Default Par 2	0.0279	0	(43, 198)	23074
RH SomMot 39	RH Cont PFCmp 3	0.0279	0	(323, 451)	127067
RH Limbic TempPole 10	RH Cont Temp 2	0.0279	0	(413, 421)	143732
RH SalVentAttn FrOperIns 2	RH Default PFCdPFCm 4	0.0279	0	(375, 477)	137727
LH SomMot 35	LH SomMot 46	0.0279	0	(73, 84)	37825
RH Vis 7	NAc-core-rh	0.0279	0	(256, 524)	109452
LH Cont PFCv 1	RH Default PFCdPFCm 9	0.0279	0	(175, 482)	82032
RH DorsAttn Post 16	RH SalVentAttn FrOperIns 6	0.0279	0	(349, 379)	132650
RH SomMot 32	RH Cont Par 6	0.0279	0	(316, 419)	125397
LH DorsAttn Post 11	HIP-tail-lh	0.0279	0	(96, 533)	49061
LH Cont Par 6	RH SalVentAttn Med 13	0.0279	0	(159, 396)	75762
RH SomMot 13	RH Cont Par 2	0.0279	0	(297, 415)	120700
LH SalVentAttn Med 10	RH DorsAttn Post 24	0.0279	0	(137, 357)	66802
RH Cont Par 2	aGP-rh	0.0279	0	(415, 526)	144116
LH SalVentAttn Med 6	RH SalVentAttn FrOperIns 9	0.0279	0	(133, 382)	65153
LH Vis 19	LH Cont PFCl 5	0.0279	0	(18, 170)	9971
LH Cont PFCd 2	RH DorsAttn Post 13	0.0279	0	(164, 346)	77672
LH SomMot 20	LH Default PFC 9	0.0279	0	(58, 214)	30635
LH Default PFC 17	RH Default PFCdPFCm 9	0.0279	0	(222, 482)	98717
LH Vis 38	RH SalVentAttn Med 6	0.0279	0	(37, 389)	20184
LH Default PFC 23	pGP-lh	0.0279	0	(228, 552)	100758
LH SomMot 14	LH Default PFC 13	0.0279	0	(52, 218)	27648
LH DorsAttn Post 14	RH SomMot 37	0.0279	0	(99, 321)	50217
LH DorsAttn PrCv 2	RH SomMot 35	0.0279	0	(110, 319)	55154
LH DorsAttn PrCv 2	RH SomMot 37	0.0279	0	(110, 321)	55156
LH Vis 35	LH Default Temp 4	0.0279	0	(34, 188)	18429
RH DorsAttn FEF 4	RH Cont PFCl 5	0.0279	0	(361, 427)	135080
LH DorsAttn PrCv 2	RH DorsAttn Post 14	0.0279	0	(110, 347)	55182
RH SomMot 29	RH Cont PFCl 8	0.0279	0	(313, 430)	124691
LH SomMot 28	LH Default PFC 19	0.0279	0	(66, 224)	34577
RH SalVentAttn Med 12	RH Default PFCv 2	0.0279	0	(395, 471)	141091
LH DorsAttn FEF 1	RH Cont PFCl 8	0.0279	0	(105, 430)	53035
LH SomMot 6	LH SomMot 8	0.0279	0	(44, 46)	23432
LH Vis 29	RH Cont PFCl 17	0.0279	0	(28, 439)	15545
LH Cont PFCmp 2	RH DorsAttn FEF 2	0.0279	0	(183, 359)	84905
LH Default pCunPCC 1	RH Cont PFCl 12	0.0279	0	(236, 434)	103212
LH SalVentAttn FrOperIns 9	RH DorsAttn FEF 2	0.0279	0	(125, 359)	61734
LH Limbic TempPole 5	RH Limbic OFC 2	0.0279	0	(148, 398)	71364
RH SalVentAttn FrOperIns 9	RH Cont Par 1	0.0279	0	(382, 414)	138889
LH Limbic OFC 6	LH Default pCunPCC 11	0.0279	0	(143, 246)	69172
LH Default Par 2	RH Limbic TempPole 9	0.0279	0	(198, 412)	90403
LH DorsAttn Post 4	LH SalVentAttn FrOperIns 7	0.0279	0	(89, 123)	45424
LH SomMot 42	RH Cont PFCl 9	0.0279	0	(80, 431)	41511
LH SomMot 42	RH Cont PFCl 10	0.0279	0	(80, 432)	41512
RH SomMot 39	RH SalVentAttn FrOperIns 9	0.0279	0	(323, 382)	126998
LH SalVentAttn Med 4	RH Cont PFCl 17	0.0279	0	(131, 439)	64367
LH SomMot 38	RH DorsAttn Post 19	0.0279	0	(76, 352)	39530
LH Cont Par 1	RH SomMot 9	0.0279	0	(154, 293)	73674
RH Default PFCv 2	PUT-VP-lh	0.0279	0	(471, 541)	150319
LH Vis 16	RH Vis 16	0.0279	0	(15, 265)	8455
LH Cont PFCl 4	LH Default PFC 3	0.0279	0	(169, 208)	79469
LH SomMot 21	LH Default PFC 4	0.0279	0	(59, 209)	31125
LH Vis 3	PUT-DA-lh	0.0279	0	(2, 540)	1645
RH SalVentAttn Med 3	RH Default PFCdPFCm 9	0.0279	0	(386, 482)	139635
LH Vis 31	LH Cont PFCd 2	0.0279	0	(30, 164)	16319
LH Vis 23	LH Default PFC 24	0.0279	0	(22, 229)	12164
LH Cont PFCl 1	LH Default pCunPCC 11	0.0279	0	(166, 246)	78349
LH Vis 37	LH Default PFC 22	0.0279	0	(36, 227)	19505
LH Default PFC 19	RH DorsAttn Post 15	0.0279	0	(224, 348)	99244
RH SomMot 27	RH SomMot 48	0.0279	0	(311, 332)	124110
LH SalVentAttn Med 10	RH Cont pCun 3	0.0279	0	(137, 445)	66890
RH SomMot 3	RH Cont Par 4	0.0279	0	(287, 417)	118087
LH SalVentAttn ParOper 4	RH SomMot 5	0.0279	0	(114, 289)	56890
LH Cont Par 3	PUT-VA-rh	0.0279	0	(156, 512)	74690
LH Default Par 3	RH DorsAttn Post 8	0.0279	0	(199, 341)	90687
LH Cont pCun 2	LH Default PFC 4	0.0279	0	(177, 209)	82514
LH Default pCunPCC 9	RH Default PFCv 3	0.0279	0	(244, 472)	105758
LH SomMot 7	LH Default PHC 1	0.0279	0	(45, 248)	24143
LH Vis 31	NAc-shell-rh	0.0279	0	(30, 523)	16678
LH SomMot 42	PUT-DA-lh	0.0279	0	(80, 540)	41620
RH Vis 35	RH Cont Par 1	0.0279	0	(284, 414)	117280
RH DorsAttn PrCv 2	CAU-VA-rh	0.0279	0	(363, 516)	135552
RH Cont PFCl 20	RH Default Par 1	0.0279	0	(442, 452)	147417
RH Limbic TempPole 5	THA-VPm-rh	0.0278	0	(408, 507)	143103
LH Limbic TempPole 2	LH Default PFC 19	0.0278	0	(145, 224)	69969
RH SomMot 20	RH Default PFCv 2	0.0278	0	(304, 471)	122527
LH SomMot 47	RH Default Par 8	0.0278	0	(85, 459)	43894
LH SomMot 47	RH Cont PFCmp 3	0.0278	0	(85, 451)	43886
RH Cont Temp 1	RH Default Temp 6	0.0278	0	(420, 465)	144735
LH DorsAttn FEF 4	RH Vis 8	0.0278	0	(108, 257)	54203
RH DorsAttn Post 8	RH SalVentAttn Med 4	0.0278	0	(341, 387)	130990
LH SalVentAttn Med 8	RH SalVentAttn Med 5	0.0278	0	(135, 388)	65998
LH Default pCunPCC 7	RH DorsAttn Post 4	0.0278	0	(242, 337)	105002
LH SalVentAttn ParOper 4	RH Cont pCun 3	0.0278	0	(114, 445)	57046
RH DorsAttn Post 16	THA-VPm-rh	0.0278	0	(349, 507)	132778
LH SomMot 14	LH SalVentAttn PFCl 1	0.0278	0	(52, 127)	27557
LH DorsAttn Post 14	RH DorsAttn Post 7	0.0278	0	(99, 340)	50236
LH DorsAttn Post 16	LH SalVentAttn FrOperIns 5	0.0278	0	(101, 121)	50924
LH Default PFC 27	PUT-DP-rh	0.0278	0	(232, 515)	102015
LH SomMot 19	LH Default PFC 3	0.0278	0	(57, 208)	30133
RH Vis 35	RH SalVentAttn FrOperIns 6	0.0278	0	(284, 379)	117245
LH Default PFC 28	RH DorsAttn Post 3	0.0278	0	(233, 336)	102157
LH Vis 39	RH Cont PFCv 1	0.0278	0	(38, 422)	20733
LH Cont PFCd 2	RH SomMot 34	0.0278	0	(164, 318)	77644
LH Default PFC 8	RH Vis 35	0.0278	0	(213, 284)	95495
LH Vis 19	LH SalVentAttn FrOperIns 9	0.0278	0	(18, 125)	9926
LH Vis 21	LH Default PHC 2	0.0278	0	(20, 249)	11119
LH Default PFC 24	RH Default Par 1	0.0278	0	(229, 452)	100983
LH Cont PFCl 7	RH Cont PFCl 8	0.0278	0	(172, 430)	80840
LH Cont Par 6	RH DorsAttn Post 15	0.0278	0	(159, 348)	75714
LH Vis 23	RH Cont Par 6	0.0278	0	(22, 419)	12354
LH SomMot 1	RH Vis 32	0.0278	0	(39, 281)	21107
LH SomMot 32	RH Cont PFCl 18	0.0278	0	(70, 440)	36735
LH Default PFC 28	LH Default pCunPCC 8	0.0278	0	(233, 243)	102064
LH SomMot 1	RH SomMot 47	0.0278	0	(39, 331)	21157
LH Cont OFC 1	LH Default Temp 12	0.0278	0	(165, 196)	77911
LH Default PFC 17	LH Default pCunPCC 12	0.0278	0	(222, 247)	98482
RH Default pCunPCC 10	HIP-head-l-rh	0.0278	0	(498, 504)	152145
RH SomMot 18	RH Default Par 5	0.0278	0	(302, 456)	122011
RH SalVentAttn FrOperIns 2	aGP-rh	0.0278	0	(375, 526)	137776
LH Cont Par 4	RH Cont Par 3	0.0278	0	(157, 416)	74991
LH SomMot 13	LH Cont Par 4	0.0278	0	(51, 157)	27085
LH SomMot 33	RH SalVentAttn PrC 1	0.0278	0	(71, 373)	37151
LH Vis 14	LH Default PFC 24	0.0278	0	(13, 229)	7340
RH SomMot 47	RH DorsAttn Post 8	0.0278	0	(331, 341)	128769
LH Vis 8	NAc-core-rh	0.0278	0	(7, 524)	4374
LH Default PFC 24	RH DorsAttn Post 4	0.0278	0	(229, 337)	100868
LH SomMot 28	RH SomMot 48	0.0278	0	(66, 332)	34685
LH Limbic OFC 2	LH Default pCunPCC 12	0.0278	0	(139, 247)	67523
LH Cont Par 1	RH Vis 9	0.0278	0	(154, 258)	73639
LH Cont PFCl 2	LH Cont PFCmp 2	0.0278	0	(167, 183)	78673
LH Default PFC 25	RH DorsAttn Post 19	0.0278	0	(230, 352)	101207
RH Vis 12	RH Limbic OFC 3	0.0278	0	(261, 399)	110802
RH SomMot 31	RH Cont PFCl 18	0.0278	0	(315, 440)	125180
LH SomMot 3	RH SomMot 16	0.0278	0	(41, 300)	22153
LH Vis 15	LH Cont PFCl 6	0.0278	0	(14, 171)	7822
LH Vis 25	THA-VAip-lh	0.0278	0	(24, 529)	13525
RH Vis 35	RH SomMot 6	0.0278	0	(284, 290)	117156
RH DorsAttn Post 14	RH SalVentAttn Med 13	0.0278	0	(347, 396)	132256
RH DorsAttn Post 24	RH Cont PFCl 18	0.0278	0	(357, 440)	134315
RH Cont PFCl 3	HIP-head-m1-rh	0.0278	0	(425, 500)	145425
RH Cont Par 2	RH Default pCunPCC 8	0.0278	0	(415, 496)	144086
LH Cont PFCl 2	RH SomMot 30	0.0278	0	(167, 314)	78804
LH Vis 29	RH Cont PFCl 16	0.0278	0	(28, 438)	15544
LH SomMot 41	NAc-shell-lh	0.0278	0	(79, 550)	41156
LH Vis 23	LH SalVentAttn FrOperIns 2	0.0278	0	(22, 118)	12053
LH DorsAttn Post 15	LH Default PFC 21	0.0278	0	(100, 226)	50576
LH Cont pCun 1	RH SomMot 46	0.0278	0	(176, 330)	82258
RH SomMot 6	RH SalVentAttn TempOccPar 6	0.0278	0	(290, 370)	118835
LH Vis 38	PUT-VA-rh	0.0278	0	(37, 512)	20307
LH Cont PFCl 4	RH SomMot 42	0.0278	0	(169, 326)	79587
LH Limbic OFC 1	RH Limbic OFC 1	0.0278	0	(138, 397)	67258
LH Default pCunPCC 1	RH SalVentAttn Med 9	0.0278	0	(236, 392)	103170
RH Cont PFCl 10	RH Default Par 3	0.0278	0	(432, 454)	146254
RH SomMot 29	RH SalVentAttn TempOccPar 6	0.0278	0	(313, 370)	124631
LH SalVentAttn Med 3	RH SomMot 13	0.0278	0	(130, 297)	63802
LH SomMot 9	LH DorsAttn Post 3	0.0278	0	(47, 88)	24998
LH Default PFC 18	THA-DP-lh	0.0278	0	(223, 549)	99115
LH Default Temp 9	RH Limbic TempPole 9	0.0278	0	(193, 412)	88613
LH SomMot 14	LH Default PFC 25	0.0278	0	(52, 230)	27660
LH SomMot 38	LH Cont Par 5	0.0278	0	(76, 158)	39336
RH DorsAttn FEF 4	RH Cont PFCl 18	0.0278	0	(361, 440)	135093
RH Vis 26	RH SalVentAttn TempOccPar 3	0.0278	0	(275, 367)	114767
LH Vis 39	RH Default PFCdPFCm 15	0.0278	0	(38, 488)	20799
LH Cont pCun 3	LH Default PFC 18	0.0278	0	(178, 223)	82904
RH SalVentAttn Med 6	RH Cont Par 2	0.0278	0	(389, 415)	140066
LH Vis 31	RH Vis 31	0.0278	0	(30, 280)	16435
LH SomMot 47	RH SomMot 21	0.0278	0	(85, 305)	43740
LH Default PFC 20	RH Default PFCv 4	0.0278	0	(225, 473)	99698
RH Cont PFCl 9	RH Default pCunPCC 11	0.0278	0	(431, 499)	146177
LH SomMot 25	RH Default pCunPCC 6	0.0278	0	(63, 494)	33380
LH Default pCunPCC 4	RH Cont PFCl 19	0.0278	0	(239, 441)	104167
RH SomMot 16	RH SomMot 24	0.0278	0	(300, 308)	121358
RH SomMot 43	RH Cont PFCl 11	0.0278	0	(327, 433)	127963
LH SomMot 46	RH Cont PFCl 2	0.0278	0	(84, 424)	43390
RH DorsAttn Post 11	THA-VPl-rh	0.0278	0	(344, 508)	131744
LH SomMot 23	LH SalVentAttn TempOcc 1	0.0278	0	(61, 116)	32019
LH SomMot 17	LH SalVentAttn FrOperIns 9	0.0278	0	(55, 125)	29055
LH Cont PFCmp 2	RH SomMot 11	0.0278	0	(183, 295)	84841
LH Default pCunPCC 9	RH SomMot 3	0.0278	0	(244, 287)	105573
LH Cont pCun 1	RH SomMot 28	0.0278	0	(176, 312)	82240
LH SomMot 22	RH SomMot 45	0.0278	0	(60, 329)	31739
LH Default PFC 22	RH DorsAttn Post 21	0.0278	0	(227, 354)	100234
LH Default PFC 14	RH SomMot 31	0.0278	0	(219, 315)	97551
PUT-VP-rh	PUT-VP-rh	0.0278	0	(514, 514)	152915
LH Vis 9	LH SalVentAttn FrOperIns 9	0.0278	0	(8, 125)	4521
RH Cont PFCl 9	RH Default Par 7	0.0278	0	(431, 458)	146136
LH SalVentAttn Med 9	RH Cont PFCmp 1	0.0278	0	(136, 449)	66477
LH Cont OFC 1	RH Default Par 7	0.0278	0	(165, 458)	78173
LH Vis 38	RH DorsAttn Post 15	0.0278	0	(37, 348)	20143
LH Cont PFCl 8	LH Default Par 9	0.0278	0	(173, 205)	80996
RH SomMot 31	RH DorsAttn Post 22	0.0278	0	(315, 355)	125095
LH SomMot 12	RH SomMot 8	0.0278	0	(50, 292)	26717
RH Default PFCdPFCm 2	PUT-VP-lh	0.0278	0	(475, 541)	150641
LH Default Temp 2	LH Default PFC 2	0.0278	0	(186, 207)	85860
RH SalVentAttn FrOperIns 8	RH Default Par 2	0.0278	0	(381, 453)	138756
LH SomMot 15	LH DorsAttn Post 3	0.0278	0	(53, 88)	28019
LH Default PHC 2	RH Default PFCdPFCm 12	0.0278	0	(249, 485)	107306
LH Default Par 2	RH DorsAttn Post 19	0.0278	0	(198, 352)	90343
RH DorsAttn Post 14	RH Cont PFCl 18	0.0278	0	(347, 440)	132300
LH Vis 1	LH SomMot 2	0.0278	0	(0, 40)	40
RH DorsAttn Post 19	RH Default pCunPCC 11	0.0278	0	(352, 499)	133379
RH SomMot 32	THA-VAs-rh	0.0278	0	(316, 509)	125487
LH SalVentAttn ParOper 1	RH SalVentAttn Med 9	0.0278	0	(111, 392)	55670
LH Limbic OFC 3	LH Default Par 8	0.0278	0	(140, 204)	67894
LH DorsAttn Post 17	RH SalVentAttn Med 13	0.0278	0	(102, 396)	51651
LH Default Temp 10	HIP-head-m2-lh	0.0278	0	(194, 528)	89089
LH Vis 6	RH Default pCunPCC 9	0.0278	0	(5, 497)	3252
LH DorsAttn PrCv 2	RH Cont PFCl 11	0.0278	0	(110, 433)	55268
LH Default PFC 3	RH Default PFCdPFCm 6	0.0278	0	(208, 479)	93975
LH Cont PFCl 6	RH SomMot 26	0.0278	0	(171, 310)	80338
LH Default pCunPCC 12	RH Vis 3	0.0278	0	(247, 252)	106462
RH DorsAttn Post 5	RH Default pCunPCC 7	0.0278	0	(338, 495)	130456
RH Vis 5	RH Limbic OFC 7	0.0278	0	(254, 403)	108734
LH Default PFC 18	RH DorsAttn PrCv 2	0.0278	0	(223, 363)	98929
LH Default PFC 27	RH SomMot 36	0.0278	0	(232, 320)	101820
LH DorsAttn Post 19	LH Default PFC 13	0.0278	0	(104, 218)	52374
RH Cont PFCl 7	RH Default PFCdPFCm 11	0.0277	0	(429, 484)	145915
RH Vis 34	RH SalVentAttn FrOperIns 5	0.0277	0	(283, 378)	116974
LH Cont Par 3	RH Vis 8	0.0277	0	(156, 257)	74435
LH Vis 17	lAMY-lh	0.0277	0	(16, 547)	9275
LH DorsAttn Post 13	RH Cont Par 1	0.0277	0	(98, 414)	49855
LH Default pCunPCC 12	RH SomMot 18	0.0277	0	(247, 302)	106512
LH Cont Par 6	LH Default pCunPCC 12	0.0277	0	(159, 247)	75613
RH DorsAttn Post 20	THA-DAl-lh	0.0277	0	(353, 538)	133619
LH Default pCunPCC 5	RH Cont PFCl 5	0.0277	0	(240, 427)	104467
LH SomMot 35	LH DorsAttn Post 12	0.0277	0	(73, 97)	37838
LH SalVentAttn Med 9	RH SalVentAttn PrC 1	0.0277	0	(136, 373)	66401
LH DorsAttn FEF 2	LH Default PFC 25	0.0277	0	(106, 230)	53283
RH Vis 20	RH Default PFCdPFCm 12	0.0277	0	(269, 485)	113196
RH Cont PFCl 20	RH Default Par 6	0.0277	0	(442, 457)	147422
LH SomMot 26	CAU-VA-lh	0.0277	0	(64, 543)	33919
LH SalVentAttn Med 2	LH Default PFC 20	0.0277	0	(129, 225)	63306
LH Default pCunPCC 9	RH SalVentAttn Med 2	0.0277	0	(244, 385)	105671
LH Vis 33	RH Vis 22	0.0277	0	(32, 271)	17471
LH Default Temp 11	RH Limbic TempPole 9	0.0277	0	(195, 412)	89332
RH DorsAttn Post 2	RH Default Par 3	0.0277	0	(335, 454)	129764
LH SomMot 3	LH SalVentAttn FrOperIns 5	0.0277	0	(41, 121)	21974
LH Default PFC 14	RH SomMot 40	0.0277	0	(219, 324)	97560
RH Cont PFCl 17	RH Default pCunPCC 9	0.0277	0	(439, 497)	147123
LH Default PFC 25	RH SomMot 7	0.0277	0	(230, 291)	101146
LH Vis 38	RH DorsAttn Post 19	0.0277	0	(37, 352)	20147
LH Default PFC 1	RH Default pCunPCC 8	0.0277	0	(206, 496)	93299
LH SomMot 41	RH Cont PFCl 14	0.0277	0	(79, 436)	41042
LH Default PFC 11	RH SomMot 33	0.0277	0	(216, 317)	96545
LH Vis 36	RH Default PFCdPFCm 6	0.0277	0	(35, 479)	19239
RH SomMot 13	RH Default PFCdPFCm 14	0.0277	0	(297, 487)	120772
LH Vis 39	RH SomMot 34	0.0277	0	(38, 318)	20629
LH SomMot 23	RH SomMot 44	0.0277	0	(61, 328)	32231
LH Default Par 5	RH SomMot 41	0.0277	0	(201, 325)	91378
RH Cont PFCl 16	RH Cont pCun 2	0.0277	0	(438, 444)	146955
RH Default PFCdPFCm 9	RH Default pCunPCC 9	0.0277	0	(482, 497)	151122
LH Cont PFCmp 1	LH Default pCunPCC 10	0.0277	0	(182, 245)	84420
LH SomMot 28	LH Default PFC 13	0.0277	0	(66, 218)	34571
RH SomMot 46	RH Cont PFCl 16	0.0277	0	(330, 438)	128643
LH SomMot 40	RH DorsAttn Post 4	0.0277	0	(78, 337)	40468
LH Default Par 5	RH DorsAttn FEF 3	0.0277	0	(201, 360)	91413
LH SomMot 24	RH SomMot 47	0.0277	0	(62, 331)	32726
RH SomMot 18	RH DorsAttn Post 19	0.0277	0	(302, 352)	121907
LH Vis 10	aGP-lh	0.0277	0	(9, 553)	5494
RH Default PFCv 4	PUT-DA-rh	0.0277	0	(473, 513)	150454
LH Default pCunPCC 9	RH Cont PFCl 5	0.0277	0	(244, 427)	105713
LH Default PFC 21	RH SomMot 15	0.0277	0	(226, 299)	99852
LH SomMot 35	LH SalVentAttn Med 9	0.0277	0	(73, 136)	37877
RH SomMot 44	RH Cont PFCl 10	0.0277	0	(328, 432)	128188
LH Default pCunPCC 1	RH DorsAttn Post 5	0.0277	0	(236, 338)	103116
RH Limbic OFC 1	THA-VPl-rh	0.0277	0	(397, 508)	141443
LH Default pCunPCC 4	RH Cont PFCl 12	0.0277	0	(239, 434)	104160
LH Vis 5	LH Cont PFCv 1	0.0277	0	(4, 175)	2381
LH SomMot 29	LH SomMot 35	0.0277	0	(67, 73)	34913
LH Default PFC 28	RH Vis 32	0.0277	0	(233, 281)	102102
RH Vis 23	HIP-body-rh	0.0277	0	(272, 505)	114065
LH Limbic TempPole 6	CAU-body-lh	0.0277	0	(149, 545)	71916
LH Vis 29	RH Default PFCdPFCm 6	0.0277	0	(28, 479)	15585
LH SomMot 35	RH SomMot 16	0.0277	0	(73, 300)	38041
LH DorsAttn Post 12	RH Cont PFCl 13	0.0277	0	(97, 435)	49420
LH SomMot 31	LH SomMot 44	0.0277	0	(69, 82)	35893
RH SomMot 38	RH Cont PFCl 12	0.0277	0	(322, 434)	126819
LH Vis 12	PUT-VA-lh	0.0277	0	(11, 539)	6567
LH Vis 35	RH Vis 18	0.0277	0	(34, 267)	18508
LH Vis 6	RH Default PFCdPFCm 12	0.0277	0	(5, 485)	3240
LH Cont PFCl 2	RH DorsAttn Post 16	0.0277	0	(167, 349)	78839
RH Vis 5	RH Cont PFCl 6	0.0277	0	(254, 428)	108759
LH SomMot 3	THA-VAip-lh	0.0277	0	(41, 529)	22382
LH Default PFC 3	lAMY-lh	0.0277	0	(208, 547)	94043
LH Cont PFCd 2	RH Cont PFCl 15	0.0277	0	(164, 437)	77763
LH Default PFC 10	RH SomMot 44	0.0277	0	(215, 328)	96218
LH SalVentAttn Med 6	RH Cont PFCl 7	0.0277	0	(133, 429)	65200
RH Limbic TempPole 10	RH Default Par 6	0.0277	0	(413, 457)	143768
RH Cont PFCl 10	RH Default Par 6	0.0277	0	(432, 457)	146257
LH SomMot 25	LH DorsAttn Post 19	0.0277	0	(63, 104)	32990
THA-DAm-rh	THA-DP-rh	0.0277	0	(510, 522)	152757
LH DorsAttn PrCv 2	CAU-VA-lh	0.0277	0	(110, 543)	55378
LH SomMot 13	HIP-head-m2-lh	0.0277	0	(51, 528)	27456
LH Cont PFCd 1	RH SomMot 21	0.0277	0	(163, 305)	77241
LH Cont PFCd 1	RH SomMot 5	0.0277	0	(163, 289)	77225
LH DorsAttn PrCv 1	LH Default PHC 1	0.0277	0	(109, 248)	54639
LH Vis 22	LH Default Temp 8	0.0277	0	(21, 192)	11595
LH SomMot 38	RH Cont Cing 2	0.0277	0	(76, 447)	39625
LH DorsAttn Post 9	RH Cont pCun 2	0.0277	0	(94, 444)	48055
LH SomMot 36	RH Default pCunPCC 11	0.0277	0	(74, 499)	38720
LH Cont PFCl 2	LH Default Temp 4	0.0277	0	(167, 188)	78678
LH SomMot 9	LH Default PHC 1	0.0277	0	(47, 248)	25158
LH Vis 37	RH SalVentAttn FrOperIns 1	0.0277	0	(36, 374)	19652
RH Vis 23	NAc-shell-lh	0.0277	0	(272, 550)	114110
LH Cont PFCl 7	RH Default PFCdPFCm 15	0.0277	0	(172, 488)	80898
LH SomMot 40	RH Default PFCdPFCm 10	0.0277	0	(78, 483)	40614
RH Default PFCv 1	PUT-VP-rh	0.0277	0	(470, 514)	150209
RH DorsAttn Post 5	RH SalVentAttn FrOperIns 6	0.0277	0	(338, 379)	130340
RH Limbic OFC 7	RH Cont pCun 3	0.0277	0	(403, 445)	142301
LH SomMot 42	RH Default PFCdPFCm 10	0.0277	0	(80, 483)	41563
LH DorsAttn Post 10	LH Default PFC 2	0.0277	0	(95, 207)	48277
RH SalVentAttn TempOccPar 4	HIP-head-m1-rh	0.0277	0	(368, 500)	136476
LH Default Par 7	RH Default pCunPCC 9	0.0277	0	(203, 497)	92253
LH Vis 37	RH SalVentAttn Med 6	0.0277	0	(36, 389)	19667
RH DorsAttn Post 15	THA-VPl-lh	0.0277	0	(348, 535)	132601
LH SomMot 9	LH SomMot 12	0.0277	0	(47, 50)	24960
RH SomMot 20	RH Default Par 1	0.0277	0	(304, 452)	122508
RH Vis 4	HIP-tail-lh	0.0277	0	(253, 533)	108564
RH SalVentAttn FrOperIns 9	RH Default Temp 10	0.0277	0	(382, 469)	138944
LH Cont pCun 2	THA-VAs-rh	0.0277	0	(177, 509)	82814
LH SalVentAttn FrOperIns 10	RH Default pCunPCC 9	0.0277	0	(126, 497)	62300
RH Default pCunPCC 7	NAc-shell-rh	0.0277	0	(495, 523)	151993
LH SomMot 5	LH Default Par 6	0.0277	0	(43, 202)	23078
LH DorsAttn Post 3	RH DorsAttn FEF 2	0.0277	0	(88, 359)	45195
LH Limbic OFC 4	LH Default Par 9	0.0277	0	(141, 205)	68308
LH SalVentAttn Med 7	RH Vis 8	0.0277	0	(134, 257)	65448
RH Cont PFCmp 2	RH Default PFCdPFCm 10	0.0277	0	(450, 483)	148308
RH SomMot 13	RH Cont PFCl 7	0.0277	0	(297, 429)	120714
LH SomMot 28	HIP-body-rh	0.0277	0	(66, 505)	34858
LH Vis 27	THA-DP-lh	0.0277	0	(26, 549)	14602
LH Vis 14	RH DorsAttn Post 5	0.0277	0	(13, 338)	7449
RH Cont PFCv 1	RH Default pCunPCC 9	0.0277	0	(422, 497)	145032
LH Default pCunPCC 6	RH Cont Par 5	0.0277	0	(241, 418)	104771
LH Vis 31	pGP-lh	0.0277	0	(30, 552)	16707
LH Default pCunPCC 4	RH Vis 21	0.0277	0	(239, 270)	103996
LH Cont Par 8	RH SalVentAttn Med 8	0.0277	0	(161, 391)	76544
LH SomMot 35	PUT-VA-lh	0.0277	0	(73, 539)	38280
RH SomMot 23	RH Default PFCdPFCm 12	0.0277	0	(307, 485)	123285
LH SalVentAttn ParOper 2	RH SomMot 46	0.0277	0	(112, 330)	56050
LH Cont PFCl 4	LH Default Par 9	0.0277	0	(169, 205)	79466
LH SalVentAttn FrOperIns 8	RH Default Par 7	0.0277	0	(124, 458)	61404
LH DorsAttn Post 17	RH DorsAttn FEF 4	0.0277	0	(102, 361)	51616
LH SomMot 14	LH Cont PFCl 1	0.0277	0	(52, 166)	27596
LH Default PFC 8	RH Default PFCv 4	0.0277	0	(213, 473)	95684
LH SomMot 6	RH DorsAttn Post 8	0.0277	0	(44, 341)	23727
LH Default Par 6	RH SomMot 43	0.0277	0	(202, 327)	91732
LH SomMot 2	LH SomMot 2	0.0277	0	(40, 40)	21380
LH Default Par 2	RH Default PFCdPFCm 11	0.0277	0	(198, 484)	90475
RH Cont PFCl 18	RH Cont PFCmp 3	0.0277	0	(440, 451)	147191
LH Default PFC 16	RH DorsAttn Post 24	0.0277	0	(221, 357)	98260
LH SalVentAttn Med 10	RH Default pCunPCC 5	0.0277	0	(137, 493)	66938
RH Default PFCdPFCm 7	RH Default PFCdPFCm 8	0.0277	0	(480, 481)	150961
LH SomMot 13	LH Cont Par 3	0.0277	0	(51, 156)	27084
RH Vis 32	RH SalVentAttn Med 13	0.0277	0	(281, 396)	116449
LH SomMot 32	RH SalVentAttn Med 2	0.0276	0	(70, 385)	36680
LH Default PFC 25	RH Vis 29	0.0276	0	(230, 278)	101133
LH Cont Par 5	RH SalVentAttn Med 5	0.0276	0	(158, 388)	75359
LH SomMot 25	RH SomMot 4	0.0276	0	(63, 288)	33174
LH Cont PFCmp 3	RH Default pCunPCC 6	0.0276	0	(184, 494)	85410
LH SomMot 33	RH Cont PFCl 6	0.0276	0	(71, 428)	37206
LH Cont pCun 2	LH Default PHC 2	0.0276	0	(177, 249)	82554
LH Cont pCun 2	RH Limbic OFC 3	0.0276	0	(177, 399)	82704
LH Limbic TempPole 10	RH Vis 35	0.0276	0	(153, 284)	73265
RH SomMot 20	RH Default Par 7	0.0276	0	(304, 458)	122514
LH SomMot 17	RH DorsAttn Post 20	0.0276	0	(55, 353)	29283
LH DorsAttn Post 9	HIP-head-m2-lh	0.0276	0	(94, 528)	48139
LH Cont PFCl 2	HIP-head-m2-lh	0.0276	0	(167, 528)	79018
RH Vis 9	RH Limbic OFC 4	0.0276	0	(258, 400)	109921
RH SomMot 33	THA-VPl-rh	0.0276	0	(317, 508)	125723
LH Vis 39	RH Cont PFCl 4	0.0276	0	(38, 426)	20737
LH SomMot 9	RH SomMot 13	0.0276	0	(47, 297)	25207
LH SalVentAttn ParOper 2	RH SomMot 34	0.0276	0	(112, 318)	56038
RH SalVentAttn FrOperIns 5	CAU-DA-rh	0.0276	0	(378, 517)	138298
RH DorsAttn Post 8	RH SalVentAttn PFCl 1	0.0276	0	(341, 383)	130986
LH Default PFC 18	RH SomMot 16	0.0276	0	(223, 300)	98866
LH DorsAttn Post 12	RH Limbic TempPole 4	0.0276	0	(97, 407)	49392
LH Cont Par 5	RH DorsAttn Post 1	0.0276	0	(158, 334)	75305
RH SalVentAttn Med 12	RH Cont PFCl 10	0.0276	0	(395, 432)	141052
RH SomMot 9	RH DorsAttn Post 20	0.0276	0	(293, 353)	119604
LH Default Temp 6	RH SalVentAttn Med 6	0.0276	0	(190, 389)	87504
LH DorsAttn PrCv 1	RH DorsAttn Post 7	0.0276	0	(109, 340)	54731
LH SomMot 43	RH Cont PFCl 17	0.0276	0	(81, 439)	41992
LH DorsAttn Post 3	LH SalVentAttn FrOperIns 7	0.0276	0	(88, 123)	44959
RH SalVentAttn Med 9	RH Cont PFCl 9	0.0276	0	(392, 431)	140571
LH Cont PFCl 5	RH Cont pCun 1	0.0276	0	(170, 443)	80088
LH Vis 9	RH Default PFCdPFCm 11	0.0276	0	(8, 484)	4880
LH Default pCunPCC 4	RH Default PFCdPFCm 5	0.0276	0	(239, 478)	104204
LH Cont PFCl 3	RH SalVentAttn FrOperIns 2	0.0276	0	(168, 375)	79251
LH Cont Par 8	RH Cont pCun 2	0.0276	0	(161, 444)	76597
LH SomMot 39	CAU-VA-lh	0.0276	0	(77, 543)	40198
LH Default PFC 9	LH Default PFC 19	0.0276	0	(214, 224)	95775
RH Default Par 6	THA-DAl-lh	0.0276	0	(457, 538)	149063
RH SomMot 38	RH Cont PFCl 8	0.0276	0	(322, 430)	126815
LH SomMot 47	RH Cont PFCmp 1	0.0276	0	(85, 449)	43884
LH DorsAttn Post 5	LH Default PFC 22	0.0276	0	(90, 227)	45992
LH Default pCunPCC 3	RH DorsAttn Post 21	0.0276	0	(238, 354)	103765
LH SalVentAttn FrOperIns 10	RH Limbic TempPole 9	0.0276	0	(126, 412)	62215
RH Default Temp 6	CAU-VA-rh	0.0276	0	(465, 516)	149781
LH SomMot 40	RH DorsAttn Post 2	0.0276	0	(78, 335)	40466
LH SomMot 32	LH Default PFC 22	0.0276	0	(70, 227)	36522
LH Vis 30	LH SalVentAttn FrOperIns 8	0.0276	0	(29, 124)	15755
LH Vis 39	RH Default PFCdPFCm 8	0.0276	0	(38, 481)	20792
LH SomMot 33	RH DorsAttn Post 9	0.0276	0	(71, 342)	37120
LH Cont PFCmp 3	RH SalVentAttn FrOperIns 6	0.0276	0	(184, 379)	85295
LH SalVentAttn FrOperIns 10	LH Limbic TempPole 8	0.0276	0	(126, 151)	61954
RH SomMot 16	RH Cont pCun 3	0.0276	0	(300, 445)	121495
LH DorsAttn Post 6	RH SalVentAttn TempOccPar 3	0.0276	0	(91, 367)	46595
THA-VAs-rh	HIP-body-lh	0.0276	0	(509, 532)	152723
LH SalVentAttn ParOper 4	LH SalVentAttn FrOperIns 5	0.0276	0	(114, 121)	56722
LH Default PFC 24	RH Vis 23	0.0276	0	(229, 272)	100803
LH SomMot 40	RH Default Par 1	0.0276	0	(78, 452)	40583
RH Cont Par 3	NAc-shell-lh	0.0276	0	(416, 550)	144278
LH Cont PFCl 1	RH SomMot 45	0.0276	0	(166, 329)	78432
LH Default Par 1	THA-VPl-lh	0.0276	0	(197, 535)	90170
RH Cont Par 5	aGP-rh	0.0276	0	(418, 526)	144527
LH Vis 21	RH DorsAttn Post 5	0.0276	0	(20, 338)	11208
RH DorsAttn Post 21	RH Cont PFCl 1	0.0276	0	(354, 423)	133704
RH Limbic OFC 5	lAMY-lh	0.0276	0	(401, 547)	142100
LH Cont pCun 3	RH Default PFCdPFCm 4	0.0276	0	(178, 477)	83158
LH Default Temp 6	RH Default pCunPCC 5	0.0276	0	(190, 493)	87608
LH DorsAttn Post 6	RH SalVentAttn FrOperIns 3	0.0276	0	(91, 376)	46604
LH SalVentAttn Med 5	RH SomMot 28	0.0276	0	(132, 312)	64662
RH Cont PFCl 12	THA-DP-lh	0.0276	0	(434, 549)	146590
RH SalVentAttn FrOperIns 9	RH Limbic TempPole 7	0.0276	0	(382, 410)	138885
LH SalVentAttn FrOperIns 10	RH SalVentAttn Med 5	0.0276	0	(126, 388)	62191
RH Vis 16	RH Default pCunPCC 3	0.0276	0	(265, 491)	112056
RH Default PFCdPFCm 8	lAMY-lh	0.0276	0	(481, 547)	151100
LH SomMot 41	RH SomMot 6	0.0276	0	(79, 290)	40896
LH DorsAttn Post 4	RH Cont PFCl 13	0.0276	0	(89, 435)	45736
LH Default Par 2	RH SalVentAttn Med 6	0.0276	0	(198, 389)	90380
LH Vis 13	RH Default pCunPCC 8	0.0276	0	(12, 496)	7066
LH Default PFC 22	RH SomMot 39	0.0276	0	(227, 323)	100203
LH Default PFC 14	RH Default PFCdPFCm 10	0.0276	0	(219, 483)	97719
RH Cont Par 5	CAU-VA-rh	0.0276	0	(418, 516)	144517
RH SomMot 16	HIP-head-m2-rh	0.0276	0	(300, 501)	121551
LH DorsAttn PrCv 2	LH Cont PFCl 5	0.0276	0	(110, 170)	55005
RH Default PFCv 3	NAc-core-lh	0.0276	0	(472, 551)	150411
LH SomMot 38	LH Default PFC 27	0.0276	0	(76, 232)	39410
LH DorsAttn Post 9	RH DorsAttn Post 23	0.0276	0	(94, 356)	47967
LH SalVentAttn ParOper 3	LH Default pCunPCC 12	0.0276	0	(113, 247)	56408
LH Default pCunPCC 7	RH SomMot 22	0.0276	0	(242, 306)	104971
LH Vis 37	PUT-VP-rh	0.0276	0	(36, 514)	19792
LH Vis 34	LH Default PFC 8	0.0276	0	(33, 213)	17934
LH Vis 39	LH Default PFC 29	0.0276	0	(38, 234)	20545
LH DorsAttn Post 12	RH Vis 25	0.0276	0	(97, 274)	49259
LH Default PHC 2	aGP-rh	0.0276	0	(249, 526)	107347
RH Limbic OFC 6	RH Default PFCdPFCm 2	0.0276	0	(402, 475)	142180
LH SomMot 42	RH SalVentAttn FrOperIns 8	0.0276	0	(80, 381)	41461
RH Cont PFCl 12	THA-VAs-lh	0.0276	0	(434, 536)	146577
LH SomMot 31	RH DorsAttn Post 7	0.0276	0	(69, 340)	36151
LH Vis 30	LH Default PFC 3	0.0276	0	(29, 208)	15839
LH Cont PFCmp 3	RH SomMot 32	0.0276	0	(184, 316)	85232
LH DorsAttn Post 12	RH SomMot 21	0.0276	0	(97, 305)	49290
RH Vis 27	RH SomMot 15	0.0276	0	(276, 299)	114977
LH DorsAttn Post 13	RH Cont Par 3	0.0276	0	(98, 416)	49857
LH SalVentAttn PFCl 1	LH Default PFC 10	0.0276	0	(127, 215)	62445
LH Cont pCun 2	RH Default Par 6	0.0276	0	(177, 457)	82762
LH DorsAttn PrCv 1	RH Default pCunPCC 9	0.0276	0	(109, 497)	54888
LH Default PFC 13	RH Vis 29	0.0276	0	(218, 278)	97179
LH Default PFC 28	RH Default pCunPCC 9	0.0276	0	(233, 497)	102318
RH DorsAttn PrCv 2	RH Default Temp 9	0.0276	0	(363, 468)	135504
LH Vis 5	RH Default PFCdPFCm 9	0.0276	0	(4, 482)	2688
RH SalVentAttn FrOperIns 5	RH Cont PFCl 3	0.0276	0	(378, 425)	138206
LH Cont PFCd 1	RH SomMot 41	0.0276	0	(163, 325)	77261
RH Limbic OFC 1	THA-VPm-rh	0.0276	0	(397, 507)	141442
RH DorsAttn PrCv 2	RH Default Par 4	0.0276	0	(363, 455)	135491
RH SalVentAttn FrOperIns 1	RH Default pCunPCC 2	0.0276	0	(374, 490)	137561
LH Default PFC 3	RH Default PFCdPFCm 8	0.0276	0	(208, 481)	93977
LH Cont Cing 2	RH Cont pCun 1	0.0276	0	(180, 443)	83873
RH SalVentAttn Med 9	RH Cont pCun 2	0.0276	0	(392, 444)	140584
LH Cont Cing 2	RH Cont PFCl 17	0.0276	0	(180, 439)	83869
LH Limbic OFC 2	HIP-tail-lh	0.0276	0	(139, 533)	67809
RH SomMot 2	RH SomMot 24	0.0276	0	(286, 308)	117711
LH DorsAttn Post 16	RH SalVentAttn FrOperIns 5	0.0276	0	(101, 378)	51181
LH SalVentAttn Med 3	LH Cont PFCl 5	0.0276	0	(130, 170)	63675
RH SalVentAttn FrOperIns 2	PUT-DP-lh	0.0276	0	(375, 542)	137792
LH Vis 23	RH Default pCunPCC 6	0.0276	0	(22, 494)	12429
RH Cont PFCv 1	RH Default Temp 7	0.0276	0	(422, 466)	145001
LH Vis 39	RH Limbic OFC 7	0.0276	0	(38, 403)	20714
LH Default pCunPCC 4	RH SomMot 2	0.0276	0	(239, 286)	104012
LH Default pCunPCC 4	LH Default PHC 2	0.0276	0	(239, 249)	103975
LH SomMot 20	RH Default pCunPCC 10	0.0276	0	(58, 498)	30919
RH DorsAttn Post 3	RH Default PFCdPFCm 9	0.0276	0	(336, 482)	130010
LH DorsAttn Post 16	RH Default Par 2	0.0276	0	(101, 453)	51256
LH SalVentAttn Med 8	RH DorsAttn Post 22	0.0276	0	(135, 355)	65965
LH SomMot 26	RH SomMot 48	0.0276	0	(64, 332)	33708
LH Cont Par 5	RH Vis 26	0.0276	0	(158, 275)	75246
RH Vis 29	THA-DAl-lh	0.0276	0	(278, 538)	115769
LH SomMot 5	RH Cont PFCl 17	0.0276	0	(43, 439)	23315
RH SomMot 31	RH SomMot 37	0.0276	0	(315, 321)	125061
RH Limbic TempPole 3	CAU-tail-rh	0.0276	0	(406, 519)	142822
LH Vis 39	NAc-core-lh	0.0276	0	(38, 551)	20862
LH Default Par 9	RH Cont PFCl 5	0.0276	0	(205, 427)	92882
LH Default pCunPCC 6	RH Cont PFCl 4	0.0276	0	(241, 426)	104779
LH Vis 32	RH Cont PFCl 1	0.0275	0	(31, 423)	17101
RH Vis 34	RH Default PFCdPFCm 10	0.0275	0	(283, 483)	117079
LH Cont PFCl 2	aGP-lh	0.0275	0	(167, 553)	79043
LH Vis 19	LH Limbic TempPole 7	0.0275	0	(18, 150)	9951
LH Vis 14	RH Vis 30	0.0275	0	(13, 279)	7390
RH DorsAttn Post 2	RH Default pCunPCC 10	0.0275	0	(335, 498)	129808
LH SalVentAttn Med 2	RH DorsAttn Post 14	0.0275	0	(129, 347)	63428
LH SomMot 34	LH Default pCunPCC 7	0.0275	0	(72, 242)	37502
LH Cont PFCmp 1	RH SomMot 13	0.0275	0	(182, 297)	84472
LH SalVentAttn Med 9	PUT-DA-rh	0.0275	0	(136, 513)	66541
LH SalVentAttn ParOper 4	RH DorsAttn Post 9	0.0275	0	(114, 342)	56943
LH Default PFC 8	RH SomMot 37	0.0275	0	(213, 321)	95532
RH DorsAttn PrCv 3	RH Cont PFCl 18	0.0275	0	(364, 440)	135666
RH SomMot 7	RH SomMot 19	0.0275	0	(291, 303)	119031
LH Cont PFCl 5	RH DorsAttn Post 14	0.0275	0	(170, 347)	79992
LH Limbic TempPole 4	THA-DAm-lh	0.0275	0	(147, 537)	71097
LH DorsAttn PrCv 2	RH DorsAttn Post 21	0.0275	0	(110, 354)	55189
LH Limbic OFC 2	THA-VAip-lh	0.0275	0	(139, 529)	67805
RH Default PFCv 1	THA-DAl-lh	0.0275	0	(470, 538)	150233
LH DorsAttn Post 17	RH Default PFCdPFCm 15	0.0275	0	(102, 488)	51743
LH SomMot 31	RH SalVentAttn Med 5	0.0275	0	(69, 388)	36199
LH Default pCunPCC 1	RH Vis 16	0.0275	0	(236, 265)	103043
LH SomMot 35	LH Default Par 6	0.0275	0	(73, 202)	37943
LH Vis 25	LH Cont PFCl 2	0.0275	0	(24, 167)	13163
RH SalVentAttn Med 12	RH Default pCunPCC 7	0.0275	0	(395, 495)	141115
RH Vis 23	RH Cont PFCmp 2	0.0275	0	(272, 450)	114010
LH SomMot 42	RH Default pCunPCC 10	0.0275	0	(80, 498)	41578
LH SomMot 24	RH SomMot 48	0.0275	0	(62, 332)	32727
LH Limbic OFC 2	RH Cont Par 6	0.0275	0	(139, 419)	67695
LH Vis 10	LH Default PFC 9	0.0275	0	(9, 214)	5155
LH Vis 37	RH Default PFCv 1	0.0275	0	(36, 470)	19748
RH SalVentAttn Med 13	RH Cont PFCl 8	0.0275	0	(396, 430)	141208
LH DorsAttn Post 16	RH DorsAttn PrCv 3	0.0275	0	(101, 364)	51167
LH DorsAttn Post 2	RH Default Par 7	0.0275	0	(87, 458)	44828
LH Vis 13	LH SalVentAttn FrOperIns 2	0.0275	0	(12, 118)	6688
RH SalVentAttn TempOccPar 3	THA-VAia-rh	0.0275	0	(367, 503)	136293
LH Vis 10	RH Vis 6	0.0275	0	(9, 255)	5196
RH Cont PFCl 9	RH Default pCunPCC 5	0.0275	0	(431, 493)	146171
LH DorsAttn Post 13	RH Vis 34	0.0275	0	(98, 283)	49724
RH SomMot 10	RH Default PFCdPFCm 10	0.0275	0	(294, 483)	119994
LH Default PFC 26	RH Default PFCv 3	0.0275	0	(231, 472)	101650
LH SalVentAttn FrOperIns 8	RH Default pCunPCC 4	0.0275	0	(124, 492)	61438
LH Cont PFCd 2	LH Default PFC 20	0.0275	0	(164, 225)	77551
LH DorsAttn FEF 2	RH DorsAttn FEF 4	0.0275	0	(106, 361)	53414
LH DorsAttn Post 11	RH SomMot 21	0.0275	0	(96, 305)	48833
RH SomMot 30	RH DorsAttn Post 20	0.0275	0	(314, 353)	124854
LH Limbic TempPole 7	mAMY-lh	0.0275	0	(150, 548)	72323
LH Limbic TempPole 8	LH Default PFC 4	0.0275	0	(151, 209)	72387
LH SomMot 41	RH SomMot 40	0.0275	0	(79, 324)	40930
RH Vis 7	RH Cont PFCl 11	0.0275	0	(256, 433)	109361
LH SalVentAttn ParOper 3	RH Cont Par 6	0.0275	0	(113, 419)	56580
RH Vis 34	RH SalVentAttn FrOperIns 9	0.0275	0	(283, 382)	116978
LH SalVentAttn FrOperIns 2	RH Cont PFCv 1	0.0275	0	(118, 422)	58773
RH SalVentAttn TempOccPar 6	RH Default PFCdPFCm 15	0.0275	0	(370, 488)	136833
LH Vis 3	RH Cont pCun 1	0.0275	0	(2, 443)	1548
LH Cont Par 2	CAU-DA-lh	0.0275	0	(155, 544)	74324
RH Default Temp 10	RH Default pCunPCC 10	0.0275	0	(469, 498)	150109
LH DorsAttn Post 17	RH SomMot 35	0.0275	0	(102, 319)	51574
LH Default Par 5	RH Cont PFCl 2	0.0275	0	(201, 424)	91477
LH DorsAttn FEF 2	THA-VPl-lh	0.0275	0	(106, 535)	53588
LH Default PHC 2	RH SomMot 35	0.0275	0	(249, 319)	107140
RH SalVentAttn Med 9	HIP-head-m1-rh	0.0275	0	(392, 500)	140640
RH SalVentAttn Med 3	RH Default PFCdPFCm 7	0.0275	0	(386, 480)	139633
RH Cont PFCl 8	RH Cont PFCl 16	0.0275	0	(430, 438)	145993
LH DorsAttn Post 10	RH Vis 16	0.0275	0	(95, 265)	48335
LH Cont Par 2	RH Default Par 5	0.0275	0	(155, 456)	74236
LH Vis 38	RH Cont PFCl 5	0.0275	0	(37, 427)	20222
LH Vis 26	RH Default pCunPCC 8	0.0275	0	(25, 496)	14021
LH Vis 26	LH Default PFC 24	0.0275	0	(25, 229)	13754
RH SomMot 15	RH Default PFCv 3	0.0275	0	(299, 472)	121268
LH Cont pCun 2	RH Default PFCdPFCm 4	0.0275	0	(177, 477)	82782
LH Cont pCun 1	RH Cont PFCl 15	0.0275	0	(176, 437)	82365
LH Cont Par 1	RH Default PFCdPFCm 6	0.0275	0	(154, 479)	73860
RH Default PFCdPFCm 8	HIP-head-m2-rh	0.0275	0	(481, 501)	151054
RH Default Temp 1	NAc-core-lh	0.0275	0	(460, 551)	149361
RH Vis 2	RH Cont PFCl 4	0.0275	0	(251, 426)	107854
LH SomMot 30	RH Default PFCdPFCm 10	0.0275	0	(68, 483)	35809
LH DorsAttn Post 3	RH Default PFCdPFCm 9	0.0275	0	(88, 482)	45318
RH Limbic TempPole 7	RH Cont Par 3	0.0275	0	(410, 416)	143301
LH Default PFC 19	THA-VPl-rh	0.0275	0	(224, 508)	99404
LH SomMot 3	LH Cont PFCl 4	0.0275	0	(41, 169)	22022
LH Limbic TempPole 8	RH DorsAttn Post 22	0.0275	0	(151, 355)	72533
LH DorsAttn Post 2	RH Cont PFCl 2	0.0275	0	(87, 424)	44794
RH SomMot 39	PUT-DP-rh	0.0275	0	(323, 515)	127131
LH Cont PFCl 9	RH SomMot 40	0.0275	0	(174, 324)	81495
LH Cont PFCmp 2	RH Default PFCdPFCm 2	0.0275	0	(183, 475)	85021
RH DorsAttn Post 4	HIP-head-m1-rh	0.0275	0	(337, 500)	130245
LH Vis 10	LH Cont Par 6	0.0275	0	(9, 159)	5100
LH Vis 12	PUT-VP-lh	0.0275	0	(11, 541)	6569
LH Cont Par 2	RH SomMot 33	0.0275	0	(155, 317)	74097
RH DorsAttn Post 4	RH Default PFCdPFCm 10	0.0275	0	(337, 483)	130228
LH Cont PFCmp 1	RH Default Par 7	0.0275	0	(182, 458)	84633
RH Vis 8	HIP-body-lh	0.0275	0	(257, 532)	109757
LH Default pCunPCC 3	HIP-head-l-rh	0.0275	0	(238, 504)	103915
LH SomMot 12	THA-DP-lh	0.0275	0	(50, 549)	26974
LH Limbic TempPole 2	LH Default PFC 20	0.0275	0	(145, 225)	69970
RH Default Temp 3	RH Default pCunPCC 8	0.0275	0	(462, 496)	149491
LH Default Par 8	RH SomMot 26	0.0275	0	(204, 310)	92416
LH SomMot 18	NAc-core-lh	0.0275	0	(56, 551)	29979
RH Vis 29	RH Default PFCdPFCm 12	0.0275	0	(278, 485)	115716
LH Cont pCun 1	PUT-DA-rh	0.0275	0	(176, 513)	82441
LH SomMot 23	RH SalVentAttn Med 9	0.0275	0	(61, 392)	32295
LH Default PFC 17	RH SalVentAttn FrOperIns 2	0.0275	0	(222, 375)	98610
LH DorsAttn Post 16	RH Cont PFCl 4	0.0275	0	(101, 426)	51229
LH Default pCunPCC 12	RH SalVentAttn PFCl 1	0.0275	0	(247, 383)	106593
LH SomMot 28	LH SalVentAttn TempOcc 1	0.0275	0	(66, 116)	34469
RH Limbic OFC 4	PUT-VP-lh	0.0275	0	(400, 541)	141941
LH SalVentAttn ParOper 2	LH Cont OFC 1	0.0275	0	(112, 165)	55885
LH Cont Par 5	RH DorsAttn Post 18	0.0275	0	(158, 351)	75322
RH Vis 32	RH Default pCunPCC 8	0.0275	0	(281, 496)	116549
LH SomMot 44	LH Cont PFCl 1	0.0275	0	(82, 166)	42191
LH DorsAttn Post 12	RH SalVentAttn FrOperIns 9	0.0275	0	(97, 382)	49367
LH DorsAttn FEF 3	RH Default Par 7	0.0275	0	(107, 458)	53958
RH SalVentAttn TempOccPar 4	RH Default pCunPCC 11	0.0275	0	(368, 499)	136475
LH Default PFC 26	RH SomMot 32	0.0275	0	(231, 316)	101494
LH Default Temp 1	RH Default pCunPCC 4	0.0275	0	(185, 492)	85777
LH SomMot 36	LH Cont PFCl 4	0.0275	0	(74, 169)	38390
LH DorsAttn Post 16	LH Default PFC 23	0.0275	0	(101, 228)	51031
LH SalVentAttn ParOper 2	LH Default PFC 3	0.0275	0	(112, 208)	55928
LH SalVentAttn Med 9	LH Default PFC 22	0.0275	0	(136, 227)	66255
LH SomMot 9	LH DorsAttn FEF 4	0.0275	0	(47, 108)	25018
LH Cont PFCl 4	LH Default PFC 29	0.0275	0	(169, 234)	79495
RH Default Par 6	RH Default Temp 3	0.0275	0	(457, 462)	148987
LH SalVentAttn Med 2	RH Cont pCun 3	0.0275	0	(129, 445)	63526
LH SomMot 46	RH SomMot 24	0.0275	0	(84, 308)	43274
RH Limbic TempPole 6	THA-VAia-rh	0.0275	0	(409, 503)	143244
LH Vis 7	RH Vis 19	0.0275	0	(6, 268)	3571
LH Default pCunPCC 6	RH Cont PFCl 19	0.0274	0	(241, 441)	104794
RH Vis 34	RH Default PFCdPFCm 11	0.0274	0	(283, 484)	117080
LH DorsAttn PrCv 1	LH Default PFC 19	0.0274	0	(109, 224)	54615
LH SalVentAttn Med 8	RH Cont PFCl 8	0.0274	0	(135, 430)	66040
LH Cont Cing 2	LH Default PFC 11	0.0274	0	(180, 216)	83646
LH SomMot 31	RH Default PFCdPFCm 10	0.0274	0	(69, 483)	36294
LH Cont Par 3	RH SalVentAttn TempOccPar 3	0.0274	0	(156, 367)	74545
RH SalVentAttn Med 4	RH Cont PFCl 17	0.0274	0	(387, 439)	139759
LH DorsAttn PrCv 1	RH Default pCunPCC 8	0.0274	0	(109, 496)	54887
RH DorsAttn Post 17	RH DorsAttn PrCv 2	0.0274	0	(350, 363)	132838
RH DorsAttn PrCv 3	RH Default PFCdPFCm 10	0.0274	0	(364, 483)	135709
LH DorsAttn Post 18	pGP-lh	0.0274	0	(103, 552)	52258
LH DorsAttn Post 11	RH Cont PFCv 1	0.0274	0	(96, 422)	48950
LH Cont PFCl 2	RH DorsAttn PrCv 2	0.0274	0	(167, 363)	78853
LH Default PFC 2	RH Default PFCdPFCm 9	0.0274	0	(207, 482)	93632
LH Vis 21	LH SalVentAttn PFCl 1	0.0274	0	(20, 127)	10997
LH SomMot 42	LH Cont PFCl 3	0.0274	0	(80, 168)	41248
LH DorsAttn Post 12	RH DorsAttn Post 4	0.0274	0	(97, 337)	49322
LH Vis 5	RH DorsAttn Post 14	0.0274	0	(4, 347)	2553
LH SalVentAttn Med 1	RH Vis 32	0.0274	0	(128, 281)	62937
LH Limbic TempPole 7	LH Default PFC 19	0.0274	0	(150, 224)	71999
RH Cont Par 1	THA-DAl-lh	0.0274	0	(414, 538)	143989
LH DorsAttn Post 16	RH DorsAttn Post 4	0.0274	0	(101, 337)	51140
LH Default pCunPCC 7	RH DorsAttn Post 6	0.0274	0	(242, 339)	105004
LH Default pCunPCC 1	RH Default PFCdPFCm 10	0.0274	0	(236, 483)	103261
RH Cont PFCl 4	RH Default Par 7	0.0274	0	(426, 458)	145511
RH Vis 3	RH DorsAttn Post 1	0.0274	0	(252, 334)	108064
LH Vis 22	RH Default Par 7	0.0274	0	(21, 458)	11861
LH SalVentAttn ParOper 4	RH Cont PFCl 16	0.0274	0	(114, 438)	57039
LH Default Par 6	RH Cont Par 3	0.0274	0	(202, 416)	91821
RH Default Temp 2	THA-VPl-rh	0.0274	0	(461, 508)	149411
LH Vis 34	RH Vis 21	0.0274	0	(33, 270)	17991
LH Default Par 6	RH DorsAttn FEF 1	0.0274	0	(202, 358)	91763
LH Default Par 6	RH SalVentAttn Med 6	0.0274	0	(202, 389)	91794
RH Cont PFCl 5	RH Cont PFCl 19	0.0274	0	(427, 441)	145621
LH SomMot 21	LH Cont PFCd 2	0.0274	0	(59, 164)	31080
LH DorsAttn Post 3	THA-DAl-rh	0.0274	0	(88, 511)	45347
LH DorsAttn Post 7	LH Limbic OFC 6	0.0274	0	(92, 143)	46833
LH Default Temp 10	HIP-head-m1-lh	0.0274	0	(194, 527)	89088
LH Default pCunPCC 4	RH Vis 31	0.0274	0	(239, 280)	104006
LH Limbic TempPole 3	LH Default PFC 20	0.0274	0	(146, 225)	70378
LH Default PFC 7	PUT-DA-lh	0.0274	0	(212, 540)	95410
LH Default Par 8	RH Default PFCdPFCm 8	0.0274	0	(204, 481)	92587
LH Cont PFCv 1	RH Cont PFCmp 3	0.0274	0	(175, 451)	82001
LH Limbic OFC 3	PUT-VP-rh	0.0274	0	(140, 514)	68204
RH SalVentAttn TempOccPar 8	RH Default pCunPCC 11	0.0274	0	(372, 499)	137209
LH SomMot 21	RH SomMot 36	0.0274	0	(59, 320)	31236
LH SomMot 2	RH Default pCunPCC 10	0.0274	0	(40, 498)	21838
LH SomMot 4	RH Cont pCun 1	0.0274	0	(42, 443)	22808
RH DorsAttn PrCv 1	PUT-VP-rh	0.0274	0	(362, 514)	135359
LH SomMot 21	RH DorsAttn Post 20	0.0274	0	(59, 353)	31269
LH SomMot 3	LH Cont PFCl 3	0.0274	0	(41, 168)	22021
RH Cont pCun 2	HIP-head-m2-rh	0.0274	0	(444, 501)	147687
LH Cont PFCd 2	RH SomMot 40	0.0274	0	(164, 324)	77650
LH SomMot 23	RH SalVentAttn FrOperIns 1	0.0274	0	(61, 374)	32277
LH Vis 10	RH Default pCunPCC 4	0.0274	0	(9, 492)	5433
LH Vis 29	NAc-shell-rh	0.0274	0	(28, 523)	15629
RH Vis 4	RH Cont PFCl 11	0.0274	0	(253, 433)	108464
LH Default PFC 19	HIP-head-m2-lh	0.0274	0	(224, 528)	99424
LH SomMot 3	LH Cont PFCd 1	0.0274	0	(41, 163)	22016
LH SomMot 41	LH Default PFC 25	0.0274	0	(79, 230)	40836
LH Vis 10	LH Default PFC 3	0.0274	0	(9, 208)	5149
LH DorsAttn Post 17	RH Default Par 3	0.0274	0	(102, 454)	51709
RH SomMot 6	RH Cont Temp 2	0.0274	0	(290, 421)	118886
LH Default PFC 19	RH DorsAttn Post 3	0.0274	0	(224, 336)	99232
LH Cont pCun 2	RH SalVentAttn Med 11	0.0274	0	(177, 394)	82699
LH Vis 25	RH DorsAttn Post 5	0.0274	0	(24, 338)	13334
LH SalVentAttn ParOper 3	PUT-VA-lh	0.0274	0	(113, 539)	56700
RH Default pCunPCC 11	CAU-VA-rh	0.0274	0	(499, 516)	152212
LH SalVentAttn FrOperIns 2	LH Default PFC 22	0.0274	0	(118, 227)	58578
LH Cont PFCmp 1	RH SomMot 48	0.0274	0	(182, 332)	84507
LH Cont Par 3	NAc-shell-rh	0.0274	0	(156, 523)	74701
LH DorsAttn Post 14	THA-VPm-lh	0.0274	0	(99, 534)	50430
LH Vis 13	RH DorsAttn Post 5	0.0274	0	(12, 338)	6908
RH SalVentAttn Med 6	RH Cont PFCl 18	0.0274	0	(389, 440)	140091
LH Limbic OFC 2	LH Default Par 3	0.0274	0	(139, 199)	67475
LH Cont PFCl 4	RH Default PFCdPFCm 6	0.0274	0	(169, 479)	79740
LH Vis 19	RH Default PFCdPFCm 4	0.0274	0	(18, 477)	10278
LH SalVentAttn ParOper 4	RH Default PFCdPFCm 10	0.0274	0	(114, 483)	57084
RH Vis 7	THA-VPl-rh	0.0274	0	(256, 508)	109436
LH Vis 22	RH Default pCunPCC 8	0.0274	0	(21, 496)	11899
RH Limbic TempPole 2	HIP-head-m2-rh	0.0274	0	(405, 501)	142656
LH Default Par 3	LH Default PFC 3	0.0274	0	(199, 208)	90554
LH SomMot 40	RH SalVentAttn Med 13	0.0274	0	(78, 396)	40527
LH Default PFC 10	RH Default pCunPCC 10	0.0274	0	(215, 498)	96388
LH SalVentAttn Med 2	RH Default pCunPCC 4	0.0274	0	(129, 492)	63573
LH DorsAttn PrCv 1	LH SalVentAttn FrOperIns 3	0.0274	0	(109, 119)	54510
LH SalVentAttn FrOperIns 6	LH Default PHC 2	0.0274	0	(122, 249)	60334
RH SomMot 32	PUT-DP-rh	0.0274	0	(316, 515)	125493
LH SomMot 2	LH SomMot 20	0.0274	0	(40, 58)	21398
RH Default Temp 3	RH Default PFCv 2	0.0274	0	(462, 471)	149466
LH Default Par 7	RH DorsAttn Post 15	0.0274	0	(203, 348)	92104
LH SalVentAttn FrOperIns 3	RH Cont PFCl 17	0.0274	0	(119, 439)	59225
LH SomMot 37	LH Default PFC 29	0.0274	0	(75, 234)	38934
RH Vis 4	RH Vis 20	0.0274	0	(253, 269)	108300
LH Vis 39	LH SalVentAttn FrOperIns 4	0.0274	0	(38, 120)	20431
LH Vis 10	LH SomMot 14	0.0274	0	(9, 52)	4993
RH SomMot 11	RH SalVentAttn TempOccPar 6	0.0274	0	(295, 370)	120140
LH DorsAttn Post 5	LH SalVentAttn FrOperIns 1	0.0274	0	(90, 117)	45882
LH Default PFC 22	RH Default Par 3	0.0274	0	(227, 454)	100334
LH DorsAttn Post 6	RH Cont Par 2	0.0274	0	(91, 415)	46643
LH SomMot 34	LH Cont PFCl 9	0.0274	0	(72, 174)	37434
LH SomMot 30	RH SalVentAttn Med 12	0.0274	0	(68, 395)	35721
RH Cont Par 3	CAU-DA-rh	0.0274	0	(416, 517)	144245
LH SalVentAttn Med 6	RH SalVentAttn TempOccPar 2	0.0274	0	(133, 366)	65137
RH SomMot 49	RH Default PFCdPFCm 9	0.0274	0	(333, 482)	129353
RH DorsAttn Post 8	HIP-tail-lh	0.0274	0	(341, 533)	131136
LH Limbic TempPole 1	RH Limbic OFC 2	0.0274	0	(144, 398)	69734
LH Default PFC 6	RH SalVentAttn Med 1	0.0274	0	(211, 384)	94912
LH Vis 19	LH SalVentAttn FrOperIns 10	0.0274	0	(18, 126)	9927
LH Vis 13	RH Default pCunPCC 4	0.0274	0	(12, 492)	7062
RH Default Temp 9	RH Default PFCdPFCm 14	0.0274	0	(468, 487)	150013
LH DorsAttn Post 16	RH SalVentAttn FrOperIns 2	0.0274	0	(101, 375)	51178
LH DorsAttn Post 7	RH Default PFCdPFCm 10	0.0274	0	(92, 483)	47173
LH SalVentAttn ParOper 1	RH DorsAttn Post 16	0.0274	0	(111, 349)	55627
LH SomMot 33	RH SalVentAttn FrOperIns 2	0.0274	0	(71, 375)	37153
THA-VAip-rh	THA-VPl-rh	0.0274	0	(502, 508)	152363
LH Cont PFCl 2	RH Default PFCdPFCm 1	0.0274	0	(167, 474)	78964
RH Default Par 2	lAMY-rh	0.0274	0	(453, 520)	148651
LH SomMot 13	PUT-VP-lh	0.0274	0	(51, 541)	27469
LH Cont PFCl 9	RH DorsAttn FEF 2	0.0274	0	(174, 359)	81530
LH Vis 5	LH Default Temp 1	0.0274	0	(4, 185)	2391
RH SomMot 23	THA-DAm-rh	0.0274	0	(307, 510)	123310
RH DorsAttn FEF 4	THA-DP-rh	0.0274	0	(361, 522)	135175
LH SalVentAttn ParOper 4	LH Default Par 3	0.0274	0	(114, 199)	56800
LH Default Par 8	LH Default PFC 12	0.0274	0	(204, 217)	92323
LH SomMot 25	RH SomMot 11	0.0274	0	(63, 295)	33181
LH Default PFC 18	RH Vis 13	0.0274	0	(223, 262)	98828
RH SomMot 27	RH Cont PFCl 18	0.0274	0	(311, 440)	124218
RH SalVentAttn Med 5	RH Cont PFCl 10	0.0274	0	(388, 432)	139918
LH SomMot 13	RH DorsAttn Post 16	0.0274	0	(51, 349)	27277
RH Vis 2	RH Default PFCv 3	0.0274	0	(251, 472)	107900
LH DorsAttn Post 16	RH Default PFCdPFCm 12	0.0274	0	(101, 485)	51288
LH Vis 2	LH Limbic OFC 2	0.0274	0	(1, 139)	692
LH Cont Par 5	RH SomMot 39	0.0274	0	(158, 323)	75294
RH DorsAttn PrCv 2	RH SalVentAttn PrC 1	0.0274	0	(363, 373)	135409
LH SalVentAttn ParOper 5	LH Default PFC 24	0.0274	0	(115, 229)	57269
LH DorsAttn Post 10	RH SomMot 40	0.0274	0	(95, 324)	48394
RH Cont PFCl 9	THA-DP-lh	0.0274	0	(431, 549)	146227
LH SalVentAttn FrOperIns 10	LH Default Par 3	0.0274	0	(126, 199)	62002
RH Vis 19	RH Limbic OFC 1	0.0274	0	(268, 397)	112823
RH SalVentAttn Med 5	RH Cont PFCl 20	0.0274	0	(388, 442)	139928
LH DorsAttn Post 12	RH SalVentAttn FrOperIns 7	0.0274	0	(97, 380)	49365
LH SomMot 33	RH SomMot 17	0.0273	0	(71, 301)	37079
LH Vis 31	RH Cont PFCl 17	0.0273	0	(30, 439)	16594
RH Vis 29	RH Limbic OFC 2	0.0273	0	(278, 398)	115629
LH Cont PFCl 3	RH Default pCunPCC 8	0.0273	0	(168, 496)	79372
LH SomMot 5	LH DorsAttn Post 9	0.0273	0	(43, 94)	22970
LH Default PFC 13	LH Default pCunPCC 6	0.0273	0	(218, 241)	97142
RH SomMot 17	RH Cont PFCl 9	0.0273	0	(301, 431)	121734
LH Cont PFCl 3	PUT-DP-rh	0.0273	0	(168, 515)	79391
LH Cont Par 1	LH Default PFC 1	0.0273	0	(154, 206)	73587
LH Default Par 9	RH Cont PFCl 16	0.0273	0	(205, 438)	92893
LH Default pCunPCC 8	RH Default pCunPCC 1	0.0273	0	(243, 489)	105465
RH Default PFCdPFCm 6	THA-DP-rh	0.0273	0	(479, 522)	150928
LH SalVentAttn ParOper 1	RH Default Par 8	0.0273	0	(111, 459)	55737
LH Cont pCun 2	RH DorsAttn Post 1	0.0273	0	(177, 334)	82639
LH SomMot 12	RH DorsAttn Post 3	0.0273	0	(50, 336)	26761
LH DorsAttn Post 5	LH Default Temp 11	0.0273	0	(90, 195)	45960
RH Cont PFCl 17	HIP-head-l-lh	0.0273	0	(439, 531)	147157
LH SalVentAttn PFCl 1	RH SomMot 37	0.0273	0	(127, 321)	62551
LH Limbic OFC 1	LH Default PHC 2	0.0273	0	(138, 249)	67110
LH Default PFC 22	RH SomMot 8	0.0273	0	(227, 292)	100172
LH Default PFC 25	RH Default Par 2	0.0273	0	(230, 453)	101308
LH SomMot 30	RH Cont Cing 3	0.0273	0	(68, 448)	35774
RH Limbic OFC 7	RH Default PFCv 2	0.0273	0	(403, 471)	142327
RH Vis 18	RH Limbic OFC 4	0.0273	0	(267, 400)	112540
LH SalVentAttn ParOper 3	LH Default PFC 20	0.0273	0	(113, 225)	56386
LH SomMot 21	RH DorsAttn Post 24	0.0273	0	(59, 357)	31273
RH Default Par 3	PUT-DP-rh	0.0273	0	(454, 515)	148746
LH Vis 3	LH Default PFC 11	0.0273	0	(2, 216)	1321
LH DorsAttn FEF 1	RH Default PFCdPFCm 10	0.0273	0	(105, 483)	53088
LH Vis 10	LH SomMot 34	0.0273	0	(9, 72)	5013
LH SomMot 31	RH SomMot 26	0.0273	0	(69, 310)	36121
LH Cont PFCd 1	CAU-body-lh	0.0273	0	(163, 545)	77481
LH SalVentAttn ParOper 2	HIP-body-rh	0.0273	0	(112, 505)	56225
LH Cont PFCl 3	RH Cont pCun 1	0.0273	0	(168, 443)	79319
RH SomMot 1	RH Default pCunPCC 8	0.0273	0	(285, 496)	117631
RH Vis 35	RH Cont PFCl 11	0.0273	0	(284, 433)	117299
LH Default PFC 24	NAc-shell-lh	0.0273	0	(229, 550)	101081
LH Default PFC 18	RH DorsAttn Post 14	0.0273	0	(223, 347)	98913
LH Cont PFCd 2	RH Cont pCun 3	0.0273	0	(164, 445)	77771
LH Vis 30	RH Vis 26	0.0273	0	(29, 275)	15906
LH Vis 36	RH Default PFCv 3	0.0273	0	(35, 472)	19232
LH Default pCunPCC 4	PUT-VP-lh	0.0273	0	(239, 541)	104267
LH SomMot 4	RH DorsAttn Post 5	0.0273	0	(42, 338)	22703
LH Default PFC 27	RH Cont PFCl 13	0.0273	0	(232, 435)	101935
LH SalVentAttn FrOperIns 3	RH Default pCunPCC 4	0.0273	0	(119, 492)	59278
RH SalVentAttn FrOperIns 6	pGP-rh	0.0273	0	(379, 525)	138481
LH SalVentAttn Med 3	LH Cont Cing 3	0.0273	0	(130, 181)	63686
LH SalVentAttn Med 3	LH Cont PFCl 2	0.0273	0	(130, 167)	63672
LH SomMot 47	RH DorsAttn Post 10	0.0273	0	(85, 343)	43778
LH Default PFC 23	RH Vis 32	0.0273	0	(228, 281)	100487
LH Vis 29	RH Cont PFCmp 3	0.0273	0	(28, 451)	15557
LH SalVentAttn ParOper 4	RH SalVentAttn TempOccPar 8	0.0273	0	(114, 372)	56973
LH SalVentAttn Med 9	RH SomMot 3	0.0273	0	(136, 287)	66315
RH Vis 2	RH Default PFCv 1	0.0273	0	(251, 470)	107898
LH SomMot 9	LH SalVentAttn Med 10	0.0273	0	(47, 137)	25047
RH SalVentAttn Med 2	THA-VAs-lh	0.0273	0	(385, 536)	139521
RH Cont PFCl 5	RH Cont pCun 1	0.0273	0	(427, 443)	145623
LH Default PFC 24	RH Vis 22	0.0273	0	(229, 271)	100802
RH Default pCunPCC 2	mAMY-lh	0.0273	0	(490, 548)	151713
RH DorsAttn PrCv 3	RH Default PFCv 4	0.0273	0	(364, 473)	135699
LH Cont Par 3	RH Cont pCun 1	0.0273	0	(156, 443)	74621
LH DorsAttn Post 13	LH SalVentAttn FrOperIns 3	0.0273	0	(98, 119)	49560
LH Default Par 8	RH SomMot 4	0.0273	0	(204, 288)	92394
RH SomMot 45	RH SalVentAttn FrOperIns 7	0.0273	0	(329, 380)	128361
RH SalVentAttn Med 11	RH Default PFCv 3	0.0273	0	(394, 472)	140933
RH SomMot 18	RH Cont Par 2	0.0273	0	(302, 415)	121970
LH SomMot 40	LH Cont PFCd 1	0.0273	0	(78, 163)	40294
LH Default PFC 21	RH Default Par 1	0.0273	0	(226, 452)	100005
LH SomMot 7	RH SalVentAttn Med 9	0.0273	0	(45, 392)	24287
RH DorsAttn Post 3	PUT-DA-rh	0.0273	0	(336, 513)	130041
RH DorsAttn FEF 4	RH Cont PFCl 9	0.0273	0	(361, 431)	135084
LH Default pCunPCC 1	RH Vis 21	0.0273	0	(236, 270)	103048
LH SomMot 21	RH SomMot 37	0.0273	0	(59, 321)	31237
LH SalVentAttn ParOper 5	RH SomMot 44	0.0273	0	(115, 328)	57368
LH SomMot 38	LH SalVentAttn FrOperIns 8	0.0273	0	(76, 124)	39302
LH Vis 9	RH Cont PFCmp 1	0.0273	0	(8, 449)	4845
LH DorsAttn Post 19	RH Cont Par 4	0.0273	0	(104, 417)	52573
RH Limbic TempPole 2	CAU-body-rh	0.0273	0	(405, 518)	142673
LH SalVentAttn PFCl 1	RH SalVentAttn Med 3	0.0273	0	(127, 386)	62616
LH Vis 28	LH Default PFC 9	0.0273	0	(27, 214)	14794
LH DorsAttn Post 18	RH SalVentAttn Med 13	0.0273	0	(103, 396)	52102
RH Cont PFCl 9	RH Default pCunPCC 6	0.0273	0	(431, 494)	146172
LH Default Par 8	RH Default Temp 3	0.0273	0	(204, 462)	92568
LH Vis 36	LH Cont PFCmp 2	0.0273	0	(35, 183)	18943
RH DorsAttn Post 23	RH Cont PFCl 6	0.0273	0	(356, 428)	134106
LH SalVentAttn FrOperIns 2	RH SomMot 43	0.0273	0	(118, 327)	58678
LH SomMot 35	aGP-lh	0.0273	0	(73, 553)	38294
RH SomMot 6	RH Cont PFCl 10	0.0273	0	(290, 432)	118897
LH Vis 39	LH DorsAttn FEF 1	0.0273	0	(38, 105)	20416
LH DorsAttn Post 17	RH SomMot 6	0.0273	0	(102, 290)	51545
LH Default PFC 23	RH Vis 4	0.0273	0	(228, 253)	100459
LH Cont PFCl 8	RH SomMot 38	0.0273	0	(173, 322)	81113
LH Limbic TempPole 1	RH Default PFCdPFCm 2	0.0273	0	(144, 475)	69811
LH Cont Par 7	RH Cont pCun 3	0.0273	0	(160, 445)	76205
LH Default pCunPCC 8	RH Default Temp 6	0.0273	0	(243, 465)	105441
LH Vis 26	LH Cont PFCl 4	0.0273	0	(25, 169)	13694
LH SalVentAttn ParOper 5	RH DorsAttn Post 5	0.0273	0	(115, 338)	57378
LH Vis 10	LH SomMot 29	0.0273	0	(9, 67)	5008
LH DorsAttn Post 15	RH SalVentAttn Med 10	0.0273	0	(100, 393)	50743
RH Default PFCv 1	RH Default pCunPCC 8	0.0273	0	(470, 496)	150191
LH DorsAttn Post 1	RH Default pCunPCC 5	0.0273	0	(86, 493)	44396
LH SomMot 42	LH Default PFC 20	0.0273	0	(80, 225)	41305
LH SomMot 30	RH Cont PFCl 19	0.0273	0	(68, 441)	35767
LH DorsAttn Post 4	LH Cont PFCl 4	0.0273	0	(89, 169)	45470
RH Cont Par 5	CAU-DA-rh	0.0273	0	(418, 517)	144518
LH DorsAttn Post 3	RH Cont Cing 1	0.0273	0	(88, 446)	45282
LH Cont pCun 2	RH DorsAttn FEF 3	0.0273	0	(177, 360)	82665
RH SalVentAttn FrOperIns 9	RH SalVentAttn FrOperIns 9	0.0273	0	(382, 382)	138857
LH Cont PFCl 4	RH SomMot 47	0.0273	0	(169, 331)	79592
RH SomMot 13	RH Cont PFCl 12	0.0273	0	(297, 434)	120719
LH Vis 10	LH Default pCunPCC 2	0.0273	0	(9, 237)	5178
LH Default Par 7	RH Vis 34	0.0273	0	(203, 283)	92039
LH Cont PFCl 1	RH DorsAttn Post 5	0.0273	0	(166, 338)	78441
LH SomMot 46	RH SomMot 16	0.0273	0	(84, 300)	43266
LH SomMot 3	RH SomMot 22	0.0273	0	(41, 306)	22159
LH Default PFC 27	RH SalVentAttn TempOccPar 1	0.0273	0	(232, 365)	101865
LH Cont PFCl 7	RH DorsAttn PrCv 1	0.0273	0	(172, 362)	80772
RH Vis 11	RH Cont PFCl 3	0.0273	0	(260, 425)	110535
LH Vis 14	LH Default Temp 4	0.0273	0	(13, 188)	7299
LH Default PFC 14	RH DorsAttn Post 24	0.0273	0	(219, 357)	97593
RH Default Par 8	RH Default Temp 4	0.0273	0	(459, 463)	149179
LH Vis 21	RH Default pCunPCC 4	0.0273	0	(20, 492)	11362
LH DorsAttn Post 7	RH SalVentAttn TempOccPar 5	0.0273	0	(92, 369)	47059
LH Vis 8	RH DorsAttn Post 5	0.0273	0	(7, 338)	4188
LH Default Par 8	RH Default Par 7	0.0273	0	(204, 458)	92564
RH Cont PFCl 5	THA-VPm-lh	0.0273	0	(427, 534)	145714
LH DorsAttn Post 13	RH SalVentAttn Med 4	0.0273	0	(98, 387)	49828
LH Cont pCun 2	HIP-tail-rh	0.0273	0	(177, 506)	82811
LH SomMot 9	LH SomMot 34	0.0273	0	(47, 72)	24982
LH Vis 35	LH Default PFC 25	0.0273	0	(34, 230)	18471
HIP-body-rh	NAc-shell-rh	0.0273	0	(505, 523)	152528
RH Vis 35	NAc-core-lh	0.0273	0	(284, 551)	117417
LH Vis 19	RH DorsAttn Post 21	0.0273	0	(18, 354)	10155
LH Default PFC 18	RH SomMot 32	0.0273	0	(223, 316)	98882
LH Default pCunPCC 11	RH DorsAttn FEF 3	0.0273	0	(246, 360)	106263
LH SomMot 3	RH DorsAttn Post 19	0.0273	0	(41, 352)	22205
RH SalVentAttn TempOccPar 1	RH Cont PFCl 13	0.0273	0	(365, 435)	135850
LH Default PFC 7	RH SomMot 37	0.0273	0	(212, 321)	95191
RH SalVentAttn FrOperIns 2	RH Cont Par 1	0.0273	0	(375, 414)	137664
LH SalVentAttn Med 2	RH Cont PFCmp 3	0.0273	0	(129, 451)	63532
LH Default PFC 25	RH SomMot 10	0.0273	0	(230, 294)	101149
LH Cont PFCl 5	RH SalVentAttn Med 9	0.0273	0	(170, 392)	80037
RH SomMot 5	RH DorsAttn FEF 1	0.0272	0	(289, 358)	118559
PUT-DA-rh	NAc-shell-rh	0.0272	0	(513, 523)	152884
LH DorsAttn Post 2	PUT-VP-rh	0.0272	0	(87, 514)	44884
RH Vis 30	RH Limbic OFC 3	0.0272	0	(279, 399)	115905
LH Cont pCun 1	RH SomMot 4	0.0272	0	(176, 288)	82216
LH SomMot 26	RH Default pCunPCC 7	0.0272	0	(64, 495)	33871
LH DorsAttn Post 11	RH Default Par 6	0.0272	0	(96, 457)	48985
LH SalVentAttn Med 1	RH Default pCunPCC 5	0.0272	0	(128, 493)	63149
LH SomMot 44	RH SalVentAttn TempOccPar 6	0.0272	0	(82, 370)	42395
LH DorsAttn Post 18	LH DorsAttn PrCv 2	0.0272	0	(103, 110)	51816
RH Default PFCdPFCm 2	RH Default PFCdPFCm 15	0.0272	0	(475, 488)	150588
LH Vis 32	THA-DP-rh	0.0272	0	(31, 522)	17200
LH Limbic TempPole 4	RH Default pCunPCC 4	0.0272	0	(147, 492)	71052
RH Vis 19	HIP-head-m1-rh	0.0272	0	(268, 500)	112926
RH Default pCunPCC 8	HIP-head-l-lh	0.0272	0	(496, 531)	152059
LH Vis 35	RH Vis 4	0.0272	0	(34, 253)	18494
LH Cont Par 6	LH Default PFC 13	0.0272	0	(159, 218)	75584
RH Default PFCdPFCm 11	RH Default pCunPCC 9	0.0272	0	(484, 497)	151263
RH SomMot 7	RH Cont PFCl 9	0.0272	0	(291, 431)	119159
LH DorsAttn Post 14	RH Default pCunPCC 10	0.0272	0	(99, 498)	50394
LH SalVentAttn TempOcc 1	LH Cont PFCl 3	0.0272	0	(116, 168)	57646
LH Default PFC 14	RH SomMot 32	0.0272	0	(219, 316)	97552
LH Default PFC 27	RH SomMot 34	0.0272	0	(232, 318)	101818
LH Cont pCun 3	RH SomMot 4	0.0272	0	(178, 288)	82969
LH Vis 39	RH SomMot 40	0.0272	0	(38, 324)	20635
LH Cont PFCl 8	RH Cont PFCl 11	0.0272	0	(173, 433)	81224
LH Cont pCun 2	RH Limbic OFC 7	0.0272	0	(177, 403)	82708
LH SalVentAttn ParOper 5	RH DorsAttn Post 23	0.0272	0	(115, 356)	57396
LH SalVentAttn FrOperIns 8	RH Cont PFCl 13	0.0272	0	(124, 435)	61381
RH SomMot 9	RH SomMot 13	0.0272	0	(293, 297)	119548
RH DorsAttn Post 20	RH Cont Par 1	0.0272	0	(353, 414)	133495
LH Vis 30	RH Default pCunPCC 8	0.0272	0	(29, 496)	16127
RH SomMot 32	CAU-VA-rh	0.0272	0	(316, 516)	125494
RH Cont Par 6	RH Default pCunPCC 7	0.0272	0	(419, 495)	144631
LH Vis 22	RH Vis 11	0.0272	0	(21, 260)	11663
LH SalVentAttn FrOperIns 10	LH Cont pCun 2	0.0272	0	(126, 177)	61980
LH Default PFC 30	RH SomMot 11	0.0272	0	(235, 295)	102755
LH Default PFC 2	RH Vis 35	0.0272	0	(207, 284)	93434
RH SalVentAttn FrOperIns 2	RH Cont Cing 2	0.0272	0	(375, 447)	137697
LH Default PFC 30	LH Default pCunPCC 1	0.0272	0	(235, 236)	102696
LH Limbic OFC 5	NAc-core-lh	0.0272	0	(142, 551)	69066
LH Default PFC 20	RH Default pCunPCC 1	0.0272	0	(225, 489)	99714
LH DorsAttn Post 11	RH Cont Par 5	0.0272	0	(96, 418)	48946
LH Cont Cing 2	RH Cont PFCl 13	0.0272	0	(180, 435)	83865
RH SomMot 30	CAU-DA-rh	0.0272	0	(314, 517)	125018
LH SalVentAttn Med 5	RH SomMot 41	0.0272	0	(132, 325)	64675
LH Cont PFCl 8	LH Cont pCun 2	0.0272	0	(173, 177)	80968
LH SomMot 2	RH SomMot 41	0.0272	0	(40, 325)	21665
RH DorsAttn PrCv 2	HIP-head-m2-rh	0.0272	0	(363, 501)	135537
LH DorsAttn Post 19	RH SalVentAttn PrC 1	0.0272	0	(104, 373)	52529
LH SomMot 35	RH Default PFCdPFCm 15	0.0272	0	(73, 488)	38229
RH SomMot 22	RH Limbic TempPole 10	0.0272	0	(306, 413)	122966
LH Default pCunPCC 3	RH Cont PFCl 3	0.0272	0	(238, 425)	103836
LH Default pCunPCC 6	THA-VPm-rh	0.0272	0	(241, 507)	104860
LH SalVentAttn Med 2	RH Default pCunPCC 11	0.0272	0	(129, 499)	63580
RH DorsAttn Post 4	RH SalVentAttn Med 11	0.0272	0	(337, 394)	130139
LH DorsAttn Post 7	LH Cont Par 6	0.0272	0	(92, 159)	46849
LH DorsAttn Post 12	RH Default PFCdPFCm 12	0.0272	0	(97, 485)	49470
LH SalVentAttn ParOper 4	RH Cont PFCl 19	0.0272	0	(114, 441)	57042
LH DorsAttn PrCv 1	RH Cont PFCl 8	0.0272	0	(109, 430)	54821
LH DorsAttn Post 9	RH Default pCunPCC 9	0.0272	0	(94, 497)	48108
LH DorsAttn Post 11	RH SalVentAttn Med 10	0.0272	0	(96, 393)	48921
LH Default PFC 12	RH SalVentAttn Med 13	0.0272	0	(217, 396)	96961
LH SalVentAttn FrOperIns 10	RH DorsAttn Post 21	0.0272	0	(126, 354)	62157
RH Vis 35	RH SomMot 29	0.0272	0	(284, 313)	117179
LH Cont Par 1	RH Cont Par 3	0.0272	0	(154, 416)	73797
LH Default Par 6	RH Default pCunPCC 9	0.0272	0	(202, 497)	91902
LH Default pCunPCC 9	RH SomMot 20	0.0272	0	(244, 304)	105590
RH DorsAttn Post 18	RH Default PFCdPFCm 8	0.0272	0	(351, 481)	133159
RH SomMot 32	RH Default PFCv 2	0.0272	0	(316, 471)	125449
RH SomMot 39	RH Cont PFCl 16	0.0272	0	(323, 438)	127054
RH Default pCunPCC 7	pGP-rh	0.0272	0	(495, 525)	151995
RH Cont PFCl 5	pGP-lh	0.0272	0	(427, 552)	145732
LH Vis 38	RH Limbic TempPole 9	0.0272	0	(37, 412)	20207
LH Cont PFCl 2	RH SomMot 29	0.0272	0	(167, 313)	78803
LH SalVentAttn FrOperIns 3	RH DorsAttn Post 8	0.0272	0	(119, 341)	59127
LH Default PFC 10	RH Vis 32	0.0272	0	(215, 281)	96171
LH SomMot 38	LH SomMot 42	0.0272	0	(76, 80)	39258
LH SalVentAttn Med 4	RH SomMot 29	0.0272	0	(131, 313)	64241
LH SomMot 46	PUT-VA-rh	0.0272	0	(84, 512)	43478
RH SomMot 15	RH Default pCunPCC 11	0.0272	0	(299, 499)	121295
LH Default PFC 21	RH DorsAttn FEF 3	0.0272	0	(226, 360)	99913
LH Default PFC 8	RH SomMot 47	0.0272	0	(213, 331)	95542
LH SomMot 32	RH DorsAttn Post 20	0.0272	0	(70, 353)	36648
RH DorsAttn Post 3	RH Limbic OFC 2	0.0272	0	(336, 398)	129926
LH Vis 9	RH Default PFCdPFCm 9	0.0272	0	(8, 482)	4878
RH Cont PFCv 1	THA-DP-rh	0.0272	0	(422, 522)	145057
RH Vis 21	RH Default PFCv 3	0.0272	0	(270, 472)	113467
LH SomMot 5	THA-VPl-lh	0.0272	0	(43, 535)	23411
LH SomMot 40	LH Cont PFCl 1	0.0272	0	(78, 166)	40297
LH SomMot 19	LH Default Par 5	0.0272	0	(57, 201)	30126
LH Vis 39	RH Limbic TempPole 4	0.0272	0	(38, 407)	20718
RH SomMot 45	RH SalVentAttn PFCl 1	0.0272	0	(329, 383)	128364
LH Vis 19	LH SalVentAttn PFCl 1	0.0272	0	(18, 127)	9928
LH SalVentAttn Med 10	RH Default PFCv 4	0.0272	0	(137, 473)	66918
RH Vis 34	PUT-VP-rh	0.0272	0	(283, 514)	117110
LH Default PHC 2	RH DorsAttn PrCv 2	0.0272	0	(249, 363)	107184
LH Vis 6	RH Limbic TempPole 3	0.0272	0	(5, 406)	3161
LH SalVentAttn Med 3	RH Cont PFCl 15	0.0272	0	(130, 437)	63942
LH Cont Par 1	RH Default PFCdPFCm 8	0.0272	0	(154, 481)	73862
LH SomMot 41	RH SalVentAttn Med 8	0.0272	0	(79, 391)	40997
LH Limbic OFC 2	RH DorsAttn Post 20	0.0272	0	(139, 353)	67629
RH SalVentAttn TempOccPar 5	RH Default Par 3	0.0272	0	(369, 454)	136615
LH SomMot 16	CAU-VA-lh	0.0272	0	(54, 543)	28974
LH Default PFC 27	RH SomMot 38	0.0272	0	(232, 322)	101822
LH Cont PFCd 2	RH Cont PFCmp 2	0.0272	0	(164, 450)	77776
LH SomMot 24	LH Default PFC 30	0.0272	0	(62, 235)	32630
LH Vis 33	LH Default PFC 14	0.0272	0	(32, 219)	17419
LH Vis 23	LH Vis 39	0.0272	0	(22, 38)	11973
LH Vis 10	LH SalVentAttn FrOperIns 10	0.0272	0	(9, 126)	5067
LH Vis 35	RH DorsAttn Post 3	0.0272	0	(34, 336)	18577
RH SomMot 30	RH DorsAttn Post 8	0.0272	0	(314, 341)	124842
RH Vis 21	THA-DAm-lh	0.0272	0	(270, 537)	113532
RH SalVentAttn Med 8	RH Cont PFCl 17	0.0272	0	(391, 439)	140417
LH Default PFC 22	RH SomMot 33	0.0272	0	(227, 317)	100197
LH Default pCunPCC 1	RH Default pCunPCC 7	0.0272	0	(236, 495)	103273
LH SomMot 41	RH Cont PFCl 15	0.0272	0	(79, 437)	41043
LH SomMot 21	LH DorsAttn Post 7	0.0272	0	(59, 92)	31008
LH Default PFC 15	THA-DAl-rh	0.0272	0	(220, 511)	98081
LH DorsAttn FEF 4	RH Vis 32	0.0272	0	(108, 281)	54227
LH SomMot 19	LH Default PFC 19	0.0272	0	(57, 224)	30149
RH SomMot 9	RH Default Par 3	0.0272	0	(293, 454)	119705
LH SomMot 45	RH Cont PFCl 11	0.0272	0	(83, 433)	42929
LH SomMot 19	LH Default PFC 14	0.0272	0	(57, 219)	30144
RH SalVentAttn FrOperIns 1	RH SalVentAttn Med 5	0.0272	0	(374, 388)	137459
RH SomMot 1	RH SalVentAttn TempOccPar 5	0.0272	0	(285, 369)	117504
LH SalVentAttn Med 9	RH Default PFCdPFCm 4	0.0272	0	(136, 477)	66505
LH DorsAttn Post 4	RH DorsAttn Post 7	0.0272	0	(89, 340)	45641
LH Default PFC 26	RH SalVentAttn FrOperIns 7	0.0272	0	(231, 380)	101558
LH Vis 13	LH Cont PFCl 6	0.0272	0	(12, 171)	6741
LH Vis 13	CAU-VA-lh	0.0272	0	(12, 543)	7113
RH Default PFCdPFCm 4	PUT-VP-rh	0.0272	0	(477, 514)	150769
RH Vis 28	RH Cont PFCl 2	0.0272	0	(277, 424)	115379
LH SalVentAttn FrOperIns 8	LH Limbic TempPole 10	0.0272	0	(124, 153)	61099
LH Default PFC 13	LH Default PFC 21	0.0272	0	(218, 226)	97127
LH Cont PFCl 2	RH DorsAttn FEF 4	0.0272	0	(167, 361)	78851
LH Default pCunPCC 8	RH SomMot 2	0.0272	0	(243, 286)	105262
LH Default PFC 28	CAU-tail-lh	0.0272	0	(233, 546)	102367
LH SomMot 26	CAU-tail-lh	0.0272	0	(64, 546)	33922
RH SomMot 4	RH Default Par 4	0.0271	0	(288, 455)	118391
LH Vis 35	LH Default PFC 18	0.0271	0	(34, 223)	18464
RH DorsAttn Post 2	CAU-tail-rh	0.0271	0	(335, 519)	129829
LH Cont PFCmp 1	RH SomMot 7	0.0271	0	(182, 291)	84466
LH Default PFC 29	RH DorsAttn FEF 4	0.0271	0	(234, 361)	102502
RH DorsAttn FEF 4	RH SalVentAttn PFCl 1	0.0271	0	(361, 383)	135036
LH Default PFC 28	RH Default PFCv 3	0.0271	0	(233, 472)	102293
LH Default PFC 13	RH Vis 13	0.0271	0	(218, 262)	97163
LH SalVentAttn FrOperIns 10	RH SomMot 22	0.0271	0	(126, 306)	62109
LH DorsAttn Post 15	RH Cont PFCl 1	0.0271	0	(100, 423)	50773
LH Default PFC 27	RH Vis 27	0.0271	0	(232, 276)	101776
RH SomMot 31	PUT-VP-lh	0.0271	0	(315, 541)	125281
LH Cont Par 5	RH Default Par 4	0.0271	0	(158, 455)	75426
LH Cont Par 5	RH Default PFCv 4	0.0271	0	(158, 473)	75444
LH DorsAttn Post 11	RH SomMot 41	0.0271	0	(96, 325)	48853
LH DorsAttn Post 3	NAc-shell-rh	0.0271	0	(88, 523)	45359
LH SomMot 14	LH Default PFC 29	0.0271	0	(52, 234)	27664
LH SalVentAttn FrOperIns 7	RH Cont PFCmp 3	0.0271	0	(123, 451)	60967
RH Default Temp 7	CAU-body-rh	0.0271	0	(466, 518)	149871
LH Default Par 6	RH Cont Par 6	0.0271	0	(202, 419)	91824
LH Vis 19	RH Default pCunPCC 8	0.0271	0	(18, 496)	10297
RH DorsAttn Post 7	RH Cont PFCl 11	0.0271	0	(340, 433)	130823
RH Cont PFCl 15	RH Cont pCun 2	0.0271	0	(437, 444)	146839
RH DorsAttn Post 21	RH Default PFCdPFCm 6	0.0271	0	(354, 479)	133760
LH Limbic OFC 3	RH Cont PFCl 1	0.0271	0	(140, 423)	68113
LH SalVentAttn PFCl 1	RH SomMot 25	0.0271	0	(127, 309)	62539
RH Cont PFCl 4	RH Default PFCdPFCm 15	0.0271	0	(426, 488)	145541
LH DorsAttn PrCv 1	RH SalVentAttn TempOccPar 7	0.0271	0	(109, 371)	54762
RH SalVentAttn FrOperIns 8	RH Cont PFCl 18	0.0271	0	(381, 440)	138743
LH DorsAttn Post 11	RH DorsAttn Post 4	0.0271	0	(96, 337)	48865
LH Limbic OFC 1	LH Cont Par 1	0.0271	0	(138, 154)	67015
RH Cont PFCl 14	RH Cont PFCl 20	0.0271	0	(436, 442)	146720
RH SomMot 11	RH SomMot 46	0.0271	0	(295, 330)	120100
LH Default Par 6	RH Cont Cing 1	0.0271	0	(202, 446)	91851
LH SalVentAttn FrOperIns 7	RH SalVentAttn Med 13	0.0271	0	(123, 396)	60912
LH Default PFC 23	RH Cont pCun 3	0.0271	0	(228, 445)	100651
LH SalVentAttn FrOperIns 2	RH DorsAttn PrCv 1	0.0271	0	(118, 362)	58713
RH SomMot 14	RH SomMot 18	0.0271	0	(298, 302)	120843
LH Cont Par 6	RH SomMot 46	0.0271	0	(159, 330)	75696
LH SomMot 1	LH Default pCunPCC 12	0.0271	0	(39, 247)	21073
LH SomMot 41	RH SomMot 9	0.0271	0	(79, 293)	40899
LH Limbic OFC 4	RH Default PFCv 2	0.0271	0	(141, 471)	68574
RH DorsAttn Post 9	RH SalVentAttn Med 6	0.0271	0	(342, 389)	131204
LH Cont Par 1	RH SalVentAttn PrC 1	0.0271	0	(154, 373)	73754
RH SomMot 47	RH Cont PFCl 11	0.0271	0	(331, 433)	128861
LH Default PFC 27	RH DorsAttn Post 24	0.0271	0	(232, 357)	101857
LH SomMot 15	RH SomMot 44	0.0271	0	(53, 328)	28259
RH SomMot 39	RH Default PFCv 2	0.0271	0	(323, 471)	127087
LH Default PFC 19	RH Default pCunPCC 1	0.0271	0	(224, 489)	99385
LH SomMot 46	RH Cont PFCl 10	0.0271	0	(84, 432)	43398
LH SomMot 28	RH SalVentAttn FrOperIns 2	0.0271	0	(66, 375)	34728
LH Vis 22	LH Default PFC 18	0.0271	0	(21, 223)	11626
LH Default PFC 11	RH Default pCunPCC 4	0.0271	0	(216, 492)	96720
LH Vis 21	RH Vis 20	0.0271	0	(20, 269)	11139
LH DorsAttn Post 4	RH Default pCunPCC 6	0.0271	0	(89, 494)	45795
LH Cont PFCmp 2	HIP-body-rh	0.0271	0	(183, 505)	85051
LH Limbic OFC 1	RH Cont pCun 3	0.0271	0	(138, 445)	67306
LH DorsAttn FEF 1	PUT-DP-lh	0.0271	0	(105, 542)	53147
LH Cont PFCmp 1	RH SomMot 45	0.0271	0	(182, 329)	84504
LH Cont Temp 1	RH Default pCunPCC 11	0.0271	0	(162, 499)	77044
LH Default pCunPCC 7	RH Vis 24	0.0271	0	(242, 273)	104938
LH Default PFC 11	RH Vis 27	0.0271	0	(216, 276)	96504
LH Default pCunPCC 8	RH SomMot 30	0.0271	0	(243, 314)	105290
LH SalVentAttn Med 5	LH Default PFC 22	0.0271	0	(132, 227)	64577
LH SomMot 9	RH Default pCunPCC 7	0.0271	0	(47, 495)	25405
LH DorsAttn Post 13	LH Cont PFCl 4	0.0271	0	(98, 169)	49610
LH Cont PFCl 3	RH DorsAttn FEF 4	0.0271	0	(168, 361)	79237
LH Default pCunPCC 6	THA-VAia-rh	0.0271	0	(241, 503)	104856
RH Default PFCdPFCm 5	lAMY-lh	0.0271	0	(478, 547)	150878
LH SomMot 35	RH Cont Par 5	0.0271	0	(73, 418)	38159
RH SomMot 18	RH SomMot 37	0.0271	0	(302, 321)	121876
LH Default PFC 10	RH SalVentAttn Med 12	0.0271	0	(215, 395)	96285
LH SomMot 31	LH Cont PFCl 3	0.0271	0	(69, 168)	35979
RH Cont PFCl 12	RH Cont Cing 1	0.0271	0	(434, 446)	146487
LH Vis 39	RH Default Par 5	0.0271	0	(38, 456)	20767
LH Vis 16	LH Cont pCun 1	0.0271	0	(15, 176)	8366
RH SomMot 22	RH SalVentAttn TempOccPar 6	0.0271	0	(306, 370)	122923
LH Default PFC 13	pGP-lh	0.0271	0	(218, 552)	97453
LH Default PFC 27	RH SomMot 41	0.0271	0	(232, 325)	101825
LH Cont PFCl 3	RH SomMot 31	0.0271	0	(168, 315)	79191
LH SomMot 3	RH SomMot 20	0.0271	0	(41, 304)	22157
LH DorsAttn Post 2	RH SalVentAttn Med 6	0.0271	0	(87, 389)	44759
LH Default PFC 9	THA-DAl-rh	0.0271	0	(214, 511)	96062
RH DorsAttn Post 7	THA-VPl-lh	0.0271	0	(340, 535)	130925
LH Cont PFCl 6	RH SomMot 30	0.0271	0	(171, 314)	80342
RH DorsAttn Post 21	RH SalVentAttn Med 9	0.0271	0	(354, 392)	133673
LH Default Par 3	PUT-VA-lh	0.0271	0	(199, 539)	90885
RH SomMot 19	RH SomMot 39	0.0271	0	(303, 323)	122129
HIP-head-m2-rh	PUT-VA-rh	0.0271	0	(501, 512)	152315
LH SalVentAttn FrOperIns 8	RH SalVentAttn FrOperIns 7	0.0271	0	(124, 380)	61326
LH Default PFC 24	RH DorsAttn Post 22	0.0271	0	(229, 355)	100886
LH SomMot 28	RH Cont PFCl 5	0.0271	0	(66, 427)	34780
LH DorsAttn Post 4	LH Cont PFCl 1	0.0271	0	(89, 166)	45467
LH Cont Par 2	RH DorsAttn Post 21	0.0271	0	(155, 354)	74134
LH SomMot 16	LH Default PFC 22	0.0271	0	(54, 227)	28658
RH SomMot 7	RH Default Par 1	0.0271	0	(291, 452)	119180
LH SalVentAttn Med 9	RH DorsAttn PrCv 3	0.0271	0	(136, 364)	66392
RH DorsAttn Post 16	RH Limbic OFC 7	0.0271	0	(349, 403)	132674
LH SomMot 17	RH SomMot 34	0.0271	0	(55, 318)	29248
LH SomMot 17	RH SomMot 22	0.0271	0	(55, 306)	29236
LH DorsAttn PrCv 2	NAc-core-lh	0.0271	0	(110, 551)	55386
LH Vis 36	LH Default PFC 17	0.0271	0	(35, 222)	18982
LH Cont PFCl 4	RH Vis 8	0.0271	0	(169, 257)	79518
LH Default Par 5	THA-DAm-rh	0.0271	0	(201, 510)	91563
LH Default pCunPCC 8	RH SalVentAttn TempOccPar 6	0.0271	0	(243, 370)	105346
LH SalVentAttn Med 2	RH SomMot 33	0.0271	0	(129, 317)	63398
LH Cont PFCl 1	RH Default Par 7	0.0271	0	(166, 458)	78561
LH SomMot 33	RH Cont PFCl 10	0.0271	0	(71, 432)	37210
LH SomMot 33	RH Cont PFCl 8	0.0271	0	(71, 430)	37208
RH Limbic TempPole 9	RH Cont PFCl 17	0.0271	0	(412, 439)	143609
LH Default PHC 2	RH Cont PFCl 20	0.0271	0	(249, 442)	107263
LH SomMot 36	LH Cont pCun 3	0.0271	0	(74, 178)	38399
LH Default PFC 8	RH DorsAttn PrCv 2	0.0271	0	(213, 363)	95574
LH SalVentAttn Med 1	THA-DAl-lh	0.0271	0	(128, 538)	63194
LH Default PFC 21	RH SalVentAttn TempOccPar 1	0.0271	0	(226, 365)	99918
LH DorsAttn Post 5	RH SomMot 30	0.0271	0	(90, 314)	46079
LH Default PFC 22	HIP-head-m1-lh	0.0271	0	(227, 527)	100407
LH SalVentAttn FrOperIns 6	LH Cont pCun 3	0.0271	0	(122, 178)	60263
LH Cont PFCl 8	RH DorsAttn Post 23	0.0271	0	(173, 356)	81147
RH Cont PFCl 5	RH Cont Cing 1	0.0271	0	(427, 446)	145626
LH Cont Par 1	RH Default PFCdPFCm 11	0.0271	0	(154, 484)	73865
LH Default PFC 7	LH Default PHC 1	0.0271	0	(212, 248)	95118
LH Default Par 2	RH Cont PFCl 17	0.0271	0	(198, 439)	90430
RH SomMot 4	RH Cont PFCl 3	0.0271	0	(288, 425)	118361
LH Vis 32	PUT-VA-lh	0.0271	0	(31, 539)	17217
LH SalVentAttn Med 7	RH SalVentAttn Med 11	0.0271	0	(134, 394)	65585
LH Cont PFCl 6	RH DorsAttn FEF 2	0.0271	0	(171, 359)	80387
LH SomMot 13	RH DorsAttn FEF 3	0.027	0	(51, 360)	27288
LH Default pCunPCC 6	HIP-head-m1-lh	0.027	0	(241, 527)	104880
RH Cont PFCl 9	RH Cont PFCl 19	0.027	0	(431, 441)	146119
RH Vis 23	RH SalVentAttn Med 8	0.027	0	(272, 391)	113951
RH Default pCunPCC 5	THA-VAip-lh	0.027	0	(493, 529)	151880
LH DorsAttn Post 15	CAU-DA-lh	0.027	0	(100, 544)	50894
RH Default Temp 9	CAU-body-rh	0.027	0	(468, 518)	150044
LH Cont PFCl 9	PUT-DP-lh	0.027	0	(174, 542)	81713
LH Vis 39	RH Default Temp 1	0.027	0	(38, 460)	20771
LH Vis 10	LH Default PFC 10	0.027	0	(9, 215)	5156
LH Limbic OFC 2	RH DorsAttn Post 16	0.027	0	(139, 349)	67625
RH Default PFCdPFCm 10	RH Default pCunPCC 11	0.027	0	(483, 499)	151195
LH Default pCunPCC 11	RH Vis 21	0.027	0	(246, 270)	106173
LH Vis 17	LH Default PFC 18	0.027	0	(16, 223)	8951
LH Vis 32	RH Vis 9	0.027	0	(31, 258)	16936
LH DorsAttn FEF 4	LH SalVentAttn PFCl 1	0.027	0	(108, 127)	54073
RH Cont pCun 1	HIP-head-m1-lh	0.027	0	(443, 527)	147603
RH SomMot 3	RH Default PFCv 2	0.027	0	(287, 471)	118141
RH Vis 35	THA-VAia-lh	0.027	0	(284, 530)	117396
LH DorsAttn Post 15	RH SomMot 38	0.027	0	(100, 322)	50672
LH Default PFC 13	RH Default PFCdPFCm 3	0.027	0	(218, 476)	97377
LH Default Par 6	RH SomMot 40	0.027	0	(202, 324)	91729
RH SomMot 42	RH Cont PFCl 12	0.027	0	(326, 434)	127737
RH Cont PFCmp 1	RH Default PFCdPFCm 6	0.027	0	(449, 479)	148200
LH SalVentAttn Med 7	RH SalVentAttn FrOperIns 2	0.027	0	(134, 375)	65566
RH SalVentAttn FrOperIns 7	RH Cont PFCl 15	0.027	0	(380, 437)	138567
RH Cont PFCl 1	THA-VPm-rh	0.027	0	(423, 507)	145173
LH Default PFC 3	NAc-shell-rh	0.027	0	(208, 523)	94019
RH SomMot 11	RH Cont PFCl 2	0.027	0	(295, 424)	120194
LH SalVentAttn Med 5	RH Default Par 7	0.027	0	(132, 458)	64808
LH Cont PFCl 1	LH Default Par 2	0.027	0	(166, 198)	78301
RH SomMot 49	PUT-DA-lh	0.027	0	(333, 540)	129411
LH SomMot 47	pGP-rh	0.027	0	(85, 525)	43960
LH Cont Par 5	RH Cont Par 5	0.027	0	(158, 418)	75389
LH Default PFC 18	RH SomMot 47	0.027	0	(223, 331)	98897
LH Cont Cing 1	LH Cont Cing 1	0.027	0	(179, 179)	83235
RH Vis 6	RH Cont PFCl 12	0.027	0	(255, 434)	109064
LH Vis 6	LH SomMot 1	0.027	0	(5, 39)	2794
LH SomMot 26	LH Default Par 9	0.027	0	(64, 205)	33581
RH Default Par 5	RH Default PFCdPFCm 12	0.027	0	(456, 485)	148913
LH Default PFC 13	RH SomMot 42	0.027	0	(218, 326)	97227
LH Vis 29	HIP-body-lh	0.027	0	(28, 532)	15638
LH Default PFC 13	RH SalVentAttn Med 5	0.027	0	(218, 388)	97289
LH Vis 29	RH Cont Par 6	0.027	0	(28, 419)	15525
LH SomMot 11	LH Default PHC 1	0.027	0	(49, 248)	26169
LH SomMot 41	RH Default PFCdPFCm 9	0.027	0	(79, 482)	41088
LH Default PFC 25	LH Default PFC 28	0.027	0	(230, 233)	101088
LH SomMot 22	RH SomMot 46	0.027	0	(60, 330)	31740
LH SalVentAttn ParOper 2	RH DorsAttn FEF 1	0.027	0	(112, 358)	56078
LH DorsAttn Post 3	RH DorsAttn Post 19	0.027	0	(88, 352)	45188
LH SomMot 17	RH SomMot 31	0.027	0	(55, 315)	29245
LH SalVentAttn Med 2	RH SomMot 46	0.027	0	(129, 330)	63411
LH SomMot 30	RH DorsAttn PrCv 3	0.027	0	(68, 364)	35690
LH SomMot 45	RH Default PFCdPFCm 10	0.027	0	(83, 483)	42979
LH Vis 12	THA-VPl-lh	0.027	0	(11, 535)	6563
LH SomMot 25	RH SalVentAttn FrOperIns 8	0.027	0	(63, 381)	33267
LH Cont PFCmp 2	RH Default Par 3	0.027	0	(183, 454)	85000
LH Default PFC 24	RH Default PFCdPFCm 3	0.027	0	(229, 476)	101007
LH Vis 36	RH Cont PFCmp 1	0.027	0	(35, 449)	19209
LH Cont pCun 2	RH Default Par 3	0.027	0	(177, 454)	82759
LH Limbic TempPole 8	LH Default PFC 26	0.027	0	(151, 231)	72409
RH SomMot 16	RH Default Temp 9	0.027	0	(300, 468)	121518
LH Vis 34	RH Default pCunPCC 9	0.027	0	(33, 497)	18218
LH SalVentAttn TempOcc 1	NAc-core-lh	0.027	0	(116, 551)	58029
LH Default pCunPCC 4	THA-VAip-lh	0.027	0	(239, 529)	104255
LH SomMot 25	RH SalVentAttn FrOperIns 3	0.027	0	(63, 376)	33262
LH Default PFC 22	HIP-head-l-rh	0.027	0	(227, 504)	100384
RH Cont PFCl 13	RH Default Par 2	0.027	0	(435, 453)	146613
LH DorsAttn Post 6	RH Cont Par 3	0.027	0	(91, 416)	46644
LH SalVentAttn FrOperIns 3	RH SalVentAttn Med 11	0.027	0	(119, 394)	59180
RH DorsAttn Post 7	THA-VAia-lh	0.027	0	(340, 530)	130920
LH Cont PFCd 2	RH Cont Par 2	0.027	0	(164, 415)	77741
LH DorsAttn Post 19	RH SalVentAttn Med 3	0.027	0	(104, 386)	52542
LH SomMot 40	RH SomMot 23	0.027	0	(78, 307)	40438
LH DorsAttn Post 16	RH DorsAttn PrCv 2	0.027	0	(101, 363)	51166
LH SalVentAttn ParOper 5	LH Limbic OFC 6	0.027	0	(115, 143)	57183
LH SomMot 41	RH DorsAttn Post 5	0.027	0	(79, 338)	40944
LH Vis 37	THA-VAip-lh	0.027	0	(36, 529)	19807
LH DorsAttn Post 9	RH Default pCunPCC 10	0.027	0	(94, 498)	48109
RH Vis 35	RH SomMot 22	0.027	0	(284, 306)	117172
LH Vis 2	LH Default Temp 4	0.027	0	(1, 188)	741
LH SalVentAttn Med 7	RH Default pCunPCC 6	0.027	0	(134, 494)	65685
LH Cont PFCv 1	RH Cont PFCl 5	0.027	0	(175, 427)	81977
LH Default Par 8	RH Default PFCdPFCm 7	0.027	0	(204, 480)	92586
RH SomMot 41	RH Cont PFCl 5	0.027	0	(325, 427)	127502
LH Limbic OFC 4	CAU-tail-rh	0.027	0	(141, 519)	68622
LH Default PFC 11	lAMY-lh	0.027	0	(216, 547)	96775
RH Vis 7	RH SalVentAttn Med 11	0.027	0	(256, 394)	109322
LH Default PFC 27	RH DorsAttn Post 21	0.027	0	(232, 354)	101854
LH SomMot 10	LH DorsAttn Post 13	0.027	0	(48, 98)	25514
RH DorsAttn Post 7	RH Default Temp 10	0.027	0	(340, 469)	130859
RH SomMot 30	RH Default pCunPCC 11	0.027	0	(314, 499)	125000
RH Vis 19	THA-DAm-rh	0.027	0	(268, 510)	112936
LH Cont pCun 3	aGP-rh	0.027	0	(178, 526)	83207
RH SomMot 4	RH Default pCunPCC 8	0.027	0	(288, 496)	118432
RH SomMot 31	CAU-DA-rh	0.027	0	(315, 517)	125257
LH SalVentAttn FrOperIns 3	LH Default pCunPCC 6	0.027	0	(119, 241)	59027
LH SalVentAttn Med 4	RH DorsAttn Post 8	0.027	0	(131, 341)	64269
LH Cont Par 3	LH Default Temp 6	0.027	0	(156, 190)	74368
RH Vis 34	RH Limbic OFC 3	0.027	0	(283, 399)	116995
RH Vis 26	THA-DAm-lh	0.027	0	(275, 537)	114937
RH SomMot 1	RH SomMot 18	0.027	0	(285, 302)	117437
RH Limbic OFC 3	THA-VPm-rh	0.027	0	(399, 507)	141753
LH Vis 37	RH Vis 18	0.027	0	(36, 267)	19545
LH Cont Par 5	RH Cont PFCl 8	0.027	0	(158, 430)	75401
LH Vis 39	RH DorsAttn Post 1	0.027	0	(38, 334)	20645
RH SomMot 29	RH DorsAttn Post 9	0.027	0	(313, 342)	124603
LH Default Par 7	RH Default Par 7	0.027	0	(203, 458)	92214
LH Default PFC 28	RH Cont Temp 2	0.027	0	(233, 421)	102242
LH SomMot 12	LH Limbic OFC 6	0.027	0	(50, 143)	26568
LH SomMot 28	LH Cont Par 7	0.027	0	(66, 160)	34513
LH Vis 11	LH Vis 17	0.027	0	(10, 16)	5501
LH SomMot 43	RH Default Par 4	0.027	0	(81, 455)	42008
LH Vis 5	RH Cont PFCl 2	0.027	0	(4, 424)	2630
LH SomMot 7	RH SomMot 33	0.027	0	(45, 317)	24212
RH Vis 29	RH DorsAttn PrCv 1	0.027	0	(278, 362)	115593
LH SomMot 41	LH Cont PFCd 1	0.027	0	(79, 163)	40769
LH Default PFC 22	LH Default pCunPCC 9	0.027	0	(227, 244)	100124
RH Default PFCdPFCm 11	RH Default pCunPCC 6	0.027	0	(484, 494)	151260
LH Default PFC 27	RH SalVentAttn Med 7	0.027	0	(232, 390)	101890
LH Default PFC 16	RH Default pCunPCC 4	0.027	0	(221, 492)	98395
RH SomMot 46	RH Limbic TempPole 10	0.027	0	(330, 413)	128618
LH Default PFC 1	THA-VPm-lh	0.027	0	(206, 534)	93337
LH SomMot 40	PUT-DA-rh	0.027	0	(78, 513)	40644
RH SalVentAttn Med 9	RH Default Par 8	0.027	0	(392, 459)	140599
LH SomMot 14	LH SalVentAttn FrOperIns 10	0.027	0	(52, 126)	27556
LH SalVentAttn PFCl 1	LH Default pCunPCC 6	0.027	0	(127, 241)	62471
RH DorsAttn Post 8	RH Default Temp 4	0.027	0	(341, 463)	131066
RH SalVentAttn TempOccPar 1	HIP-head-m2-rh	0.027	0	(365, 501)	135916
LH Cont Par 5	RH Vis 24	0.027	0	(158, 273)	75244
LH Cont PFCl 1	RH DorsAttn FEF 3	0.027	0	(166, 360)	78463
LH SomMot 20	RH SomMot 22	0.027	0	(58, 306)	30727
LH Default PFC 19	RH SomMot 33	0.027	0	(224, 317)	99213
RH Cont Temp 1	RH Default PFCv 1	0.027	0	(420, 470)	144740
RH SomMot 17	RH SalVentAttn TempOccPar 5	0.027	0	(301, 369)	121672
LH Default PFC 21	RH DorsAttn Post 19	0.027	0	(226, 352)	99905
RH DorsAttn Post 3	RH DorsAttn PrCv 3	0.027	0	(336, 364)	129892
HIP-head-m1-rh	CAU-tail-rh	0.027	0	(500, 519)	152269
RH SomMot 23	RH SalVentAttn FrOperIns 8	0.027	0	(307, 381)	123181
LH DorsAttn Post 17	RH SalVentAttn Med 11	0.027	0	(102, 394)	51649
LH SalVentAttn FrOperIns 9	RH DorsAttn Post 8	0.027	0	(125, 341)	61716
LH Default pCunPCC 7	THA-VPm-lh	0.027	0	(242, 534)	105199
LH SomMot 21	LH Cont PFCl 5	0.027	0	(59, 170)	31086
LH Vis 19	LH Cont PFCd 2	0.027	0	(18, 164)	9965
LH SomMot 47	RH Default PFCdPFCm 11	0.0269	0	(85, 484)	43919
LH Cont PFCl 8	RH SalVentAttn FrOperIns 5	0.0269	0	(173, 378)	81169
LH Vis 28	RH Vis 6	0.0269	0	(27, 255)	14835
RH SalVentAttn PFCl 1	pGP-lh	0.0269	0	(383, 552)	139198
RH DorsAttn Post 15	THA-DAm-lh	0.0269	0	(348, 537)	132603
LH Limbic TempPole 3	RH Default pCunPCC 5	0.0269	0	(146, 493)	70646
LH Cont Par 2	LH Default PFC 3	0.0269	0	(155, 208)	73988
LH Cont PFCmp 2	RH Vis 27	0.0269	0	(183, 276)	84822
LH Cont PFCd 1	RH Default PFCdPFCm 11	0.0269	0	(163, 484)	77420
LH DorsAttn Post 12	RH Cont Par 5	0.0269	0	(97, 418)	49403
LH Default PFC 19	RH SomMot 32	0.0269	0	(224, 316)	99212
LH SomMot 24	LH Default PFC 21	0.0269	0	(62, 226)	32621
LH Cont PFCd 2	THA-VAs-rh	0.0269	0	(164, 509)	77835
LH Default Par 9	RH Cont Par 3	0.0269	0	(205, 416)	92871
LH SomMot 28	LH DorsAttn PrCv 2	0.0269	0	(66, 110)	34463
LH SalVentAttn FrOperIns 3	RH Default PFCdPFCm 11	0.0269	0	(119, 484)	59270
LH SomMot 2	RH Vis 34	0.0269	0	(40, 283)	21623
RH DorsAttn Post 16	RH Default pCunPCC 10	0.0269	0	(349, 498)	132769
RH DorsAttn Post 16	RH Default PFCdPFCm 12	0.0269	0	(349, 485)	132756
LH Cont Temp 1	RH Default pCunPCC 4	0.0269	0	(162, 492)	77037
LH Vis 27	RH Vis 26	0.0269	0	(26, 275)	14328
RH SomMot 39	RH Cont PFCl 12	0.0269	0	(323, 434)	127050
LH DorsAttn FEF 4	LH Default PFC 26	0.0269	0	(108, 231)	54177
LH SomMot 28	LH Cont Par 1	0.0269	0	(66, 154)	34507
LH Default pCunPCC 8	RH Default Temp 1	0.0269	0	(243, 460)	105436
RH SomMot 48	PUT-VP-lh	0.0269	0	(332, 541)	129191
LH DorsAttn Post 12	LH Default PFC 21	0.0269	0	(97, 226)	49211
RH DorsAttn Post 23	RH DorsAttn FEF 4	0.0269	0	(356, 361)	134039
LH Default pCunPCC 12	RH DorsAttn FEF 4	0.0269	0	(247, 361)	106571
LH SomMot 41	LH SalVentAttn FrOperIns 10	0.0269	0	(79, 126)	40732
LH SomMot 34	LH Cont Par 5	0.0269	0	(72, 158)	37418
LH SomMot 29	RH DorsAttn Post 24	0.0269	0	(67, 357)	35197
LH SomMot 45	RH SalVentAttn FrOperIns 8	0.0269	0	(83, 381)	42877
LH DorsAttn Post 2	RH Cont PFCl 5	0.0269	0	(87, 427)	44797
RH Default pCunPCC 7	PUT-DA-lh	0.0269	0	(495, 540)	152010
RH Vis 32	RH SalVentAttn Med 11	0.0269	0	(281, 394)	116447
LH SalVentAttn FrOperIns 10	RH Cont PFCl 13	0.0269	0	(126, 435)	62238
LH DorsAttn FEF 3	RH Cont PFCl 11	0.0269	0	(107, 433)	53933
LH Default PFC 29	RH Default PFCdPFCm 1	0.0269	0	(234, 474)	102615
LH Cont Par 5	LH Cont PFCmp 3	0.0269	0	(158, 184)	75155
RH Limbic TempPole 6	NAc-shell-rh	0.0269	0	(409, 523)	143264
LH Limbic OFC 6	RH SalVentAttn Med 13	0.0269	0	(143, 396)	69322
LH SalVentAttn Med 1	RH SomMot 11	0.0269	0	(128, 295)	62951
LH DorsAttn Post 19	RH Cont Par 5	0.0269	0	(104, 418)	52574
LH DorsAttn Post 19	THA-VPl-lh	0.0269	0	(104, 535)	52691
LH DorsAttn FEF 1	LH SalVentAttn Med 10	0.0269	0	(105, 137)	52742
LH Cont PFCl 8	RH Default Par 8	0.0269	0	(173, 459)	81250
RH SomMot 44	PUT-VA-rh	0.0269	0	(328, 512)	128268
LH Default PFC 27	RH DorsAttn Post 19	0.0269	0	(232, 352)	101852
RH DorsAttn Post 14	THA-VAs-lh	0.0269	0	(347, 536)	132396
RH Default PFCdPFCm 8	PUT-DP-rh	0.0269	0	(481, 515)	151068
LH Default Par 6	RH Default pCunPCC 5	0.0269	0	(202, 493)	91898
LH SalVentAttn Med 10	THA-DP-lh	0.0269	0	(137, 549)	66994
LH Limbic OFC 1	LH Default Temp 3	0.0269	0	(138, 187)	67048
LH Vis 7	LH Cont PFCl 2	0.0269	0	(6, 167)	3470
RH SomMot 14	RH SalVentAttn TempOccPar 6	0.0269	0	(298, 370)	120911
LH Default Par 6	RH Default Par 8	0.0269	0	(202, 459)	91864
LH SalVentAttn ParOper 3	RH Vis 32	0.0269	0	(113, 281)	56442
LH Default PHC 1	RH Default Par 7	0.0269	0	(248, 458)	106974
RH Vis 32	RH Cont PFCmp 3	0.0269	0	(281, 451)	116504
LH SomMot 40	RH SomMot 25	0.0269	0	(78, 309)	40440
LH DorsAttn PrCv 2	NAc-shell-lh	0.0269	0	(110, 550)	55385
LH Vis 10	RH SomMot 44	0.0269	0	(9, 328)	5269
LH SomMot 29	LH SomMot 29	0.0269	0	(67, 67)	34907
LH Default PFC 12	RH Cont PFCl 3	0.0269	0	(217, 425)	96990
RH SomMot 24	NAc-core-rh	0.0269	0	(308, 524)	123570
LH Vis 17	THA-VAs-lh	0.0269	0	(16, 536)	9264
LH SomMot 34	THA-DAl-lh	0.0269	0	(72, 538)	37798
LH Default PFC 29	RH Vis 33	0.0269	0	(234, 282)	102423
RH SomMot 12	RH SalVentAttn TempOccPar 2	0.0269	0	(296, 366)	120394
LH SomMot 29	RH SomMot 29	0.0269	0	(67, 313)	35153
LH Cont PFCl 3	LH Default Par 9	0.0269	0	(168, 205)	79081
LH SalVentAttn Med 5	RH DorsAttn PrCv 2	0.0269	0	(132, 363)	64713
RH DorsAttn Post 4	PUT-DP-rh	0.0269	0	(337, 515)	130260
LH SalVentAttn Med 2	RH SomMot 48	0.0269	0	(129, 332)	63413
LH Vis 26	NAc-shell-rh	0.0269	0	(25, 523)	14048
LH DorsAttn Post 2	LH DorsAttn Post 2	0.0269	0	(87, 87)	44457
LH Vis 31	RH Vis 8	0.0269	0	(30, 257)	16412
LH SomMot 23	RH SomMot 49	0.0269	0	(61, 333)	32236
LH SomMot 41	RH Default PFCv 4	0.0269	0	(79, 473)	41079
LH SomMot 35	LH Default PFC 18	0.0269	0	(73, 223)	37964
LH SalVentAttn TempOcc 1	RH Default PFCdPFCm 12	0.0269	0	(116, 485)	57963
LH Default Par 6	RH SomMot 36	0.0269	0	(202, 320)	91725
LH Default PFC 13	RH DorsAttn Post 19	0.0269	0	(218, 352)	97253
LH Cont PFCl 5	RH Vis 35	0.0269	0	(170, 284)	79929
RH SomMot 20	HIP-head-m2-rh	0.0269	0	(304, 501)	122557
LH SalVentAttn Med 9	RH DorsAttn PrCv 2	0.0269	0	(136, 363)	66391
LH SalVentAttn Med 8	RH SomMot 42	0.0269	0	(135, 326)	65936
LH Default PFC 19	RH DorsAttn FEF 2	0.0269	0	(224, 359)	99255
LH Vis 19	LH Default Par 7	0.0269	0	(18, 203)	10004
LH Cont Par 8	HIP-body-lh	0.0269	0	(161, 532)	76685
LH Default PFC 21	RH SomMot 40	0.0269	0	(226, 324)	99877
LH SomMot 38	LH SalVentAttn FrOperIns 9	0.0269	0	(76, 125)	39303
LH DorsAttn Post 17	RH Default PFCdPFCm 10	0.0269	0	(102, 483)	51738
LH Cont Par 7	LH Cont PFCl 5	0.0269	0	(160, 170)	75930
LH SomMot 28	RH Cont PFCl 18	0.0269	0	(66, 440)	34793
LH SalVentAttn FrOperIns 8	LH Default pCunPCC 12	0.0269	0	(124, 247)	61193
LH Cont PFCl 9	HIP-head-m1-lh	0.0269	0	(174, 527)	81698
RH SomMot 37	RH Cont PFCl 11	0.0269	0	(321, 433)	126586
LH SalVentAttn PFCl 1	RH Default PFCv 4	0.0269	0	(127, 473)	62703
LH Default Par 5	RH Vis 21	0.0269	0	(201, 270)	91323
RH Vis 9	RH SalVentAttn FrOperIns 3	0.0269	0	(258, 376)	109897
LH Vis 26	LH Default Temp 11	0.0269	0	(25, 195)	13720
LH SomMot 47	RH Default Par 3	0.0269	0	(85, 454)	43889
LH Vis 8	RH DorsAttn Post 20	0.0269	0	(7, 353)	4203
RH Default PFCdPFCm 11	NAc-core-rh	0.0269	0	(484, 524)	151290
LH SomMot 23	LH DorsAttn Post 11	0.0269	0	(61, 96)	31999
LH SomMot 5	LH DorsAttn Post 4	0.0269	0	(43, 89)	22965
LH DorsAttn PrCv 1	LH SalVentAttn FrOperIns 5	0.0269	0	(109, 121)	54512
LH DorsAttn Post 19	RH SomMot 13	0.0269	0	(104, 297)	52453
LH SomMot 32	RH SomMot 27	0.0269	0	(70, 311)	36606
LH Default PFC 28	RH SomMot 44	0.0269	0	(233, 328)	102149
LH Default PFC 28	RH SomMot 43	0.0269	0	(233, 327)	102148
RH SomMot 20	RH Limbic TempPole 7	0.0269	0	(304, 410)	122466
LH Cont pCun 2	RH Limbic OFC 4	0.0269	0	(177, 400)	82705
RH DorsAttn Post 8	RH Default PFCdPFCm 15	0.0269	0	(341, 488)	131091
LH Default PFC 19	RH DorsAttn Post 18	0.0269	0	(224, 351)	99247
RH Default Par 8	RH Default pCunPCC 8	0.0269	0	(459, 496)	149212
LH Cont PFCl 5	RH SomMot 33	0.0269	0	(170, 317)	79962
RH SomMot 29	RH Cont PFCl 14	0.0269	0	(313, 436)	124697
LH SalVentAttn FrOperIns 3	LH Cont Par 3	0.0269	0	(119, 156)	58942
LH Vis 8	RH Cont PFCl 2	0.0269	0	(7, 424)	4274
LH DorsAttn Post 15	LH Cont PFCl 1	0.0269	0	(100, 166)	50516
LH DorsAttn Post 18	RH Default Par 4	0.0269	0	(103, 455)	52161
LH SomMot 29	LH Default PFC 30	0.0269	0	(67, 235)	35075
LH SomMot 27	LH SomMot 42	0.0269	0	(65, 80)	33945
LH DorsAttn Post 11	CAU-body-rh	0.0269	0	(96, 518)	49046
LH Cont PFCl 2	RH Vis 8	0.0269	0	(167, 257)	78747
LH Limbic OFC 2	RH Default PFCdPFCm 3	0.0269	0	(139, 476)	67752
LH DorsAttn Post 13	RH SalVentAttn TempOccPar 8	0.0269	0	(98, 372)	49813
LH Cont PFCl 4	RH Cont pCun 3	0.0269	0	(169, 445)	79706
RH DorsAttn PrCv 2	RH SalVentAttn FrOperIns 7	0.0269	0	(363, 380)	135416
RH SalVentAttn Med 6	RH Cont PFCl 5	0.0269	0	(389, 427)	140078
RH Default Temp 4	RH Default Temp 5	0.0269	0	(463, 464)	149550
LH Cont PFCl 6	RH DorsAttn FEF 3	0.0269	0	(171, 360)	80388
LH Default Par 9	RH Default PFCv 1	0.0269	0	(205, 470)	92925
LH Cont Par 5	RH Vis 16	0.0269	0	(158, 265)	75236
LH SalVentAttn Med 3	RH Vis 27	0.0269	0	(130, 276)	63781
LH Vis 39	RH Cont Par 4	0.0269	0	(38, 417)	20728
LH SalVentAttn Med 2	RH SalVentAttn Med 5	0.0269	0	(129, 388)	63469
RH Default PFCdPFCm 12	RH Default PFCdPFCm 15	0.0269	0	(485, 488)	151323
RH Cont PFCl 13	RH Default Par 1	0.0269	0	(435, 452)	146612
LH DorsAttn Post 17	LH SalVentAttn FrOperIns 10	0.0269	0	(102, 126)	51381
LH DorsAttn Post 19	LH Cont PFCl 9	0.0269	0	(104, 174)	52330
LH Vis 28	PUT-VP-lh	0.0268	0	(27, 541)	15121
LH Vis 2	LH Limbic OFC 1	0.0268	0	(1, 138)	691
LH Default PFC 12	LH Default pCunPCC 4	0.0268	0	(217, 239)	96804
RH Cont Par 2	NAc-shell-lh	0.0268	0	(415, 550)	144140
LH SomMot 41	RH Default PFCdPFCm 15	0.0268	0	(79, 488)	41094
RH SomMot 5	RH DorsAttn Post 12	0.0268	0	(289, 345)	118546
LH DorsAttn Post 15	RH SalVentAttn Med 4	0.0268	0	(100, 387)	50737
LH Cont pCun 1	RH SalVentAttn TempOccPar 5	0.0268	0	(176, 369)	82297
LH Limbic OFC 3	RH Default PFCdPFCm 11	0.0268	0	(140, 484)	68174
RH SalVentAttn FrOperIns 8	RH Cont PFCl 20	0.0268	0	(381, 442)	138745
LH Limbic OFC 2	CAU-DA-lh	0.0268	0	(139, 544)	67820
LH Limbic OFC 2	THA-VPl-lh	0.0268	0	(139, 535)	67811
RH SomMot 18	RH Default Par 3	0.0268	0	(302, 454)	122009
RH DorsAttn Post 7	RH DorsAttn PrCv 3	0.0268	0	(340, 364)	130754
LH SomMot 10	RH DorsAttn Post 20	0.0268	0	(48, 353)	25769
LH Cont PFCd 1	RH Default pCunPCC 9	0.0268	0	(163, 497)	77433
LH Default PFC 14	RH Default pCunPCC 9	0.0268	0	(219, 497)	97733
LH Vis 23	RH DorsAttn Post 19	0.0268	0	(22, 352)	12287
LH SomMot 31	RH SomMot 22	0.0268	0	(69, 306)	36117
RH SomMot 6	RH DorsAttn Post 2	0.0268	0	(290, 335)	118800
LH Vis 19	LH Cont PFCmp 2	0.0268	0	(18, 183)	9984
LH Default Par 5	RH SomMot 28	0.0268	0	(201, 312)	91365
RH Vis 32	RH Default PFCdPFCm 7	0.0268	0	(281, 480)	116533
LH Vis 33	LH Cont PFCl 3	0.0268	0	(32, 168)	17368
LH SomMot 25	RH Default pCunPCC 8	0.0268	0	(63, 496)	33382
RH Vis 12	RH Vis 20	0.0268	0	(261, 269)	110672
LH Default PFC 15	RH Default PFCdPFCm 9	0.0268	0	(220, 482)	98052
LH Default PFC 18	RH SomMot 30	0.0268	0	(223, 314)	98880
RH Cont Par 6	RH Default pCunPCC 11	0.0268	0	(419, 499)	144635
LH Vis 29	RH Default PFCdPFCm 4	0.0268	0	(28, 477)	15583
LH Vis 30	RH Vis 5	0.0268	0	(29, 254)	15885
LH Default PFC 19	RH SomMot 36	0.0268	0	(224, 320)	99216
LH SomMot 20	RH SomMot 8	0.0268	0	(58, 292)	30713
LH SalVentAttn Med 8	RH SomMot 47	0.0268	0	(135, 331)	65941
LH SalVentAttn Med 8	LH Default pCunPCC 9	0.0268	0	(135, 244)	65854
LH Default PFC 19	RH Default Par 3	0.0268	0	(224, 454)	99350
LH Cont Par 5	RH Cont PFCl 13	0.0268	0	(158, 435)	75406
LH DorsAttn Post 14	THA-DP-lh	0.0268	0	(99, 549)	50445
LH Default PFC 20	RH SomMot 49	0.0268	0	(225, 333)	99558
RH SomMot 29	RH SomMot 49	0.0268	0	(313, 333)	124594
LH SomMot 8	LH SomMot 12	0.0268	0	(46, 50)	24453
RH Default Par 7	HIP-tail-lh	0.0268	0	(458, 533)	149154
LH SomMot 30	RH SomMot 12	0.0268	0	(68, 296)	35622
LH Default PFC 22	LH Default PFC 24	0.0268	0	(227, 229)	100109
RH Vis 35	RH SomMot 35	0.0268	0	(284, 319)	117185
LH Vis 10	LH Cont PFCl 2	0.0268	0	(9, 167)	5108
LH Cont PFCl 1	RH SomMot 48	0.0268	0	(166, 332)	78435
LH Default PFC 4	RH Cont PFCl 17	0.0268	0	(209, 439)	94280
LH Vis 10	LH Cont PFCmp 2	0.0268	0	(9, 183)	5124
LH Cont PFCl 1	RH Default PFCdPFCm 6	0.0268	0	(166, 479)	78582
LH Default PFC 23	RH Cont Par 5	0.0268	0	(228, 418)	100624
LH SalVentAttn Med 3	RH DorsAttn FEF 3	0.0268	0	(130, 360)	63865
LH Vis 16	LH Default pCunPCC 7	0.0268	0	(15, 242)	8432
LH DorsAttn FEF 1	RH SomMot 4	0.0268	0	(105, 288)	52893
LH Cont PFCv 1	RH Default pCunPCC 8	0.0268	0	(175, 496)	82046
LH Cont pCun 3	RH SomMot 22	0.0268	0	(178, 306)	82987
LH Vis 16	LH Default PFC 29	0.0268	0	(15, 234)	8424
LH SomMot 6	LH DorsAttn Post 14	0.0268	0	(44, 99)	23485
LH Default PFC 24	RH Default pCunPCC 2	0.0268	0	(229, 490)	101021
LH SomMot 47	RH Cont PFCl 8	0.0268	0	(85, 430)	43865
LH Default PFC 25	RH SomMot 13	0.0268	0	(230, 297)	101152
RH SomMot 30	RH Default PFCv 1	0.0268	0	(314, 470)	124971
LH SalVentAttn Med 2	RH SomMot 39	0.0268	0	(129, 323)	63404
LH Default PFC 25	PUT-VP-lh	0.0268	0	(230, 541)	101396
LH Default PFC 3	RH SalVentAttn Med 6	0.0268	0	(208, 389)	93885
LH Vis 8	RH Default pCunPCC 11	0.0268	0	(7, 499)	4349
LH Cont PFCl 2	RH Default PFCv 3	0.0268	0	(167, 472)	78962
RH SomMot 15	RH SalVentAttn FrOperIns 5	0.0268	0	(299, 378)	121174
RH Vis 5	HIP-head-m2-rh	0.0268	0	(254, 501)	108832
RH SomMot 8	RH Cont pCun 1	0.0268	0	(292, 443)	119433
PUT-DA-lh	mAMY-lh	0.0268	0	(540, 548)	153638
LH Vis 20	LH Limbic OFC 6	0.0268	0	(19, 143)	10479
LH Cont Par 5	RH Default Temp 6	0.0268	0	(158, 465)	75436
RH Vis 6	PUT-VP-lh	0.0268	0	(255, 541)	109171
LH SalVentAttn PFCl 1	CAU-DA-lh	0.0268	0	(127, 544)	62774
RH Vis 35	RH SalVentAttn Med 1	0.0268	0	(284, 384)	117250
RH SomMot 15	RH SomMot 19	0.0268	0	(299, 303)	121099
LH Cont PFCl 3	RH DorsAttn FEF 3	0.0268	0	(168, 360)	79236
LH SalVentAttn FrOperIns 10	NAc-shell-lh	0.0268	0	(126, 550)	62353
LH Cont PFCl 3	RH DorsAttn Post 23	0.0268	0	(168, 356)	79232
LH DorsAttn Post 2	RH DorsAttn Post 22	0.0268	0	(87, 355)	44725
LH Vis 5	RH Default PFCdPFCm 10	0.0268	0	(4, 483)	2689
LH DorsAttn Post 2	RH Default PFCdPFCm 11	0.0268	0	(87, 484)	44854
LH Cont PFCl 9	RH Cont Par 3	0.0268	0	(174, 416)	81587
RH Vis 3	RH Limbic TempPole 1	0.0268	0	(252, 404)	108134
LH SomMot 35	LH Cont PFCd 2	0.0268	0	(73, 164)	37905
RH Vis 4	RH Default PFCdPFCm 6	0.0268	0	(253, 479)	108510
LH SomMot 3	RH Cont Par 4	0.0268	0	(41, 417)	22270
LH DorsAttn Post 3	RH SalVentAttn TempOccPar 8	0.0268	0	(88, 372)	45208
LH SomMot 3	LH Default PFC 28	0.0268	0	(41, 233)	22086
LH Default PFC 30	RH DorsAttn Post 4	0.0268	0	(235, 337)	102797
LH SomMot 3	LH SomMot 16	0.0268	0	(41, 54)	21907
LH Default pCunPCC 1	LH Default PHC 1	0.0268	0	(236, 248)	103026
LH Vis 21	RH Vis 31	0.0268	0	(20, 280)	11150
LH Default pCunPCC 1	RH Cont Par 6	0.0268	0	(236, 419)	103197
LH Default pCunPCC 1	RH Default PFCv 1	0.0268	0	(236, 470)	103248
LH Limbic TempPole 10	RH Cont PFCl 2	0.0268	0	(153, 424)	73405
LH Cont PFCmp 2	RH Default Par 6	0.0268	0	(183, 457)	85003
LH SomMot 2	LH DorsAttn Post 1	0.0268	0	(40, 86)	21426
LH Vis 35	RH SalVentAttn FrOperIns 1	0.0268	0	(34, 374)	18615
LH DorsAttn Post 12	RH Default Par 2	0.0268	0	(97, 453)	49438
LH DorsAttn Post 12	RH Cont PFCmp 1	0.0268	0	(97, 449)	49434
LH Vis 28	RH Vis 26	0.0268	0	(27, 275)	14855
LH Vis 35	LH Cont PFCl 8	0.0268	0	(34, 173)	18414
LH DorsAttn Post 6	LH SalVentAttn FrOperIns 1	0.0268	0	(91, 117)	46345
RH SomMot 13	RH SomMot 27	0.0268	0	(297, 311)	120596
LH DorsAttn Post 6	RH Vis 18	0.0268	0	(91, 267)	46495
LH SomMot 36	RH SalVentAttn PFCl 1	0.0268	0	(74, 383)	38604
RH Default PFCv 2	PUT-VA-rh	0.0268	0	(471, 512)	150290
LH Vis 39	lAMY-rh	0.0268	0	(38, 520)	20831
LH DorsAttn Post 6	RH Default pCunPCC 7	0.0268	0	(91, 495)	46723
LH Cont PFCmp 1	RH Default pCunPCC 6	0.0268	0	(182, 494)	84669
LH SomMot 33	RH SalVentAttn Med 2	0.0268	0	(71, 385)	37163
RH Limbic OFC 4	RH Default pCunPCC 11	0.0268	0	(400, 499)	141899
LH SalVentAttn FrOperIns 2	RH DorsAttn Post 10	0.0268	0	(118, 343)	58694
LH SalVentAttn FrOperIns 2	RH SomMot 7	0.0268	0	(118, 291)	58642
RH SomMot 40	RH SalVentAttn FrOperIns 5	0.0268	0	(324, 378)	127224
LH DorsAttn PrCv 1	RH SomMot 38	0.0268	0	(109, 322)	54713
LH DorsAttn Post 11	RH Cont PFCl 4	0.0268	0	(96, 426)	48954
LH Cont PFCl 9	RH SomMot 44	0.0268	0	(174, 328)	81499
RH SomMot 11	RH SalVentAttn Med 8	0.0268	0	(295, 391)	120161
LH DorsAttn FEF 4	RH SalVentAttn Med 9	0.0268	0	(108, 392)	54338
LH Cont PFCmp 1	RH SomMot 12	0.0268	0	(182, 296)	84471
LH SomMot 36	LH Cont Par 1	0.0268	0	(74, 154)	38375
LH Default pCunPCC 8	RH SalVentAttn FrOperIns 8	0.0268	0	(243, 381)	105357
LH Default pCunPCC 8	RH Limbic OFC 2	0.0268	0	(243, 398)	105374
LH SalVentAttn TempOcc 1	LH Default PFC 28	0.0268	0	(116, 233)	57711
LH Vis 4	RH Vis 8	0.0268	0	(3, 257)	1913
LH Cont Par 2	LH Default Par 6	0.0268	0	(155, 202)	73982
LH Cont PFCl 7	RH SomMot 44	0.0268	0	(172, 328)	80738
LH DorsAttn Post 9	RH DorsAttn Post 20	0.0268	0	(94, 353)	47964
RH SomMot 34	PUT-DP-rh	0.0268	0	(318, 515)	125966
LH Vis 37	RH Default Par 7	0.0268	0	(36, 458)	19736
LH DorsAttn Post 9	RH Default pCunPCC 11	0.0268	0	(94, 499)	48110
LH Cont Par 2	lAMY-lh	0.0268	0	(155, 547)	74327
RH DorsAttn FEF 1	RH SalVentAttn Med 13	0.0268	0	(358, 396)	134467
LH Cont Par 2	RH Cont pCun 3	0.0268	0	(155, 445)	74225
RH SomMot 35	RH Cont pCun 3	0.0268	0	(319, 445)	126131
LH Vis 37	LH DorsAttn PrCv 1	0.0268	0	(36, 109)	19387
LH Vis 9	RH Cont PFCmp 2	0.0268	0	(8, 450)	4846
LH Default Par 7	RH Cont PFCl 3	0.0268	0	(203, 425)	92181
LH Limbic OFC 6	PUT-DP-rh	0.0268	0	(143, 515)	69441
LH SomMot 40	RH SomMot 13	0.0268	0	(78, 297)	40428
RH DorsAttn Post 3	PUT-VA-lh	0.0268	0	(336, 539)	130067
RH Vis 18	RH Default Temp 4	0.0268	0	(267, 463)	112603
LH Cont Par 5	RH Vis 7	0.0268	0	(158, 256)	75227
RH SomMot 17	RH Cont PFCmp 3	0.0267	0	(301, 451)	121754
LH Default PFC 12	RH DorsAttn Post 21	0.0267	0	(217, 354)	96919
RH SomMot 42	RH Default PFCv 2	0.0267	0	(326, 471)	127774
LH Vis 2	RH Cont pCun 1	0.0267	0	(1, 443)	996
RH SomMot 21	RH SomMot 41	0.0267	0	(305, 325)	122630
LH Vis 12	NAc-core-lh	0.0267	0	(11, 551)	6579
LH Cont Temp 1	LH Cont PFCl 7	0.0267	0	(162, 172)	76717
RH Vis 12	RH Default PFCv 3	0.0267	0	(261, 472)	110875
RH SalVentAttn TempOccPar 1	RH Cont Par 1	0.0267	0	(365, 414)	135829
LH Default Par 4	LH Default Par 4	0.0267	0	(200, 200)	90900
LH DorsAttn Post 18	LH DorsAttn FEF 4	0.0267	0	(103, 108)	51814
LH SomMot 11	LH Cont PFCl 4	0.0267	0	(49, 169)	26090
LH SomMot 11	LH SalVentAttn PFCl 1	0.0267	0	(49, 127)	26048
LH Cont PFCd 1	RH DorsAttn Post 3	0.0267	0	(163, 336)	77272
LH Limbic OFC 3	LH Default PFC 18	0.0267	0	(140, 223)	67913
RH DorsAttn Post 6	pGP-rh	0.0267	0	(339, 525)	130701
LH Default PFC 7	RH Cont Par 6	0.0267	0	(212, 419)	95289
LH Limbic OFC 2	RH Default pCunPCC 10	0.0267	0	(139, 498)	67774
LH Limbic OFC 2	RH Cont PFCl 1	0.0267	0	(139, 423)	67699
LH Default PFC 14	RH SomMot 45	0.0267	0	(219, 329)	97565
LH SomMot 31	RH SomMot 8	0.0267	0	(69, 292)	36103
LH Vis 10	RH Default pCunPCC 2	0.0267	0	(9, 490)	5431
RH Vis 10	RH Vis 16	0.0267	0	(259, 265)	110081
RH Vis 25	THA-DAl-rh	0.0267	0	(274, 511)	114632
LH SomMot 17	LH Default PFC 18	0.0267	0	(55, 223)	29153
LH Cont Par 4	HIP-head-l-rh	0.0267	0	(157, 504)	75079
LH Vis 15	LH Cont PFCl 5	0.0267	0	(14, 170)	7821
RH SalVentAttn FrOperIns 6	CAU-tail-rh	0.0267	0	(379, 519)	138475
LH SomMot 18	PUT-VA-lh	0.0267	0	(56, 539)	29967
LH Limbic TempPole 4	RH Default pCunPCC 5	0.0267	0	(147, 493)	71053
LH SalVentAttn Med 9	RH SomMot 32	0.0267	0	(136, 316)	66344
RH Default pCunPCC 8	THA-VPm-rh	0.0267	0	(496, 507)	152035
LH SomMot 44	RH SomMot 5	0.0267	0	(82, 289)	42314
LH SomMot 44	RH SalVentAttn FrOperIns 9	0.0267	0	(82, 382)	42407
LH Default PFC 19	RH SomMot 7	0.0267	0	(224, 291)	99187
LH SalVentAttn Med 8	RH Cont pCun 2	0.0267	0	(135, 444)	66054
LH Vis 36	RH SomMot 34	0.0267	0	(35, 318)	19078
LH DorsAttn PrCv 1	RH Cont PFCl 11	0.0267	0	(109, 433)	54824
LH Vis 36	RH Vis 9	0.0267	0	(35, 258)	19018
LH Default pCunPCC 11	RH Cont PFCl 8	0.0267	0	(246, 430)	106333
LH SalVentAttn Med 8	RH SomMot 35	0.0267	0	(135, 319)	65929
RH DorsAttn Post 9	RH SalVentAttn TempOccPar 1	0.0267	0	(342, 365)	131180
LH SalVentAttn Med 7	RH SalVentAttn FrOperIns 1	0.0267	0	(134, 374)	65565
LH Default PFC 20	RH SomMot 6	0.0267	0	(225, 290)	99515
LH DorsAttn Post 19	RH SomMot 32	0.0267	0	(104, 316)	52472
LH DorsAttn Post 19	RH SomMot 18	0.0267	0	(104, 302)	52458
RH SomMot 7	RH SalVentAttn Med 11	0.0267	0	(291, 394)	119122
RH SomMot 49	RH Cont Par 6	0.0267	0	(333, 419)	129290
LH SomMot 45	RH Default PFCdPFCm 11	0.0267	0	(83, 484)	42980
LH Vis 7	LH Vis 19	0.0267	0	(6, 18)	3321
RH DorsAttn Post 23	RH Default PFCdPFCm 11	0.0267	0	(356, 484)	134162
RH DorsAttn Post 23	CAU-VA-rh	0.0267	0	(356, 516)	134194
LH SomMot 33	RH Cont PFCmp 2	0.0267	0	(71, 450)	37228
LH SomMot 14	LH SalVentAttn TempOcc 1	0.0267	0	(52, 116)	27546
LH SomMot 30	RH SomMot 16	0.0267	0	(68, 300)	35626
RH SomMot 41	RH Cont PFCv 1	0.0267	0	(325, 422)	127497
LH Default PFC 22	RH SomMot 48	0.0267	0	(227, 332)	100212
LH Vis 14	LH SalVentAttn PFCl 1	0.0267	0	(13, 127)	7238
RH SalVentAttn Med 6	THA-VAip-rh	0.0267	0	(389, 502)	140153
LH SomMot 38	RH SomMot 1	0.0267	0	(76, 285)	39463
LH Default Temp 3	NAc-shell-lh	0.0267	0	(187, 550)	86570
LH Default PFC 22	RH Cont Par 3	0.0267	0	(227, 416)	100296
LH Default PFC 23	RH DorsAttn FEF 3	0.0267	0	(228, 360)	100566
LH Cont PFCl 1	RH Default pCunPCC 10	0.0267	0	(166, 498)	78601
LH Vis 10	LH Default PFC 21	0.0267	0	(9, 226)	5167
LH Default pCunPCC 9	RH SalVentAttn Med 11	0.0267	0	(244, 394)	105680
LH Vis 11	THA-VAia-lh	0.0267	0	(10, 530)	6015
RH SalVentAttn TempOccPar 6	RH Default PFCdPFCm 4	0.0267	0	(370, 477)	136822
RH Cont PFCl 16	RH Default pCunPCC 9	0.0267	0	(438, 497)	147008
LH Cont Par 5	RH Default Temp 10	0.0267	0	(158, 469)	75440
LH Vis 30	RH Default pCunPCC 11	0.0267	0	(29, 499)	16130
LH DorsAttn Post 19	RH DorsAttn PrCv 2	0.0267	0	(104, 363)	52519
LH Cont PFCl 2	LH Default PFC 28	0.0267	0	(167, 233)	78723
RH SalVentAttn Med 1	THA-DAl-lh	0.0267	0	(384, 538)	139354
LH Default PFC 24	PUT-DA-rh	0.0267	0	(229, 513)	101044
LH SomMot 6	LH SomMot 12	0.0267	0	(44, 50)	23436
LH Vis 22	LH Cont pCun 1	0.0267	0	(21, 176)	11579
LH SalVentAttn Med 2	RH Default PFCdPFCm 10	0.0267	0	(129, 483)	63564
LH Default PFC 25	RH DorsAttn Post 13	0.0267	0	(230, 346)	101201
LH SomMot 37	THA-VPl-lh	0.0267	0	(75, 535)	39235
LH SalVentAttn Med 1	RH Default Par 1	0.0267	0	(128, 452)	63108
LH SomMot 5	LH Default PFC 14	0.0267	0	(43, 219)	23095
LH SomMot 37	RH Limbic TempPole 10	0.0267	0	(75, 413)	39113
LH Cont PFCl 2	RH Default PFCv 1	0.0267	0	(167, 470)	78960
LH Cont pCun 3	RH Default PFCdPFCm 9	0.0267	0	(178, 482)	83163
LH DorsAttn FEF 2	pGP-rh	0.0267	0	(106, 525)	53578
RH SomMot 40	RH DorsAttn FEF 1	0.0267	0	(324, 358)	127204
LH SomMot 27	RH Limbic TempPole 9	0.0267	0	(65, 412)	34277
LH SalVentAttn TempOcc 1	RH SalVentAttn PFCl 1	0.0267	0	(116, 383)	57861
LH Default pCunPCC 8	NAc-core-rh	0.0267	0	(243, 524)	105500
LH DorsAttn Post 13	RH Cont Par 2	0.0267	0	(98, 415)	49856
RH Limbic TempPole 7	RH Default Par 8	0.0267	0	(410, 459)	143344
