## Supplementary Information for "Exploring the Link Between Body Physiology and Cognition: The Role of the Brain and Aging" (part 3 of 3)

### Sheet: Table S12 (continued)
Table S12. Feature importance for the top dwMRI phenotype: Pearson correlation between the g-factor predicted by the stacked brain model (composite brain marker) and streamline count between nodes within the Schaefer7n500p-IV parcellation
LH DorsAttn FEF 1	RH SalVentAttn FrOperIns 4	0.0267	0	(105, 377)	52982
RH SalVentAttn FrOperIns 1	PUT-VP-rh	0.0267	0	(374, 514)	137585
LH SomMot 5	LH SalVentAttn ParOper 2	0.0267	0	(43, 112)	22988
RH SomMot 15	RH SomMot 49	0.0267	0	(299, 333)	121129
LH Default PFC 26	CAU-VA-lh	0.0267	0	(231, 543)	101721
LH SomMot 35	RH SomMot 9	0.0267	0	(73, 293)	38034
LH Default pCunPCC 7	RH Default PFCdPFCm 3	0.0267	0	(242, 476)	105141
RH Vis 30	PUT-VA-lh	0.0267	0	(279, 539)	116045
LH SalVentAttn FrOperIns 1	RH DorsAttn Post 8	0.0267	0	(117, 341)	58256
LH Default pCunPCC 8	RH DorsAttn Post 3	0.0267	0	(243, 336)	105312
LH Vis 21	NAc-shell-rh	0.0267	0	(20, 523)	11393
LH SalVentAttn PFCl 1	LH Default pCunPCC 8	0.0267	0	(127, 243)	62473
RH SalVentAttn FrOperIns 1	RH Limbic TempPole 3	0.0267	0	(374, 406)	137477
LH DorsAttn Post 2	RH Vis 27	0.0267	0	(87, 276)	44646
LH SomMot 37	RH SomMot 13	0.0267	0	(75, 297)	38997
LH DorsAttn Post 2	NAc-core-rh	0.0267	0	(87, 524)	44894
LH Default PFC 29	RH SomMot 27	0.0267	0	(234, 311)	102452
LH DorsAttn FEF 4	LH DorsAttn PrCv 2	0.0267	0	(108, 110)	54056
LH Vis 20	LH Default PFC 10	0.0267	0	(19, 215)	10551
RH SomMot 9	RH Default Temp 9	0.0267	0	(293, 468)	119719
LH DorsAttn FEF 3	RH DorsAttn Post 15	0.0267	0	(107, 348)	53848
RH DorsAttn Post 13	THA-VAia-rh	0.0267	0	(346, 503)	132156
LH Cont PFCmp 1	RH SomMot 29	0.0267	0	(182, 313)	84488
LH Cont Par 1	RH Default Temp 6	0.0267	0	(154, 465)	73846
LH SomMot 33	RH SalVentAttn Med 7	0.0267	0	(71, 390)	37168
LH Default Par 8	RH Limbic TempPole 10	0.0267	0	(204, 413)	92519
LH Default Par 8	RH Default Par 6	0.0267	0	(204, 457)	92563
LH Default PHC 2	RH DorsAttn Post 15	0.0267	0	(249, 348)	107169
LH DorsAttn Post 4	RH Default Par 8	0.0267	0	(89, 459)	45760
LH Limbic TempPole 10	RH Default pCunPCC 4	0.0267	0	(153, 492)	73473
RH Default pCunPCC 7	CAU-VA-lh	0.0267	0	(495, 543)	152013
RH Cont PFCl 8	RH Default PFCdPFCm 11	0.0267	0	(430, 484)	146039
LH SomMot 2	LH DorsAttn FEF 1	0.0267	0	(40, 105)	21445
LH Default pCunPCC 3	THA-DAm-lh	0.0267	0	(238, 537)	103948
LH Default Par 9	RH Default PFCv 3	0.0267	0	(205, 472)	92927
LH Default pCunPCC 4	LH Default PHC 1	0.0267	0	(239, 248)	103974
LH Default pCunPCC 4	RH SomMot 47	0.0267	0	(239, 331)	104057
LH Default pCunPCC 6	RH Default PFCdPFCm 15	0.0267	0	(241, 488)	104841
LH SomMot 28	LH DorsAttn Post 17	0.0267	0	(66, 102)	34455
RH Limbic OFC 4	CAU-tail-rh	0.0267	0	(400, 519)	141919
LH Cont Par 6	RH SomMot 43	0.0267	0	(159, 327)	75693
LH Cont Par 1	RH Limbic TempPole 10	0.0267	0	(154, 413)	73794
LH Vis 39	RH Cont PFCl 7	0.0267	0	(38, 429)	20740
LH Cont Par 3	RH Cont PFCl 2	0.0267	0	(156, 424)	74602
RH SomMot 10	RH SomMot 41	0.0267	0	(294, 325)	119836
LH Default pCunPCC 4	RH Cont PFCmp 2	0.0267	0	(239, 450)	104176
RH Vis 31	THA-DAl-rh	0.0267	0	(280, 511)	116291
LH DorsAttn Post 6	RH SomMot 42	0.0267	0	(91, 326)	46554
RH SomMot 33	RH Cont Par 6	0.0267	0	(317, 419)	125634
RH Cont PFCl 10	RH Default Par 8	0.0267	0	(432, 459)	146259
LH Vis 21	LH SalVentAttn FrOperIns 3	0.0267	0	(20, 119)	10989
LH Limbic OFC 6	LH Default Temp 3	0.0267	0	(143, 187)	69113
RH Default Temp 7	RH Default pCunPCC 10	0.0267	0	(466, 498)	149851
LH Default PFC 11	NAc-shell-lh	0.0267	0	(216, 550)	96778
LH Vis 19	RH Default pCunPCC 2	0.0267	0	(18, 490)	10291
LH SomMot 25	LH Default PFC 18	0.0267	0	(63, 223)	33109
LH SomMot 25	RH Vis 25	0.0267	0	(63, 274)	33160
LH DorsAttn Post 17	RH Vis 19	0.0267	0	(102, 268)	51523
LH Cont Par 2	RH Default pCunPCC 5	0.0266	0	(155, 493)	74273
LH Cont Par 8	PUT-VA-lh	0.0266	0	(161, 539)	76692
LH SomMot 32	LH SalVentAttn Med 5	0.0266	0	(70, 132)	36427
LH Vis 12	NAc-shell-rh	0.0266	0	(11, 523)	6551
LH SomMot 41	LH Cont Par 8	0.0266	0	(79, 161)	40767
LH Default Temp 10	LH Default PFC 29	0.0266	0	(194, 234)	88795
LH Cont PFCd 1	RH SomMot 29	0.0266	0	(163, 313)	77249
LH Cont PFCmp 2	RH SomMot 42	0.0266	0	(183, 326)	84872
RH DorsAttn Post 16	RH Default PFCdPFCm 9	0.0266	0	(349, 482)	132753
LH SomMot 33	RH DorsAttn Post 19	0.0266	0	(71, 352)	37130
RH Cont PFCl 9	NAc-shell-lh	0.0266	0	(431, 550)	146228
LH Vis 5	LH Vis 29	0.0266	0	(4, 28)	2234
LH DorsAttn Post 6	RH Default Temp 3	0.0266	0	(91, 462)	46690
RH SomMot 24	RH SomMot 42	0.0266	0	(308, 326)	123372
LH Cont Cing 2	RH Default PFCdPFCm 7	0.0266	0	(180, 480)	83910
LH DorsAttn PrCv 2	RH SomMot 46	0.0266	0	(110, 330)	55165
LH Default PHC 1	RH Vis 33	0.0266	0	(248, 282)	106798
LH Vis 36	RH SalVentAttn Med 13	0.0266	0	(35, 396)	19156
LH Default PFC 4	NAc-shell-rh	0.0266	0	(209, 523)	94364
RH SomMot 48	RH Default PFCdPFCm 6	0.0266	0	(332, 479)	129129
LH SalVentAttn Med 5	RH Default pCunPCC 8	0.0266	0	(132, 496)	64846
LH SomMot 46	LH Default PFC 26	0.0266	0	(84, 231)	43197
LH Cont OFC 1	RH Cont PFCl 13	0.0266	0	(165, 435)	78150
RH SomMot 49	RH Default PFCdPFCm 4	0.0266	0	(333, 477)	129348
LH Default PFC 21	THA-VPm-rh	0.0266	0	(226, 507)	100060
LH Cont PFCmp 1	RH Default PFCdPFCm 2	0.0266	0	(182, 475)	84650
LH Cont Par 1	RH SalVentAttn Med 2	0.0266	0	(154, 385)	73766
RH SomMot 37	RH Cont PFCl 12	0.0266	0	(321, 434)	126587
LH DorsAttn Post 12	RH SalVentAttn FrOperIns 5	0.0266	0	(97, 378)	49363
LH DorsAttn Post 5	HIP-head-m2-rh	0.0266	0	(90, 501)	46266
LH SomMot 11	LH Default Temp 10	0.0266	0	(49, 194)	26115
RH DorsAttn Post 6	RH Cont PFCl 5	0.0266	0	(339, 427)	130603
LH SomMot 42	LH SomMot 47	0.0266	0	(80, 85)	41165
RH SalVentAttn FrOperIns 8	RH Cont Par 2	0.0266	0	(381, 415)	138718
LH Default Par 2	LH Default PFC 6	0.0266	0	(198, 211)	90202
LH SomMot 2	RH Vis 33	0.0266	0	(40, 282)	21622
RH Vis 35	RH Cont PFCl 15	0.0266	0	(284, 437)	117303
LH SomMot 22	RH SomMot 48	0.0266	0	(60, 332)	31742
RH Vis 22	RH Default PFCdPFCm 15	0.0266	0	(271, 488)	113766
LH DorsAttn Post 5	RH SalVentAttn TempOccPar 8	0.0266	0	(90, 372)	46137
LH Default Par 9	LH Default pCunPCC 12	0.0266	0	(205, 247)	92702
LH SomMot 3	LH Default PFC 23	0.0266	0	(41, 228)	22081
RH Vis 22	RH SalVentAttn FrOperIns 9	0.0266	0	(271, 382)	113660
LH Cont PFCl 1	RH Default Par 8	0.0266	0	(166, 459)	78562
RH Default PFCdPFCm 8	RH Default pCunPCC 11	0.0266	0	(481, 499)	151052
LH SomMot 16	LH Cont Par 3	0.0266	0	(54, 156)	28587
LH Limbic TempPole 7	RH Limbic OFC 4	0.0266	0	(150, 400)	72175
RH Cont PFCl 16	RH Cont PFCmp 1	0.0266	0	(438, 449)	146960
RH Cont PFCl 11	THA-DAm-rh	0.0266	0	(433, 510)	146431
LH Cont PFCl 8	LH Cont pCun 1	0.0266	0	(173, 176)	80967
LH SalVentAttn ParOper 2	RH SomMot 24	0.0266	0	(112, 308)	56028
LH Vis 7	RH Vis 6	0.0266	0	(6, 255)	3558
RH Cont Temp 1	THA-VPl-rh	0.0266	0	(420, 508)	144778
LH Limbic TempPole 5	RH Default pCunPCC 8	0.0266	0	(148, 496)	71462
LH SomMot 38	RH Cont PFCl 6	0.0266	0	(76, 428)	39606
LH Limbic TempPole 10	LH Default Par 6	0.0266	0	(153, 202)	73183
RH SomMot 40	RH SalVentAttn Med 6	0.0266	0	(324, 389)	127235
LH SomMot 15	RH Default pCunPCC 10	0.0266	0	(53, 498)	28429
LH Default pCunPCC 7	RH Default Par 3	0.0266	0	(242, 454)	105119
RH SomMot 46	RH Default PFCdPFCm 11	0.0266	0	(330, 484)	128689
LH Default pCunPCC 9	RH Default PFCdPFCm 5	0.0266	0	(244, 478)	105764
LH Vis 38	LH SalVentAttn FrOperIns 6	0.0266	0	(37, 122)	19917
RH DorsAttn Post 23	RH SalVentAttn FrOperIns 8	0.0266	0	(356, 381)	134059
LH DorsAttn FEF 1	RH SomMot 5	0.0266	0	(105, 289)	52894
LH Cont Par 5	RH Cont PFCmp 1	0.0266	0	(158, 449)	75420
LH Cont Par 4	RH SomMot 1	0.0266	0	(157, 285)	74860
LH Default PFC 24	RH Vis 20	0.0266	0	(229, 269)	100800
LH SomMot 21	LH Cont PFCv 1	0.0266	0	(59, 175)	31091
LH Default PFC 23	RH Cont pCun 2	0.0266	0	(228, 444)	100650
LH Vis 10	LH Default PFC 19	0.0266	0	(9, 224)	5165
LH Vis 8	RH Default PFCdPFCm 10	0.0266	0	(7, 483)	4333
LH SomMot 37	LH Default PFC 13	0.0266	0	(75, 218)	38918
LH SomMot 3	RH DorsAttn Post 6	0.0266	0	(41, 339)	22192
LH SomMot 42	RH SomMot 29	0.0266	0	(80, 313)	41393
LH Cont pCun 2	PUT-VP-rh	0.0266	0	(177, 514)	82819
LH SalVentAttn ParOper 1	RH DorsAttn Post 8	0.0266	0	(111, 341)	55619
LH SalVentAttn ParOper 1	LH Default PFC 13	0.0266	0	(111, 218)	55496
LH Default PFC 25	RH SomMot 3	0.0266	0	(230, 287)	101142
LH Cont PFCl 2	RH DorsAttn Post 23	0.0266	0	(167, 356)	78846
LH Vis 6	LH Cont Cing 1	0.0266	0	(5, 179)	2934
RH DorsAttn Post 12	THA-VAs-rh	0.0266	0	(345, 509)	131954
LH SalVentAttn Med 9	RH SalVentAttn Med 8	0.0266	0	(136, 391)	66419
LH DorsAttn Post 11	LH Default pCunPCC 11	0.0266	0	(96, 246)	48774
LH Vis 36	RH SomMot 1	0.0266	0	(35, 285)	19045
RH SomMot 21	RH SomMot 48	0.0266	0	(305, 332)	122637
LH Cont Cing 2	RH SalVentAttn Med 2	0.0266	0	(180, 385)	83815
RH SalVentAttn TempOccPar 4	RH Default PFCdPFCm 11	0.0266	0	(368, 484)	136460
RH SalVentAttn TempOccPar 4	RH Default Par 3	0.0266	0	(368, 454)	136430
LH Cont pCun 3	HIP-body-lh	0.0266	0	(178, 532)	83213
LH Cont PFCl 9	RH Default Par 3	0.0266	0	(174, 454)	81625
RH SalVentAttn TempOccPar 8	RH Default Par 5	0.0266	0	(372, 456)	137166
LH SalVentAttn FrOperIns 2	RH SomMot 40	0.0266	0	(118, 324)	58675
LH Default PFC 28	RH SalVentAttn PrC 1	0.0266	0	(233, 373)	102194
LH SomMot 4	LH Cont Par 7	0.0266	0	(42, 160)	22525
RH Cont PFCl 6	RH Cont PFCl 11	0.0266	0	(428, 433)	145739
LH SomMot 4	LH SomMot 12	0.0266	0	(42, 50)	22415
LH DorsAttn Post 2	HIP-head-l-rh	0.0266	0	(87, 504)	44874
LH Limbic TempPole 8	PUT-VP-rh	0.0266	0	(151, 514)	72692
LH Vis 16	HIP-head-m2-lh	0.0266	0	(15, 528)	8718
LH Cont Cing 1	LH Cont PFCmp 1	0.0266	0	(179, 182)	83238
LH DorsAttn Post 10	RH Limbic TempPole 4	0.0266	0	(95, 407)	48477
RH Limbic OFC 2	THA-DAm-rh	0.0266	0	(398, 510)	141601
RH SomMot 6	RH Cont PFCl 4	0.0266	0	(290, 426)	118891
RH SomMot 17	RH DorsAttn Post 16	0.0266	0	(301, 349)	121652
RH Limbic OFC 3	RH Cont pCun 3	0.0266	0	(399, 445)	141691
LH Cont PFCl 2	RH SalVentAttn FrOperIns 6	0.0266	0	(167, 379)	78869
LH SomMot 33	LH Default PFC 3	0.0266	0	(71, 208)	36986
LH Limbic TempPole 8	LH Default Par 6	0.0266	0	(151, 202)	72380
LH SomMot 15	PUT-DP-lh	0.0266	0	(53, 542)	28473
LH Default pCunPCC 8	PUT-DP-rh	0.0266	0	(243, 515)	105491
LH SalVentAttn Med 3	LH Cont Cing 1	0.0266	0	(130, 179)	63684
LH Default PFC 24	RH DorsAttn Post 23	0.0266	0	(229, 356)	100887
LH Cont PFCl 2	RH Vis 23	0.0266	0	(167, 272)	78762
LH SalVentAttn Med 2	RH Cont PFCl 16	0.0266	0	(129, 438)	63519
LH DorsAttn Post 7	RH Default pCunPCC 9	0.0266	0	(92, 497)	47187
LH Default PFC 27	RH SomMot 32	0.0266	0	(232, 316)	101816
LH Default PFC 27	RH Cont PFCl 4	0.0266	0	(232, 426)	101926
LH DorsAttn Post 2	LH Default Temp 8	0.0266	0	(87, 192)	44562
RH SomMot 45	RH Cont Par 6	0.0266	0	(329, 419)	128400
PUT-DP-lh	CAU-VA-lh	0.0266	0	(542, 543)	153658
LH SomMot 4	THA-VAia-lh	0.0266	0	(42, 530)	22895
LH SomMot 43	RH SalVentAttn PrC 1	0.0266	0	(81, 373)	41926
LH Default PFC 17	LH Default PFC 17	0.0266	0	(222, 222)	98457
LH SalVentAttn Med 1	RH Default PFCv 3	0.0266	0	(128, 472)	63128
RH SomMot 31	RH SomMot 36	0.0266	0	(315, 320)	125060
RH SalVentAttn TempOccPar 1	pGP-rh	0.0266	0	(365, 525)	135940
RH SalVentAttn TempOccPar 1	HIP-head-m1-rh	0.0266	0	(365, 500)	135915
RH Default pCunPCC 2	THA-VPm-lh	0.0266	0	(490, 534)	151699
LH Default PFC 12	RH DorsAttn Post 15	0.0266	0	(217, 348)	96913
LH Limbic OFC 4	RH Cont PFCmp 3	0.0266	0	(141, 451)	68554
LH DorsAttn Post 18	LH SalVentAttn FrOperIns 6	0.0266	0	(103, 122)	51828
LH Default Par 5	RH Vis 13	0.0266	0	(201, 262)	91315
LH Default PFC 13	LH Default pCunPCC 10	0.0266	0	(218, 245)	97146
LH Cont Par 7	RH Default Par 8	0.0266	0	(160, 459)	76219
PUT-VP-lh	mAMY-lh	0.0266	0	(541, 548)	153651
LH DorsAttn Post 19	RH DorsAttn Post 4	0.0266	0	(104, 337)	52493
LH Cont Par 5	RH Cont PFCl 10	0.0266	0	(158, 432)	75403
LH SomMot 17	LH Cont PFCv 1	0.0266	0	(55, 175)	29105
LH Default Par 5	RH Cont PFCl 12	0.0266	0	(201, 434)	91487
LH Cont Par 4	RH SomMot 33	0.0266	0	(157, 317)	74892
LH Cont Par 5	RH Cont PFCl 4	0.0266	0	(158, 426)	75397
LH DorsAttn Post 19	LH SalVentAttn FrOperIns 6	0.0266	0	(104, 122)	52278
LH Cont OFC 1	RH Limbic OFC 6	0.0266	0	(165, 402)	78117
LH SomMot 45	RH SalVentAttn FrOperIns 5	0.0266	0	(83, 378)	42874
RH Default PFCdPFCm 15	RH Default pCunPCC 6	0.0266	0	(488, 494)	151530
LH Limbic TempPole 3	LH Default PFC 1	0.0266	0	(146, 206)	70359
LH SomMot 41	RH Cont PFCl 5	0.0266	0	(79, 427)	41033
LH Vis 2	CAU-DA-lh	0.0265	0	(1, 544)	1097
LH Default Par 8	RH Vis 16	0.0265	0	(204, 265)	92371
LH Cont PFCd 1	RH SomMot 32	0.0265	0	(163, 316)	77252
LH SomMot 11	LH Default PFC 22	0.0265	0	(49, 227)	26148
RH SomMot 5	RH DorsAttn Post 22	0.0265	0	(289, 355)	118556
LH SomMot 32	LH Default PFC 19	0.0265	0	(70, 224)	36519
LH Limbic TempPole 2	RH Limbic OFC 7	0.0265	0	(145, 403)	70148
RH SomMot 18	RH SalVentAttn TempOccPar 3	0.0265	0	(302, 367)	121922
LH DorsAttn Post 16	RH Cont PFCl 15	0.0265	0	(101, 437)	51240
LH DorsAttn Post 17	RH Vis 22	0.0265	0	(102, 271)	51526
RH SalVentAttn Med 8	RH Default pCunPCC 10	0.0265	0	(391, 498)	140476
LH SomMot 43	RH Cont PFCl 5	0.0265	0	(81, 427)	41980
LH SalVentAttn Med 10	RH SalVentAttn FrOperIns 8	0.0265	0	(137, 381)	66826
LH SomMot 32	RH SalVentAttn FrOperIns 2	0.0265	0	(70, 375)	36670
RH DorsAttn Post 2	RH SalVentAttn FrOperIns 7	0.0265	0	(335, 380)	129690
RH Limbic TempPole 3	mAMY-rh	0.0265	0	(406, 521)	142824
LH SomMot 43	RH SomMot 27	0.0265	0	(81, 311)	41864
LH SomMot 43	RH SomMot 39	0.0265	0	(81, 323)	41876
LH SomMot 31	LH Default PFC 10	0.0265	0	(69, 215)	36026
LH Default PHC 2	RH SalVentAttn Med 8	0.0265	0	(249, 391)	107212
RH Limbic OFC 3	RH Default Par 3	0.0265	0	(399, 454)	141700
RH SomMot 15	RH DorsAttn Post 24	0.0265	0	(299, 357)	121153
LH Vis 26	pGP-lh	0.0265	0	(25, 552)	14077
RH SomMot 31	RH Cont PFCl 2	0.0265	0	(315, 424)	125164
LH Vis 3	LH Default PFC 18	0.0265	0	(2, 223)	1328
RH SomMot 8	CAU-VA-rh	0.0265	0	(292, 516)	119506
LH SomMot 27	RH DorsAttn Post 15	0.0265	0	(65, 348)	34213
LH SalVentAttn FrOperIns 10	mAMY-lh	0.0265	0	(126, 548)	62351
LH Default PFC 27	RH Default pCunPCC 9	0.0265	0	(232, 497)	101997
LH Default Temp 1	NAc-core-lh	0.0265	0	(185, 551)	85836
LH Vis 39	LH SomMot 12	0.0265	0	(38, 50)	20361
RH SomMot 47	RH Cont PFCl 10	0.0265	0	(331, 432)	128860
RH SalVentAttn Med 6	RH Cont PFCl 16	0.0265	0	(389, 438)	140089
RH Default Par 7	RH Default pCunPCC 7	0.0265	0	(458, 495)	149116
LH Cont Cing 3	RH Default PFCdPFCm 1	0.0265	0	(181, 474)	84277
LH Default Par 8	RH SalVentAttn Med 5	0.0265	0	(204, 388)	92494
LH Default Par 8	RH SalVentAttn TempOccPar 5	0.0265	0	(204, 369)	92475
LH Vis 26	LH SomMot 12	0.0265	0	(25, 50)	13575
LH Vis 35	mAMY-lh	0.0265	0	(34, 548)	18789
RH SomMot 6	THA-DP-rh	0.0265	0	(290, 522)	118987
RH Cont PFCmp 2	RH Default pCunPCC 1	0.0265	0	(450, 489)	148314
LH DorsAttn Post 10	RH Default PFCdPFCm 12	0.0265	0	(95, 485)	48555
LH Default pCunPCC 12	RH Default Par 2	0.0265	0	(247, 453)	106663
LH DorsAttn Post 10	RH Limbic OFC 4	0.0265	0	(95, 400)	48470
LH Limbic TempPole 8	CAU-tail-lh	0.0265	0	(151, 546)	72724
RH SomMot 32	RH Default PFCdPFCm 11	0.0265	0	(316, 484)	125462
LH Default PFC 28	RH DorsAttn Post 14	0.0265	0	(233, 347)	102168
RH Vis 4	RH Default Par 4	0.0265	0	(253, 455)	108486
RH Cont PFCl 14	CAU-body-rh	0.0265	0	(436, 518)	146796
LH Cont Cing 2	RH Limbic OFC 2	0.0265	0	(180, 398)	83828
LH Cont PFCl 8	RH Default pCunPCC 8	0.0265	0	(173, 496)	81287
LH Default PFC 19	RH SalVentAttn FrOperIns 6	0.0265	0	(224, 379)	99275
LH Default Temp 6	LH Default Par 4	0.0265	0	(190, 200)	87315
LH SalVentAttn Med 9	RH Cont PFCl 7	0.0265	0	(136, 429)	66457
RH DorsAttn Post 8	RH SalVentAttn Med 1	0.0265	0	(341, 384)	130987
LH SomMot 44	LH DorsAttn PrCv 1	0.0265	0	(82, 109)	42134
LH SalVentAttn Med 2	RH SomMot 12	0.0265	0	(129, 296)	63377
RH SalVentAttn FrOperIns 2	RH Default pCunPCC 6	0.0265	0	(375, 494)	137744
LH SomMot 35	RH Default PFCdPFCm 14	0.0265	0	(73, 487)	38228
LH Cont PFCd 2	LH Default PFC 8	0.0265	0	(164, 213)	77539
RH DorsAttn Post 7	RH SalVentAttn Med 11	0.0265	0	(340, 394)	130784
LH Limbic OFC 2	LH Cont Par 3	0.0265	0	(139, 156)	67432
LH Cont PFCd 1	RH Default PFCdPFCm 10	0.0265	0	(163, 483)	77419
LH SalVentAttn FrOperIns 9	RH SomMot 31	0.0265	0	(125, 315)	61690
LH Default PFC 29	RH Cont Par 3	0.0265	0	(234, 416)	102557
LH SomMot 3	RH SalVentAttn TempOccPar 3	0.0265	0	(41, 367)	22220
LH DorsAttn Post 3	RH SomMot 4	0.0265	0	(88, 288)	45124
LH Vis 24	RH Vis 32	0.0265	0	(23, 281)	12747
LH Cont Par 7	LH Default PFC 30	0.0265	0	(160, 235)	75995
LH DorsAttn Post 9	RH DorsAttn Post 22	0.0265	0	(94, 355)	47966
LH SomMot 23	RH SomMot 37	0.0265	0	(61, 321)	32224
RH SalVentAttn TempOccPar 6	pGP-rh	0.0265	0	(370, 525)	136870
RH Default PFCdPFCm 4	RH Default pCunPCC 7	0.0265	0	(477, 495)	150750
LH DorsAttn PrCv 1	RH DorsAttn Post 15	0.0265	0	(109, 348)	54739
RH SomMot 36	PUT-DA-lh	0.0265	0	(320, 540)	126460
LH SomMot 33	RH SomMot 26	0.0265	0	(71, 310)	37088
LH SomMot 15	LH Default PFC 19	0.0265	0	(53, 224)	28155
LH SomMot 28	RH SalVentAttn FrOperIns 8	0.0265	0	(66, 381)	34734
LH Cont PFCl 4	NAc-core-lh	0.0265	0	(169, 551)	79812
LH SalVentAttn FrOperIns 8	LH Cont Par 7	0.0265	0	(124, 160)	61106
LH DorsAttn Post 4	LH Default PFC 17	0.0265	0	(89, 222)	45523
RH Limbic TempPole 9	NAc-shell-lh	0.0265	0	(412, 550)	143720
LH Vis 9	RH Default PFCdPFCm 6	0.0265	0	(8, 479)	4875
LH Cont PFCmp 3	RH DorsAttn Post 13	0.0265	0	(184, 346)	85262
RH Cont Temp 1	THA-DAm-rh	0.0265	0	(420, 510)	144780
LH Vis 37	RH DorsAttn Post 23	0.0265	0	(36, 356)	19634
LH Default pCunPCC 11	RH Limbic OFC 1	0.0265	0	(246, 397)	106300
LH DorsAttn PrCv 1	RH SalVentAttn PrC 1	0.0265	0	(109, 373)	54764
LH Cont PFCl 6	CAU-VA-lh	0.0265	0	(171, 543)	80571
RH SalVentAttn TempOccPar 3	RH Default PFCdPFCm 11	0.0265	0	(367, 484)	136274
RH Vis 7	RH Vis 8	0.0265	0	(256, 257)	109185
RH Limbic TempPole 9	RH Cont Par 1	0.0265	0	(412, 414)	143584
LH SomMot 6	RH Cont Par 2	0.0265	0	(44, 415)	23801
LH Default PFC 23	RH SomMot 48	0.0265	0	(228, 332)	100538
LH Default PFC 22	mAMY-lh	0.0265	0	(227, 548)	100428
LH Vis 10	LH Cont PFCmp 1	0.0265	0	(9, 182)	5123
LH Vis 16	LH Limbic TempPole 8	0.0265	0	(15, 151)	8341
LH Default PFC 22	PUT-DA-lh	0.0265	0	(227, 540)	100420
LH SalVentAttn Med 4	RH DorsAttn Post 16	0.0265	0	(131, 349)	64277
LH Default Temp 3	THA-VAia-lh	0.0265	0	(187, 530)	86550
LH Cont PFCl 1	RH DorsAttn Post 15	0.0265	0	(166, 348)	78451
LH SomMot 45	LH Default PFC 8	0.0265	0	(83, 213)	42709
RH SomMot 28	RH SomMot 41	0.0265	0	(312, 325)	124345
LH SalVentAttn FrOperIns 8	RH Default PFCdPFCm 10	0.0265	0	(124, 483)	61429
LH DorsAttn Post 3	NAc-core-rh	0.0265	0	(88, 524)	45360
LH Default PFC 30	RH SomMot 7	0.0265	0	(235, 291)	102751
LH Default pCunPCC 6	RH Default PFCdPFCm 6	0.0265	0	(241, 479)	104832
LH Default Par 9	LH Default PFC 25	0.0265	0	(205, 230)	92685
LH Cont PFCl 9	RH SalVentAttn TempOccPar 1	0.0265	0	(174, 365)	81536
RH Default Temp 4	THA-VPm-rh	0.0265	0	(463, 507)	149593
LH Default PFC 13	THA-DAm-rh	0.0265	0	(218, 510)	97411
LH Vis 15	LH SalVentAttn FrOperIns 8	0.0265	0	(14, 124)	7775
LH Default PFC 13	RH Cont PFCl 1	0.0265	0	(218, 423)	97324
LH Limbic TempPole 3	RH DorsAttn Post 8	0.0265	0	(146, 341)	70494
RH SalVentAttn FrOperIns 8	THA-VAia-rh	0.0265	0	(381, 503)	138806
LH SomMot 11	LH Default Par 5	0.0265	0	(49, 201)	26122
RH SomMot 37	RH Default Par 7	0.0265	0	(321, 458)	126611
LH DorsAttn FEF 4	RH Vis 35	0.0265	0	(108, 284)	54230
LH Cont Par 7	RH Cont PFCl 20	0.0265	0	(160, 442)	76202
RH Default pCunPCC 2	HIP-tail-rh	0.0265	0	(490, 506)	151671
LH Default PFC 22	RH DorsAttn Post 15	0.0265	0	(227, 348)	100228
LH Vis 8	RH Cont PFCl 17	0.0265	0	(7, 439)	4289
LH Default pCunPCC 11	RH SomMot 30	0.0265	0	(246, 314)	106217
LH DorsAttn Post 6	PUT-DA-rh	0.0265	0	(91, 513)	46741
LH SalVentAttn FrOperIns 3	LH Default PFC 19	0.0265	0	(119, 224)	59010
RH SomMot 33	RH Cont PFCl 7	0.0265	0	(317, 429)	125644
RH Vis 35	RH Cont PFCl 17	0.0265	0	(284, 439)	117305
RH DorsAttn Post 18	RH Cont PFCmp 3	0.0265	0	(351, 451)	133129
LH DorsAttn Post 6	RH SomMot 5	0.0265	0	(91, 289)	46517
RH SomMot 40	RH Cont PFCl 14	0.0265	0	(324, 436)	127282
LH SalVentAttn FrOperIns 5	LH Cont PFCl 3	0.0265	0	(121, 168)	59821
RH Vis 26	HIP-tail-lh	0.0265	0	(275, 533)	114933
LH SomMot 12	LH SomMot 13	0.0265	0	(50, 51)	26476
LH Vis 8	LH Cont PFCl 7	0.0265	0	(7, 172)	4022
LH Limbic TempPole 2	LH Cont Temp 1	0.0265	0	(145, 162)	69907
LH Default pCunPCC 12	THA-VAip-lh	0.0265	0	(247, 529)	106739
LH Default pCunPCC 12	HIP-tail-rh	0.0265	0	(247, 506)	106716
LH SomMot 33	PUT-DA-rh	0.0265	0	(71, 513)	37291
LH DorsAttn Post 15	RH SomMot 9	0.0265	0	(100, 293)	50643
LH SomMot 41	RH Cont PFCv 1	0.0265	0	(79, 422)	41028
LH Default PFC 12	RH Default PFCv 2	0.0265	0	(217, 471)	97036
RH Cont pCun 1	RH Default PFCdPFCm 11	0.0264	0	(443, 484)	147560
LH DorsAttn Post 16	RH SomMot 10	0.0264	0	(101, 294)	51097
LH SomMot 25	LH Default PFC 4	0.0264	0	(63, 209)	33095
LH SomMot 12	LH Default PFC 29	0.0264	0	(50, 234)	26659
RH DorsAttn Post 3	RH Default Temp 5	0.0264	0	(336, 464)	129992
RH Limbic TempPole 3	RH Default PFCdPFCm 4	0.0264	0	(406, 477)	142780
LH SomMot 12	LH SomMot 40	0.0264	0	(50, 78)	26503
LH SomMot 40	RH Default PFCdPFCm 8	0.0264	0	(78, 481)	40612
LH Cont Temp 1	RH SalVentAttn FrOperIns 1	0.0264	0	(162, 374)	76919
LH Limbic TempPole 2	LH Default PFC 4	0.0264	0	(145, 209)	69954
LH Cont pCun 1	RH DorsAttn PrCv 2	0.0264	0	(176, 363)	82291
LH Cont PFCd 1	RH SomMot 12	0.0264	0	(163, 296)	77232
LH Limbic OFC 4	RH DorsAttn Post 20	0.0264	0	(141, 353)	68456
LH Default PFC 20	RH Default Temp 10	0.0264	0	(225, 469)	99694
LH SomMot 45	RH SalVentAttn FrOperIns 4	0.0264	0	(83, 377)	42873
RH Default PFCdPFCm 8	THA-DP-lh	0.0264	0	(481, 549)	151102
LH Cont OFC 1	RH Cont Par 6	0.0264	0	(165, 419)	78134
LH DorsAttn Post 14	HIP-head-m1-lh	0.0264	0	(99, 527)	50423
RH Default PFCdPFCm 3	mAMY-lh	0.0264	0	(476, 548)	150726
LH Default pCunPCC 11	RH Vis 25	0.0264	0	(246, 274)	106177
LH Default pCunPCC 10	RH Default PFCdPFCm 8	0.0264	0	(245, 481)	106076
LH DorsAttn Post 9	RH DorsAttn Post 7	0.0264	0	(94, 340)	47951
LH SomMot 7	RH Cont PFCl 20	0.0264	0	(45, 442)	24337
LH SomMot 20	RH Default pCunPCC 6	0.0264	0	(58, 494)	30915
LH Default PFC 21	RH DorsAttn Post 6	0.0264	0	(226, 339)	99892
LH SomMot 30	RH SalVentAttn FrOperIns 3	0.0264	0	(68, 376)	35702
LH Vis 15	NAc-core-lh	0.0264	0	(14, 551)	8202
RH SalVentAttn FrOperIns 4	RH SalVentAttn Med 13	0.0264	0	(377, 396)	138001
RH SomMot 43	RH Default PFCv 2	0.0264	0	(327, 471)	128001
LH Vis 36	RH Cont PFCl 2	0.0264	0	(35, 424)	19184
RH Cont Par 1	pGP-rh	0.0264	0	(414, 525)	143976
LH Default PFC 23	RH DorsAttn Post 24	0.0264	0	(228, 357)	100563
LH Default PFC 23	LH Default PHC 2	0.0264	0	(228, 249)	100455
LH SalVentAttn Med 4	RH Cont PFCl 19	0.0264	0	(131, 441)	64369
LH SomMot 46	RH DorsAttn Post 5	0.0264	0	(84, 338)	43304
LH Cont pCun 1	LH Default PFC 16	0.0264	0	(176, 221)	82149
LH SomMot 32	RH Cont PFCmp 3	0.0264	0	(70, 451)	36746
RH SalVentAttn FrOperIns 5	RH Default Par 6	0.0264	0	(378, 457)	138238
RH SomMot 34	RH DorsAttn PrCv 3	0.0264	0	(318, 364)	125815
RH SomMot 34	RH SalVentAttn FrOperIns 4	0.0264	0	(318, 377)	125828
LH Default PFC 24	LH Default pCunPCC 5	0.0264	0	(229, 240)	100771
LH Vis 6	RH SalVentAttn Med 4	0.0264	0	(5, 387)	3142
LH SalVentAttn Med 3	RH Default PFCdPFCm 3	0.0264	0	(130, 476)	63981
LH Default Par 3	RH Cont Par 6	0.0264	0	(199, 419)	90765
RH Default PFCdPFCm 1	NAc-core-lh	0.0264	0	(474, 551)	150572
LH DorsAttn Post 14	RH Vis 8	0.0264	0	(99, 257)	50153
LH SomMot 16	LH Cont Par 7	0.0264	0	(54, 160)	28591
LH SalVentAttn ParOper 4	LH Cont OFC 1	0.0264	0	(114, 165)	56766
LH Vis 36	RH Vis 5	0.0264	0	(35, 254)	19014
LH SomMot 16	RH DorsAttn Post 24	0.0264	0	(54, 357)	28788
LH Default Par 6	HIP-body-rh	0.0264	0	(202, 505)	91910
LH Default PFC 18	LH Default pCunPCC 1	0.0264	0	(223, 236)	98802
RH Vis 33	RH SomMot 1	0.0264	0	(282, 285)	116610
LH SomMot 38	RH Default PFCdPFCm 12	0.0264	0	(76, 485)	39663
LH SalVentAttn Med 2	RH SomMot 15	0.0264	0	(129, 299)	63380
LH SomMot 5	RH Default PFCdPFCm 12	0.0264	0	(43, 485)	23361
LH Default PFC 3	RH Default pCunPCC 2	0.0264	0	(208, 490)	93986
RH Default Par 8	PUT-DA-lh	0.0264	0	(459, 540)	149256
RH DorsAttn Post 22	RH SalVentAttn FrOperIns 8	0.0264	0	(355, 381)	133861
RH Cont PFCl 11	RH Cont PFCl 18	0.0264	0	(433, 440)	146361
LH SomMot 5	LH Limbic TempPole 5	0.0264	0	(43, 148)	23024
RH SalVentAttn FrOperIns 2	RH Cont PFCl 2	0.0264	0	(375, 424)	137674
LH SalVentAttn Med 10	LH Cont PFCl 9	0.0264	0	(137, 174)	66619
LH Vis 15	RH Vis 34	0.0264	0	(14, 283)	7934
RH SomMot 27	RH DorsAttn Post 16	0.0264	0	(311, 349)	124127
LH SomMot 31	LH Cont PFCl 7	0.0264	0	(69, 172)	35983
LH Default PFC 16	RH DorsAttn Post 21	0.0264	0	(221, 354)	98257
LH DorsAttn Post 11	RH Cont PFCl 11	0.0264	0	(96, 433)	48961
LH DorsAttn Post 11	RH Cont PFCl 5	0.0264	0	(96, 427)	48955
LH Vis 34	LH Default PFC 9	0.0264	0	(33, 214)	17935
RH Vis 5	RH SomMot 4	0.0264	0	(254, 288)	108619
LH SomMot 16	LH SalVentAttn ParOper 4	0.0264	0	(54, 114)	28545
RH SomMot 41	RH DorsAttn PrCv 1	0.0264	0	(325, 362)	127437
LH SomMot 37	RH DorsAttn PrCv 3	0.0264	0	(75, 364)	39064
LH Limbic TempPole 8	RH Vis 5	0.0264	0	(151, 254)	72432
LH Cont PFCl 6	RH DorsAttn Post 16	0.0264	0	(171, 349)	80377
LH Cont PFCl 6	RH SomMot 42	0.0264	0	(171, 326)	80354
LH DorsAttn Post 12	LH Limbic TempPole 10	0.0264	0	(97, 153)	49138
LH SomMot 10	LH SalVentAttn FrOperIns 8	0.0264	0	(48, 124)	25540
LH Default PFC 16	RH Vis 13	0.0264	0	(221, 262)	98165
LH SomMot 10	LH Default Temp 7	0.0264	0	(48, 191)	25607
RH Default pCunPCC 11	HIP-body-rh	0.0264	0	(499, 505)	152201
RH SomMot 6	RH DorsAttn Post 20	0.0264	0	(290, 353)	118818
LH DorsAttn Post 10	RH Default Par 5	0.0264	0	(95, 456)	48526
LH Cont Cing 2	RH Limbic TempPole 9	0.0264	0	(180, 412)	83842
LH Cont PFCmp 3	THA-VPl-rh	0.0264	0	(184, 508)	85424
LH Limbic TempPole 8	CAU-VA-lh	0.0264	0	(151, 543)	72721
RH SomMot 22	RH Cont PFCl 4	0.0264	0	(306, 426)	122979
LH Vis 12	LH Default PFC 4	0.0264	0	(11, 209)	6237
LH SalVentAttn FrOperIns 10	RH SalVentAttn FrOperIns 7	0.0264	0	(126, 380)	62183
LH Vis 39	RH SomMot 36	0.0264	0	(38, 320)	20631
LH SalVentAttn FrOperIns 2	RH Default PFCdPFCm 15	0.0264	0	(118, 488)	58839
LH DorsAttn Post 7	LH Limbic TempPole 10	0.0264	0	(92, 153)	46843
LH SomMot 3	RH Cont Par 2	0.0264	0	(41, 415)	22268
LH SalVentAttn FrOperIns 9	THA-DAl-rh	0.0264	0	(125, 511)	61886
LH SalVentAttn FrOperIns 9	RH Default PFCdPFCm 11	0.0264	0	(125, 484)	61859
LH DorsAttn Post 3	LH Cont PFCl 8	0.0264	0	(88, 173)	45009
LH SomMot 18	LH SomMot 22	0.0264	0	(56, 60)	29488
RH Limbic TempPole 8	THA-VPl-rh	0.0264	0	(411, 508)	143536
LH Default pCunPCC 12	RH SomMot 21	0.0264	0	(247, 305)	106515
RH SalVentAttn TempOccPar 6	RH Cont PFCl 2	0.0264	0	(370, 424)	136769
LH Default PFC 7	RH SomMot 47	0.0264	0	(212, 331)	95201
RH SomMot 43	RH Cont PFCl 15	0.0264	0	(327, 437)	127967
LH SomMot 29	LH SomMot 47	0.0264	0	(67, 85)	34925
LH Cont Par 6	RH SalVentAttn Med 10	0.0264	0	(159, 393)	75759
RH SalVentAttn Med 2	RH Cont PFCl 18	0.0264	0	(385, 440)	139425
LH SalVentAttn FrOperIns 8	LH Limbic TempPole 5	0.0264	0	(124, 148)	61094
RH Default Par 2	RH Default PFCv 4	0.0264	0	(453, 473)	148604
LH Default pCunPCC 6	RH Cont PFCl 9	0.0264	0	(241, 431)	104784
LH SomMot 15	RH Vis 8	0.0264	0	(53, 257)	28188
LH SomMot 33	RH DorsAttn Post 2	0.0264	0	(71, 335)	37113
RH SalVentAttn TempOccPar 8	NAc-shell-lh	0.0264	0	(372, 550)	137260
LH Vis 29	RH DorsAttn Post 19	0.0264	0	(28, 352)	15458
LH Vis 10	LH DorsAttn PrCv 1	0.0264	0	(9, 109)	5050
LH Cont PFCd 1	RH SalVentAttn FrOperIns 4	0.0264	0	(163, 377)	77313
RH Cont Par 5	RH Cont PFCv 1	0.0264	0	(418, 422)	144423
RH Default pCunPCC 10	HIP-head-m2-rh	0.0264	0	(498, 501)	152142
RH DorsAttn Post 6	RH Default Par 3	0.0264	0	(339, 454)	130630
RH DorsAttn Post 6	RH Cont PFCl 2	0.0264	0	(339, 424)	130600
LH Default pCunPCC 4	RH Cont PFCl 8	0.0264	0	(239, 430)	104156
LH Vis 10	CAU-DA-lh	0.0264	0	(9, 544)	5485
LH Cont Par 3	RH Cont Par 2	0.0264	0	(156, 415)	74593
LH SomMot 35	LH Default PFC 9	0.0264	0	(73, 214)	37955
LH DorsAttn FEF 4	RH SomMot 30	0.0264	0	(108, 314)	54260
LH Cont Par 1	RH SalVentAttn FrOperIns 7	0.0264	0	(154, 380)	73761
RH Default PFCv 2	lAMY-rh	0.0264	0	(471, 520)	150298
LH Default PFC 10	RH Cont PFCl 5	0.0264	0	(215, 427)	96317
LH Cont Par 6	RH SomMot 35	0.0264	0	(159, 319)	75685
LH SomMot 1	RH SomMot 29	0.0264	0	(39, 313)	21139
RH SomMot 4	RH SomMot 6	0.0264	0	(288, 290)	118226
LH Cont pCun 1	RH Limbic TempPole 8	0.0264	0	(176, 411)	82339
LH Vis 32	HIP-body-rh	0.0264	0	(31, 505)	17183
RH DorsAttn Post 3	NAc-core-rh	0.0264	0	(336, 524)	130052
LH Cont Temp 1	LH Cont OFC 1	0.0264	0	(162, 165)	76710
LH Default PFC 9	RH Cont PFCl 13	0.0264	0	(214, 435)	95986
LH Default Par 4	RH Default PFCdPFCm 15	0.0264	0	(200, 488)	91188
RH SomMot 17	RH Default Par 1	0.0264	0	(301, 452)	121755
LH Cont pCun 2	RH SomMot 8	0.0264	0	(177, 292)	82597
RH SomMot 1	RH DorsAttn PrCv 3	0.0264	0	(285, 364)	117499
RH SalVentAttn TempOccPar 1	RH Default PFCdPFCm 8	0.0264	0	(365, 481)	135896
RH SalVentAttn TempOccPar 1	RH Default pCunPCC 11	0.0264	0	(365, 499)	135914
LH SalVentAttn FrOperIns 2	RH Default PFCdPFCm 13	0.0263	0	(118, 486)	58837
LH Vis 17	RH Default pCunPCC 7	0.0263	0	(16, 495)	9223
RH SomMot 1	RH SalVentAttn TempOccPar 2	0.0263	0	(285, 366)	117501
RH SalVentAttn PFCl 1	THA-VAs-lh	0.0263	0	(383, 536)	139182
LH Cont Par 4	RH Vis 27	0.0263	0	(157, 276)	74851
LH DorsAttn Post 18	CAU-VA-lh	0.0263	0	(103, 543)	52249
RH SomMot 7	RH SomMot 24	0.0263	0	(291, 308)	119036
LH Cont PFCl 6	RH Default Par 7	0.0263	0	(171, 458)	80486
LH Vis 2	HIP-body-lh	0.0263	0	(1, 532)	1085
RH Vis 9	RH Default PFCdPFCm 9	0.0263	0	(258, 482)	110003
RH SomMot 26	RH SomMot 36	0.0263	0	(310, 320)	123855
LH SomMot 20	LH Limbic TempPole 5	0.0263	0	(58, 148)	30569
LH DorsAttn Post 19	RH Cont PFCl 20	0.0263	0	(104, 442)	52598
LH SomMot 43	RH Cont PFCl 14	0.0263	0	(81, 436)	41989
RH SomMot 16	RH SalVentAttn TempOccPar 6	0.0263	0	(300, 370)	121420
RH DorsAttn Post 7	lAMY-rh	0.0263	0	(340, 520)	130910
LH SomMot 9	RH DorsAttn FEF 1	0.0263	0	(47, 358)	25268
RH DorsAttn Post 8	RH Cont PFCmp 1	0.0263	0	(341, 449)	131052
LH SomMot 31	RH DorsAttn Post 9	0.0263	0	(69, 342)	36153
LH Default Temp 6	LH Default Temp 6	0.0263	0	(190, 190)	87305
LH SomMot 44	RH SomMot 7	0.0263	0	(82, 291)	42316
LH SomMot 33	RH Cont PFCl 3	0.0263	0	(71, 425)	37203
RH SomMot 33	RH Cont PFCl 18	0.0263	0	(317, 440)	125655
LH DorsAttn Post 6	RH Limbic TempPole 1	0.0263	0	(91, 404)	46632
LH Cont pCun 2	RH SomMot 20	0.0263	0	(177, 304)	82609
LH SomMot 33	RH DorsAttn Post 6	0.0263	0	(71, 339)	37117
RH Limbic OFC 2	PUT-VA-lh	0.0263	0	(398, 539)	141630
LH SomMot 30	RH Default pCunPCC 9	0.0263	0	(68, 497)	35823
LH Default PFC 19	RH Default Par 6	0.0263	0	(224, 457)	99353
LH SomMot 38	RH Default Temp 9	0.0263	0	(76, 468)	39646
RH Vis 22	RH SalVentAttn FrOperIns 8	0.0263	0	(271, 381)	113659
RH DorsAttn Post 9	RH Default PFCv 2	0.0263	0	(342, 471)	131286
RH Default Par 3	PUT-VA-rh	0.0263	0	(454, 512)	148743
LH SalVentAttn Med 7	RH SomMot 11	0.0263	0	(134, 295)	65486
LH Vis 25	LH SalVentAttn FrOperIns 6	0.0263	0	(24, 122)	13118
LH Vis 19	LH Default PFC 1	0.0263	0	(18, 206)	10007
RH SomMot 6	RH SomMot 41	0.0263	0	(290, 325)	118790
LH SalVentAttn ParOper 5	HIP-body-rh	0.0263	0	(115, 505)	57545
RH SomMot 18	RH SalVentAttn TempOccPar 8	0.0263	0	(302, 372)	121927
LH Vis 17	RH Vis 26	0.0263	0	(16, 275)	9003
LH SalVentAttn ParOper 5	LH Limbic TempPole 10	0.0263	0	(115, 153)	57193
LH DorsAttn Post 5	NAc-shell-rh	0.0263	0	(90, 523)	46288
LH Cont PFCl 9	HIP-body-lh	0.0263	0	(174, 532)	81703
LH DorsAttn FEF 2	LH Cont pCun 3	0.0263	0	(106, 178)	53231
LH SalVentAttn Med 6	RH DorsAttn Post 4	0.0263	0	(133, 337)	65108
LH Default PFC 21	RH Vis 13	0.0263	0	(226, 262)	99815
LH Default PFC 21	RH SomMot 7	0.0263	0	(226, 291)	99844
LH Default PFC 21	RH SomMot 16	0.0263	0	(226, 300)	99853
LH Vis 26	RH Vis 27	0.0263	0	(25, 276)	13801
RH SomMot 43	RH Cont PFCl 8	0.0263	0	(327, 430)	127960
LH Cont OFC 1	THA-DAl-rh	0.0263	0	(165, 511)	78226
RH Default pCunPCC 7	THA-DP-rh	0.0263	0	(495, 522)	151992
LH SomMot 14	LH SomMot 35	0.0263	0	(52, 73)	27503
LH DorsAttn FEF 3	RH DorsAttn PrCv 1	0.0263	0	(107, 362)	53862
RH Cont PFCl 14	THA-VAs-lh	0.0263	0	(436, 536)	146814
RH SalVentAttn FrOperIns 4	RH Cont pCun 1	0.0263	0	(377, 443)	138048
RH Default PFCdPFCm 5	PUT-VP-lh	0.0263	0	(478, 541)	150872
LH Default pCunPCC 4	RH Cont PFCl 13	0.0263	0	(239, 435)	104161
RH SomMot 2	RH SomMot 25	0.0263	0	(286, 309)	117712
LH Default PFC 21	RH Default Par 6	0.0263	0	(226, 457)	100010
RH Limbic TempPole 7	CAU-tail-rh	0.0263	0	(410, 519)	143404
RH Cont PFCv 1	RH Cont pCun 1	0.0263	0	(422, 443)	144978
LH Default PFC 23	RH DorsAttn Post 19	0.0263	0	(228, 352)	100558
LH SomMot 46	RH Cont PFCv 1	0.0263	0	(84, 422)	43388
LH SomMot 14	LH Cont PFCl 3	0.0263	0	(52, 168)	27598
RH SomMot 19	RH Default Temp 8	0.0263	0	(303, 467)	122273
LH SomMot 31	RH Cont PFCmp 2	0.0263	0	(69, 450)	36261
LH Default PFC 4	LH Default pCunPCC 6	0.0263	0	(209, 241)	94082
LH DorsAttn Post 12	LH Cont PFCl 8	0.0263	0	(97, 173)	49158
LH Cont PFCl 5	LH Default Temp 10	0.0263	0	(170, 194)	79839
LH DorsAttn Post 4	RH SalVentAttn Med 13	0.0263	0	(89, 396)	45697
LH SalVentAttn FrOperIns 7	RH SomMot 44	0.0263	0	(123, 328)	60844
LH DorsAttn Post 4	RH Vis 22	0.0263	0	(89, 271)	45572
LH Cont PFCmp 2	RH Default PFCdPFCm 5	0.0263	0	(183, 478)	85024
LH SomMot 23	RH DorsAttn Post 22	0.0263	0	(61, 355)	32258
LH Vis 5	LH Default PFC 12	0.0263	0	(4, 217)	2423
RH SalVentAttn PrC 1	RH SalVentAttn Med 9	0.0263	0	(373, 392)	137283
LH Default PFC 24	RH Default pCunPCC 11	0.0263	0	(229, 499)	101030
LH SomMot 47	RH SalVentAttn TempOccPar 4	0.0263	0	(85, 368)	43803
LH Vis 36	LH Default PFC 23	0.0263	0	(35, 228)	18988
RH SomMot 25	RH DorsAttn Post 7	0.0263	0	(309, 340)	123631
RH Default Temp 8	THA-DP-rh	0.0263	0	(467, 522)	149962
LH SomMot 11	LH Cont PFCl 3	0.0263	0	(49, 168)	26089
LH Vis 32	RH Default PFCv 4	0.0263	0	(31, 473)	17151
RH Vis 19	RH Cont PFCl 12	0.0263	0	(268, 434)	112860
LH SomMot 3	LH Limbic TempPole 6	0.0263	0	(41, 149)	22002
RH SomMot 12	RH SomMot 14	0.0263	0	(296, 298)	120326
LH DorsAttn Post 3	RH SalVentAttn TempOccPar 3	0.0263	0	(88, 367)	45203
LH DorsAttn Post 4	RH Cont PFCmp 1	0.0263	0	(89, 449)	45750
RH SomMot 3	RH SalVentAttn FrOperIns 9	0.0263	0	(287, 382)	118052
LH SalVentAttn ParOper 3	RH Default pCunPCC 4	0.0263	0	(113, 492)	56653
LH DorsAttn Post 1	LH Limbic OFC 4	0.0263	0	(86, 141)	44044
LH Default PHC 2	RH Cont Par 1	0.0263	0	(249, 414)	107235
RH SomMot 15	RH SalVentAttn TempOccPar 7	0.0263	0	(299, 371)	121167
LH Default PFC 26	RH SomMot 11	0.0263	0	(231, 295)	101473
LH Cont Par 6	RH Default PFCdPFCm 9	0.0263	0	(159, 482)	75848
LH Default PFC 3	RH Vis 33	0.0263	0	(208, 282)	93778
LH Default PFC 25	RH Default pCunPCC 2	0.0263	0	(230, 490)	101345
LH Limbic OFC 4	RH Cont PFCmp 2	0.0263	0	(141, 450)	68553
LH Default Temp 2	LH Default PFC 13	0.0263	0	(186, 218)	85871
LH SalVentAttn PFCl 1	mAMY-lh	0.0263	0	(127, 548)	62778
LH SomMot 22	LH DorsAttn PrCv 1	0.0263	0	(60, 109)	31519
LH Cont Par 2	RH SomMot 42	0.0263	0	(155, 326)	74106
RH SomMot 20	THA-DAm-rh	0.0263	0	(304, 510)	122566
LH SomMot 41	LH SalVentAttn FrOperIns 3	0.0263	0	(79, 119)	40725
RH SalVentAttn FrOperIns 1	THA-DAm-rh	0.0263	0	(374, 510)	137581
LH SomMot 35	RH DorsAttn Post 8	0.0263	0	(73, 341)	38082
LH Vis 21	CAU-VA-lh	0.0263	0	(20, 543)	11413
LH DorsAttn PrCv 2	RH SomMot 21	0.0263	0	(110, 305)	55140
LH Cont Cing 1	NAc-shell-lh	0.0263	0	(179, 550)	83606
LH DorsAttn PrCv 2	LH Limbic TempPole 8	0.0263	0	(110, 151)	54986
LH SomMot 4	RH SomMot 47	0.0263	0	(42, 331)	22696
LH Vis 2	LH SalVentAttn FrOperIns 3	0.0263	0	(1, 119)	672
LH DorsAttn Post 2	RH DorsAttn Post 23	0.0263	0	(87, 356)	44726
LH DorsAttn PrCv 2	RH Cont PFCl 8	0.0263	0	(110, 430)	55265
LH DorsAttn Post 10	RH Cont Cing 1	0.0263	0	(95, 446)	48516
LH SomMot 3	RH DorsAttn Post 15	0.0263	0	(41, 348)	22201
LH SomMot 3	RH SomMot 25	0.0263	0	(41, 309)	22162
LH SomMot 3	RH SomMot 24	0.0263	0	(41, 308)	22161
LH Cont pCun 1	RH Default PFCdPFCm 14	0.0263	0	(176, 487)	82415
LH SalVentAttn ParOper 2	LH Default PFC 18	0.0263	0	(112, 223)	55943
LH Default pCunPCC 11	THA-VPl-rh	0.0263	0	(246, 508)	106411
LH Limbic TempPole 2	RH Default PFCdPFCm 3	0.0263	0	(145, 476)	70221
LH Limbic TempPole 2	RH Default pCunPCC 10	0.0263	0	(145, 498)	70243
LH SomMot 29	LH Cont PFCv 1	0.0263	0	(67, 175)	35015
LH Vis 21	RH Default PFCdPFCm 11	0.0263	0	(20, 484)	11354
LH SalVentAttn FrOperIns 10	LH Default PFC 22	0.0263	0	(126, 227)	62030
LH Cont Par 1	aGP-rh	0.0263	0	(154, 526)	73907
RH SomMot 26	RH Cont PFCl 17	0.0263	0	(310, 439)	123974
LH SomMot 31	LH Default pCunPCC 11	0.0263	0	(69, 246)	36057
LH SomMot 13	RH SomMot 48	0.0263	0	(51, 332)	27260
LH Vis 8	RH SalVentAttn Med 9	0.0263	0	(7, 392)	4242
LH SomMot 43	RH DorsAttn Post 10	0.0263	0	(81, 343)	41896
RH DorsAttn Post 7	RH Cont PFCl 15	0.0263	0	(340, 437)	130827
LH Default pCunPCC 7	CAU-body-rh	0.0263	0	(242, 518)	105183
LH Cont PFCl 6	RH SomMot 44	0.0263	0	(171, 328)	80356
LH SalVentAttn FrOperIns 2	RH DorsAttn FEF 2	0.0263	0	(118, 359)	58710
LH SomMot 32	RH SomMot 4	0.0263	0	(70, 288)	36583
LH Cont pCun 1	HIP-head-m2-lh	0.0262	0	(176, 528)	82456
LH Vis 39	RH SalVentAttn TempOccPar 3	0.0262	0	(38, 367)	20678
LH Default Par 5	RH Default PFCdPFCm 7	0.0262	0	(201, 480)	91533
LH Default pCunPCC 8	CAU-VA-rh	0.0262	0	(243, 516)	105492
LH Default Par 2	RH DorsAttn Post 14	0.0262	0	(198, 347)	90338
RH DorsAttn Post 2	RH SalVentAttn FrOperIns 8	0.0262	0	(335, 381)	129691
LH Default PFC 16	RH Cont Cing 2	0.0262	0	(221, 447)	98350
LH DorsAttn Post 14	RH Default pCunPCC 11	0.0262	0	(99, 499)	50395
LH SomMot 9	RH DorsAttn Post 6	0.0262	0	(47, 339)	25249
LH SalVentAttn FrOperIns 9	RH DorsAttn Post 9	0.0262	0	(125, 342)	61717
LH SomMot 3	RH DorsAttn Post 17	0.0262	0	(41, 350)	22203
RH Cont PFCl 5	RH Default pCunPCC 6	0.0262	0	(427, 494)	145674
LH Cont PFCl 3	RH Default pCunPCC 5	0.0262	0	(168, 493)	79369
LH SalVentAttn FrOperIns 9	PUT-VP-rh	0.0262	0	(125, 514)	61889
LH SomMot 23	LH Default PFC 22	0.0262	0	(61, 227)	32130
LH DorsAttn Post 15	LH Cont pCun 3	0.0262	0	(100, 178)	50528
LH Vis 17	RH Vis 33	0.0262	0	(16, 282)	9010
LH Default Par 2	RH Default Par 7	0.0262	0	(198, 458)	90449
LH DorsAttn Post 5	RH Limbic TempPole 10	0.0262	0	(90, 413)	46178
LH Default PFC 28	RH SomMot 47	0.0262	0	(233, 331)	102152
LH SalVentAttn FrOperIns 10	RH Cont PFCl 3	0.0262	0	(126, 425)	62228
LH SalVentAttn FrOperIns 10	RH Cont pCun 3	0.0262	0	(126, 445)	62248
RH SomMot 32	RH DorsAttn Post 16	0.0262	0	(316, 349)	125327
LH SomMot 4	LH DorsAttn Post 15	0.0262	0	(42, 100)	22465
RH SomMot 20	RH DorsAttn Post 8	0.0262	0	(304, 341)	122397
RH DorsAttn PrCv 3	RH DorsAttn PrCv 3	0.0262	0	(364, 364)	135590
LH Default PFC 19	PUT-VA-rh	0.0262	0	(224, 512)	99408
RH SalVentAttn FrOperIns 5	THA-DAl-lh	0.0262	0	(378, 538)	138319
LH SomMot 38	RH Default PFCdPFCm 4	0.0262	0	(76, 477)	39655
LH Default Par 5	lAMY-rh	0.0262	0	(201, 520)	91573
LH SomMot 16	THA-DAm-lh	0.0262	0	(54, 537)	28968
LH Cont pCun 3	RH Default Par 4	0.0262	0	(178, 455)	83136
LH Cont pCun 1	RH SomMot 45	0.0262	0	(176, 329)	82257
RH Vis 5	RH Default Temp 3	0.0262	0	(254, 462)	108793
LH SomMot 33	RH SomMot 10	0.0262	0	(71, 294)	37072
LH Cont PFCmp 2	RH SomMot 39	0.0262	0	(183, 323)	84869
RH Cont PFCl 9	THA-DAm-rh	0.0262	0	(431, 510)	146188
LH SalVentAttn ParOper 5	RH Default Par 7	0.0262	0	(115, 458)	57498
LH Vis 21	RH DorsAttn Post 14	0.0262	0	(20, 347)	11217
RH Default PFCdPFCm 7	THA-DAl-lh	0.0262	0	(480, 538)	151018
LH SomMot 33	PUT-DP-rh	0.0262	0	(71, 515)	37293
LH DorsAttn Post 2	LH Limbic TempPole 8	0.0262	0	(87, 151)	44521
LH Default PFC 27	RH Default pCunPCC 1	0.0262	0	(232, 489)	101989
LH Vis 13	RH Vis 27	0.0262	0	(12, 276)	6846
LH DorsAttn Post 11	LH Default PFC 6	0.0262	0	(96, 211)	48739
LH DorsAttn PrCv 1	RH Cont PFCl 9	0.0262	0	(109, 431)	54822
LH Vis 23	RH Vis 30	0.0262	0	(22, 279)	12214
LH Vis 23	RH SomMot 5	0.0262	0	(22, 289)	12224
RH Cont pCun 2	CAU-tail-rh	0.0262	0	(444, 519)	147705
RH DorsAttn PrCv 1	RH Cont pCun 2	0.0262	0	(362, 444)	135289
LH SalVentAttn Med 6	RH Cont PFCl 3	0.0262	0	(133, 425)	65196
LH SomMot 30	LH Default PFC 19	0.0262	0	(68, 224)	35550
LH SomMot 11	LH SomMot 14	0.0262	0	(49, 52)	25973
LH Cont PFCl 2	THA-VPl-rh	0.0262	0	(167, 508)	78998
RH SomMot 18	RH Cont PFCl 4	0.0262	0	(302, 426)	121981
LH SomMot 41	RH DorsAttn Post 17	0.0262	0	(79, 350)	40956
LH Vis 29	RH Cont PFCl 5	0.0262	0	(28, 427)	15533
LH Default PFC 29	RH SalVentAttn TempOccPar 3	0.0262	0	(234, 367)	102508
RH Default PFCdPFCm 14	HIP-body-lh	0.0262	0	(487, 532)	151502
LH DorsAttn Post 10	RH Vis 23	0.0262	0	(95, 272)	48342
LH Cont PFCl 4	RH Default pCunPCC 8	0.0262	0	(169, 496)	79757
LH SomMot 16	LH Default PFC 24	0.0262	0	(54, 229)	28660
LH Cont pCun 1	RH SomMot 36	0.0262	0	(176, 320)	82248
LH Default PFC 22	RH Vis 7	0.0262	0	(227, 256)	100136
LH SomMot 30	RH SomMot 25	0.0262	0	(68, 309)	35635
LH DorsAttn Post 5	LH Cont PFCl 8	0.0262	0	(90, 173)	45938
RH Vis 28	RH Vis 30	0.0262	0	(277, 279)	115234
LH SomMot 33	RH Cont PFCl 12	0.0262	0	(71, 434)	37212
RH DorsAttn Post 15	PUT-DA-lh	0.0262	0	(348, 540)	132606
LH DorsAttn Post 5	RH Cont PFCl 17	0.0262	0	(90, 439)	46204
LH Default PHC 2	RH Cont PFCl 12	0.0262	0	(249, 434)	107255
LH Default PFC 12	CAU-VA-lh	0.0262	0	(217, 543)	97108
LH DorsAttn Post 15	RH Default PFCdPFCm 4	0.0262	0	(100, 477)	50827
LH SomMot 14	RH Cont PFCl 18	0.0262	0	(52, 440)	27870
LH Default PFC 3	RH SomMot 47	0.0262	0	(208, 331)	93827
RH SomMot 31	RH SalVentAttn FrOperIns 7	0.0262	0	(315, 380)	125120
RH SomMot 15	RH SalVentAttn PFCl 1	0.0262	0	(299, 383)	121179
RH SalVentAttn FrOperIns 2	RH SalVentAttn Med 1	0.0262	0	(375, 384)	137634
LH Cont Cing 1	RH Default PFCdPFCm 8	0.0262	0	(179, 481)	83537
LH SalVentAttn Med 1	RH Cont pCun 2	0.0262	0	(128, 444)	63100
LH Default PFC 27	RH SomMot 40	0.0262	0	(232, 324)	101824
LH SalVentAttn Med 5	RH Default pCunPCC 4	0.0262	0	(132, 492)	64842
LH Default PFC 23	RH SomMot 11	0.0262	0	(228, 295)	100501
LH Default PFC 23	RH SomMot 5	0.0262	0	(228, 289)	100495
LH Cont PFCl 9	RH Cont PFCl 6	0.0262	0	(174, 428)	81599
RH Cont PFCl 14	THA-DAm-rh	0.0262	0	(436, 510)	146788
RH SalVentAttn FrOperIns 4	RH SalVentAttn Med 11	0.0262	0	(377, 394)	137999
LH SomMot 21	LH SomMot 39	0.0262	0	(59, 77)	30993
RH SalVentAttn Med 9	RH Default Temp 9	0.0262	0	(392, 468)	140608
LH SomMot 35	RH SomMot 27	0.0262	0	(73, 311)	38052
RH SalVentAttn Med 6	RH Cont PFCmp 2	0.0262	0	(389, 450)	140101
LH DorsAttn PrCv 1	RH SalVentAttn FrOperIns 1	0.0262	0	(109, 374)	54765
LH DorsAttn Post 11	RH Cont PFCmp 2	0.0262	0	(96, 450)	48978
LH Vis 5	RH DorsAttn Post 7	0.0262	0	(4, 340)	2546
LH Default pCunPCC 11	RH Limbic OFC 2	0.0262	0	(246, 398)	106301
LH DorsAttn Post 16	RH Vis 30	0.0262	0	(101, 279)	51082
LH SalVentAttn Med 3	RH SomMot 2	0.0262	0	(130, 286)	63791
LH Vis 22	RH Vis 8	0.0262	0	(21, 257)	11660
LH Vis 8	RH Cont pCun 3	0.0262	0	(7, 445)	4295
LH SalVentAttn Med 3	RH SomMot 27	0.0262	0	(130, 311)	63816
LH Vis 20	RH Vis 27	0.0262	0	(19, 276)	10612
LH Default PFC 30	RH Default pCunPCC 1	0.0262	0	(235, 489)	102949
RH Cont PFCl 8	RH Default pCunPCC 4	0.0262	0	(430, 492)	146047
RH Vis 33	pGP-rh	0.0262	0	(282, 525)	116850
LH SomMot 23	RH SomMot 42	0.0262	0	(61, 326)	32229
RH SomMot 10	RH Default PFCdPFCm 14	0.0262	0	(294, 487)	119998
LH DorsAttn Post 11	NAc-core-rh	0.0262	0	(96, 524)	49052
LH Default Temp 11	LH Default pCunPCC 12	0.0262	0	(195, 247)	89167
LH DorsAttn Post 15	RH SomMot 40	0.0262	0	(100, 324)	50674
LH Cont Par 1	RH Cont PFCl 20	0.0262	0	(154, 442)	73823
LH Cont PFCl 6	RH DorsAttn Post 19	0.0262	0	(171, 352)	80380
RH Limbic TempPole 3	RH Cont PFCv 1	0.0262	0	(406, 422)	142725
LH Cont Par 8	RH Default pCunPCC 8	0.0262	0	(161, 496)	76649
RH SalVentAttn FrOperIns 9	RH Default PFCdPFCm 4	0.0262	0	(382, 477)	138952
LH SomMot 28	LH DorsAttn Post 4	0.0262	0	(66, 89)	34442
LH Vis 29	LH Default Par 1	0.0262	0	(28, 197)	15303
LH Cont pCun 1	LH Cont PFCmp 3	0.0262	0	(176, 184)	82112
RH SalVentAttn FrOperIns 7	RH Default PFCdPFCm 8	0.0262	0	(380, 481)	138611
LH Default PFC 15	LH Default PFC 17	0.0262	0	(220, 222)	97792
LH Cont PFCd 2	LH Cont PFCl 3	0.0262	0	(164, 168)	77494
LH SomMot 20	LH Cont PFCl 2	0.0262	0	(58, 167)	30588
RH SalVentAttn Med 8	RH Default PFCdPFCm 12	0.0262	0	(391, 485)	140463
LH SalVentAttn FrOperIns 2	RH DorsAttn PrCv 3	0.0262	0	(118, 364)	58715
RH Default Par 6	lAMY-rh	0.0262	0	(457, 520)	149045
LH SomMot 23	LH SalVentAttn FrOperIns 5	0.0262	0	(61, 121)	32024
LH SomMot 32	RH SomMot 7	0.0261	0	(70, 291)	36586
LH Vis 39	LH SalVentAttn FrOperIns 9	0.0261	0	(38, 125)	20436
LH Default PFC 16	RH DorsAttn Post 14	0.0261	0	(221, 347)	98250
LH Limbic OFC 1	RH Default Temp 1	0.0261	0	(138, 460)	67321
LH Default Temp 7	LH Default PFC 24	0.0261	0	(191, 229)	87707
LH Default PFC 16	RH DorsAttn Post 23	0.0261	0	(221, 356)	98259
LH DorsAttn Post 6	mAMY-rh	0.0261	0	(91, 521)	46749
RH SomMot 23	RH DorsAttn PrCv 3	0.0261	0	(307, 364)	123164
LH Vis 3	LH Limbic TempPole 3	0.0261	0	(2, 146)	1251
LH DorsAttn Post 7	LH Default Temp 12	0.0261	0	(92, 196)	46886
RH Vis 19	RH Limbic TempPole 10	0.0261	0	(268, 413)	112839
LH SomMot 31	RH Vis 32	0.0261	0	(69, 281)	36092
RH Vis 8	CAU-body-lh	0.0261	0	(257, 545)	109770
LH Default Par 2	RH Cont PFCl 16	0.0261	0	(198, 438)	90429
LH Default pCunPCC 8	RH SomMot 22	0.0261	0	(243, 306)	105282
LH Vis 19	RH Cont PFCl 13	0.0261	0	(18, 435)	10236
LH Default PFC 3	RH Default PFCdPFCm 10	0.0261	0	(208, 483)	93979
LH Cont PFCl 2	RH SomMot 40	0.0261	0	(167, 324)	78814
LH SalVentAttn Med 2	RH Default pCunPCC 10	0.0261	0	(129, 498)	63579
RH SomMot 5	RH DorsAttn PrCv 3	0.0261	0	(289, 364)	118565
LH Cont pCun 2	RH Cont PFCl 12	0.0261	0	(177, 434)	82739
LH DorsAttn Post 15	RH SomMot 43	0.0261	0	(100, 327)	50677
RH DorsAttn Post 11	CAU-body-rh	0.0261	0	(344, 518)	131754
RH Vis 27	RH Default PFCdPFCm 6	0.0261	0	(276, 479)	115157
RH Cont PFCl 2	PUT-DP-rh	0.0261	0	(424, 515)	145311
LH SomMot 6	RH Default Par 8	0.0261	0	(44, 459)	23845
LH SomMot 14	LH Default PFC 24	0.0261	0	(52, 229)	27659
RH SalVentAttn FrOperIns 3	RH Cont Par 4	0.0261	0	(376, 417)	137845
RH DorsAttn FEF 3	RH Default pCunPCC 11	0.0261	0	(360, 499)	134959
LH SalVentAttn FrOperIns 6	RH SomMot 38	0.0261	0	(122, 322)	60407
LH Cont Temp 1	RH DorsAttn Post 7	0.0261	0	(162, 340)	76885
LH SomMot 40	RH SalVentAttn TempOccPar 1	0.0261	0	(78, 365)	40496
LH SomMot 2	LH Cont PFCl 2	0.0261	0	(40, 167)	21507
LH Vis 6	RH DorsAttn Post 8	0.0261	0	(5, 341)	3096
LH Cont PFCl 9	RH SomMot 43	0.0261	0	(174, 327)	81498
LH SalVentAttn FrOperIns 7	RH Cont PFCl 17	0.0261	0	(123, 439)	60955
LH SalVentAttn ParOper 3	LH Default PFC 19	0.0261	0	(113, 224)	56385
LH Vis 5	RH Vis 5	0.0261	0	(4, 254)	2460
LH SalVentAttn FrOperIns 7	LH Default PFC 8	0.0261	0	(123, 213)	60729
LH DorsAttn Post 4	RH Cont PFCl 7	0.0261	0	(89, 429)	45730
LH Cont PFCl 7	RH SalVentAttn Med 8	0.0261	0	(172, 391)	80801
LH DorsAttn PrCv 1	RH DorsAttn Post 14	0.0261	0	(109, 347)	54738
LH DorsAttn Post 11	RH DorsAttn Post 12	0.0261	0	(96, 345)	48873
LH DorsAttn Post 11	RH SalVentAttn FrOperIns 8	0.0261	0	(96, 381)	48909
LH Default Temp 3	LH Default Temp 9	0.0261	0	(187, 193)	86213
RH SalVentAttn Med 9	RH Default Temp 10	0.0261	0	(392, 469)	140609
RH SalVentAttn Med 9	HIP-body-rh	0.0261	0	(392, 505)	140645
LH SomMot 19	LH SalVentAttn FrOperIns 9	0.0261	0	(57, 125)	30050
LH DorsAttn Post 15	RH SomMot 20	0.0261	0	(100, 304)	50654
LH Vis 28	RH Vis 22	0.0261	0	(27, 271)	14851
LH Default Temp 4	RH Vis 32	0.0261	0	(188, 281)	86667
LH DorsAttn Post 17	RH DorsAttn Post 4	0.0261	0	(102, 337)	51592
RH SomMot 36	RH Default PFCdPFCm 11	0.0261	0	(320, 484)	126404
LH SomMot 31	RH Default pCunPCC 5	0.0261	0	(69, 493)	36304
LH DorsAttn Post 11	HIP-head-m2-rh	0.0261	0	(96, 501)	49029
LH Default PFC 25	RH DorsAttn Post 18	0.0261	0	(230, 351)	101206
LH SomMot 22	RH Vis 35	0.0261	0	(60, 284)	31694
RH SomMot 2	RH Cont Temp 1	0.0261	0	(286, 420)	117823
LH Vis 2	LH Default PFC 14	0.0261	0	(1, 219)	772
RH Vis 29	NAc-core-rh	0.0261	0	(278, 524)	115755
LH Default Temp 10	LH Default PFC 24	0.0261	0	(194, 229)	88790
LH Default pCunPCC 4	RH SomMot 34	0.0261	0	(239, 318)	104044
LH Cont PFCl 5	RH DorsAttn Post 15	0.0261	0	(170, 348)	79993
RH Limbic TempPole 9	RH Cont PFCl 11	0.0261	0	(412, 433)	143603
LH Limbic OFC 3	RH Default PFCdPFCm 3	0.0261	0	(140, 476)	68166
RH DorsAttn Post 5	RH Limbic OFC 2	0.0261	0	(338, 398)	130359
LH SomMot 40	RH Default PFCdPFCm 11	0.0261	0	(78, 484)	40615
RH SalVentAttn Med 2	RH Default Par 7	0.0261	0	(385, 458)	139443
LH DorsAttn Post 3	LH Default PFC 8	0.0261	0	(88, 213)	45049
LH Default PFC 26	RH DorsAttn Post 7	0.0261	0	(231, 340)	101518
LH Limbic OFC 4	RH DorsAttn Post 15	0.0261	0	(141, 348)	68451
LH SalVentAttn PFCl 1	RH SomMot 41	0.0261	0	(127, 325)	62555
RH SalVentAttn TempOccPar 4	RH Default Par 7	0.0261	0	(368, 458)	136434
LH SalVentAttn Med 5	RH DorsAttn Post 22	0.0261	0	(132, 355)	64705
RH DorsAttn Post 6	RH Default PFCv 2	0.0261	0	(339, 471)	130647
RH Limbic TempPole 3	HIP-body-rh	0.0261	0	(406, 505)	142808
LH SomMot 30	RH DorsAttn Post 8	0.0261	0	(68, 341)	35667
LH Default PFC 21	LH Default pCunPCC 10	0.0261	0	(226, 245)	99798
LH SalVentAttn Med 6	RH Vis 33	0.0261	0	(133, 282)	65053
LH SomMot 32	RH Cont PFCl 9	0.0261	0	(70, 431)	36726
RH Cont Temp 2	RH Cont PFCmp 3	0.0261	0	(421, 451)	144854
LH Vis 36	RH SalVentAttn TempOccPar 7	0.0261	0	(35, 371)	19131
LH Vis 36	RH Cont Par 1	0.0261	0	(35, 414)	19174
LH Default PFC 27	HIP-body-rh	0.0261	0	(232, 505)	102005
RH SomMot 36	RH SomMot 49	0.0261	0	(320, 333)	126253
LH Default Par 7	RH Default Par 8	0.0261	0	(203, 459)	92215
LH Vis 9	LH Default Par 8	0.0261	0	(8, 204)	4600
RH Cont PFCl 6	CAU-DA-rh	0.0261	0	(428, 517)	145823
LH SalVentAttn FrOperIns 8	RH SalVentAttn PrC 1	0.0261	0	(124, 373)	61319
LH SalVentAttn ParOper 5	RH DorsAttn Post 15	0.0261	0	(115, 348)	57388
LH DorsAttn Post 5	RH Vis 9	0.0261	0	(90, 258)	46023
LH Cont Par 1	LH Default PFC 12	0.0261	0	(154, 217)	73598
LH SalVentAttn ParOper 4	LH Default Par 4	0.0261	0	(114, 200)	56801
LH SomMot 40	RH Vis 23	0.0261	0	(78, 272)	40403
LH DorsAttn FEF 2	RH SomMot 44	0.0261	0	(106, 328)	53381
LH SomMot 20	RH Cont PFCv 1	0.0261	0	(58, 422)	30843
LH Default Par 5	PUT-DA-rh	0.0261	0	(201, 513)	91566
LH SomMot 44	RH Default PFCdPFCm 11	0.0261	0	(82, 484)	42509
RH SomMot 27	PUT-DP-rh	0.0261	0	(311, 515)	124293
LH DorsAttn FEF 1	RH Cont PFCl 7	0.0261	0	(105, 429)	53034
LH DorsAttn Post 13	PUT-VA-rh	0.0261	0	(98, 512)	49953
LH SalVentAttn Med 7	RH Cont PFCl 17	0.0261	0	(134, 439)	65630
LH SalVentAttn Med 9	CAU-tail-lh	0.0261	0	(136, 546)	66574
LH Default PFC 18	LH Default PFC 18	0.0261	0	(223, 223)	98789
LH Vis 3	LH Cont PFCl 3	0.0261	0	(2, 168)	1273
LH Cont PFCv 1	RH Cont PFCl 13	0.0261	0	(175, 435)	81985
RH Cont pCun 3	RH Default PFCdPFCm 4	0.0261	0	(445, 477)	147772
LH Default pCunPCC 6	RH SomMot 33	0.0261	0	(241, 317)	104670
LH DorsAttn Post 10	RH Vis 18	0.0261	0	(95, 267)	48337
RH SomMot 24	RH Cont Par 3	0.0261	0	(308, 416)	123462
RH Limbic OFC 6	RH Default PFCdPFCm 12	0.0261	0	(402, 485)	142190
LH Default PFC 28	RH SomMot 34	0.0261	0	(233, 318)	102139
LH DorsAttn Post 2	RH Default PFCv 1	0.0261	0	(87, 470)	44840
LH SalVentAttn FrOperIns 10	RH DorsAttn Post 14	0.0261	0	(126, 347)	62150
LH Vis 10	LH SomMot 23	0.0261	0	(9, 61)	5002
LH Default pCunPCC 12	PUT-DP-rh	0.0261	0	(247, 515)	106725
LH DorsAttn Post 10	RH Default PFCdPFCm 10	0.0261	0	(95, 483)	48553
RH DorsAttn FEF 2	RH SalVentAttn Med 6	0.0261	0	(359, 389)	134655
LH Vis 5	LH SomMot 3	0.0261	0	(4, 41)	2247
RH DorsAttn Post 19	RH SalVentAttn FrOperIns 9	0.0261	0	(352, 382)	133262
RH SalVentAttn TempOccPar 2	RH SalVentAttn FrOperIns 9	0.0261	0	(366, 382)	135985
RH SomMot 2	RH SomMot 2	0.0261	0	(286, 286)	117689
LH DorsAttn Post 6	RH SalVentAttn FrOperIns 8	0.0261	0	(91, 381)	46609
LH SalVentAttn FrOperIns 5	LH Default Temp 10	0.0261	0	(121, 194)	59847
LH Vis 30	RH DorsAttn Post 3	0.0261	0	(29, 336)	15967
RH Limbic OFC 2	THA-VPl-rh	0.0261	0	(398, 508)	141599
LH Default PFC 18	RH Cont Cing 3	0.0261	0	(223, 448)	99014
LH SomMot 8	NAc-shell-lh	0.0261	0	(46, 550)	24953
LH SomMot 44	RH SalVentAttn Med 8	0.0261	0	(82, 391)	42416
LH Vis 13	RH DorsAttn Post 7	0.0261	0	(12, 340)	6910
LH Default Par 9	RH SomMot 44	0.0261	0	(205, 328)	92783
RH DorsAttn Post 19	RH Default PFCdPFCm 6	0.0261	0	(352, 479)	133359
LH Cont PFCl 8	RH DorsAttn Post 8	0.0261	0	(173, 341)	81132
LH Cont PFCl 8	RH SomMot 36	0.0261	0	(173, 320)	81111
LH SalVentAttn FrOperIns 10	RH Vis 23	0.0261	0	(126, 272)	62075
LH Default PFC 2	LH Default PHC 1	0.0261	0	(207, 248)	93398
RH DorsAttn Post 13	CAU-body-rh	0.0261	0	(346, 518)	132171
LH SomMot 3	RH Cont PFCl 17	0.0261	0	(41, 439)	22292
LH SomMot 16	RH SomMot 37	0.0261	0	(54, 321)	28752
RH Vis 26	RH Default PFCdPFCm 12	0.0261	0	(275, 485)	114885
LH SomMot 34	RH Default Par 7	0.0261	0	(72, 458)	37718
LH SomMot 43	RH Cont PFCl 2	0.0261	0	(81, 424)	41977
LH SalVentAttn Med 10	LH Cont PFCl 6	0.0261	0	(137, 171)	66616
LH Default Par 9	RH SalVentAttn Med 10	0.0261	0	(205, 393)	92848
LH SalVentAttn TempOcc 1	LH Default PFC 7	0.0261	0	(116, 212)	57690
LH Default PFC 14	RH SomMot 48	0.0261	0	(219, 332)	97568
LH Limbic OFC 1	THA-DAm-lh	0.0261	0	(138, 537)	67398
RH Limbic TempPole 6	RH Default PFCv 1	0.0261	0	(409, 470)	143211
RH SalVentAttn Med 4	RH Default PFCdPFCm 12	0.0261	0	(387, 485)	139805
LH Vis 39	RH SalVentAttn TempOccPar 8	0.0261	0	(38, 372)	20683
LH Vis 19	RH Cont pCun 3	0.0261	0	(18, 445)	10246
LH SalVentAttn FrOperIns 2	LH Cont PFCl 9	0.026	0	(118, 174)	58525
LH Default pCunPCC 12	RH Limbic OFC 3	0.026	0	(247, 399)	106609
LH SalVentAttn ParOper 1	LH Default Temp 10	0.026	0	(111, 194)	55472
LH SomMot 10	LH Default PFC 20	0.026	0	(48, 225)	25641
LH SomMot 40	RH SomMot 27	0.026	0	(78, 311)	40442
RH DorsAttn Post 4	RH Default pCunPCC 10	0.026	0	(337, 498)	130243
LH SomMot 28	LH Default PFC 9	0.026	0	(66, 214)	34567
LH SalVentAttn Med 8	RH Default Par 7	0.026	0	(135, 458)	66068
LH SalVentAttn Med 8	LH Default PFC 23	0.026	0	(135, 228)	65838
LH DorsAttn Post 6	RH Vis 23	0.026	0	(91, 272)	46500
RH SomMot 4	RH SalVentAttn FrOperIns 2	0.026	0	(288, 375)	118311
RH SalVentAttn FrOperIns 7	RH SalVentAttn Med 5	0.026	0	(380, 388)	138518
LH Limbic OFC 1	LH Default Par 6	0.026	0	(138, 202)	67063
LH Default pCunPCC 7	RH SomMot 12	0.026	0	(242, 296)	104961
RH SomMot 24	RH DorsAttn Post 20	0.026	0	(308, 353)	123399
LH Vis 5	LH Default PFC 5	0.026	0	(4, 210)	2416
LH SomMot 32	RH Cont PFCl 17	0.026	0	(70, 439)	36734
LH Vis 35	LH SomMot 22	0.026	0	(34, 60)	18301
RH Cont PFCl 9	RH Cont Cing 2	0.026	0	(431, 447)	146125
LH SomMot 15	RH SomMot 48	0.026	0	(53, 332)	28263
LH Vis 23	RH SalVentAttn Med 5	0.026	0	(22, 388)	12323
LH SomMot 20	RH SomMot 5	0.026	0	(58, 289)	30710
LH Default Par 7	RH Vis 27	0.026	0	(203, 276)	92032
LH SomMot 13	LH Default Par 4	0.026	0	(51, 200)	27128
LH SomMot 29	LH Default PFC 3	0.026	0	(67, 208)	35048
LH Vis 39	RH SomMot 9	0.026	0	(38, 293)	20604
RH Vis 30	THA-VAs-lh	0.026	0	(279, 536)	116042
LH SomMot 11	RH SomMot 34	0.026	0	(49, 318)	26239
LH Default PFC 21	RH DorsAttn Post 14	0.026	0	(226, 347)	99900
LH SomMot 28	RH SomMot 9	0.026	0	(66, 293)	34646
LH DorsAttn Post 5	RH Vis 8	0.026	0	(90, 257)	46022
LH Default PFC 19	RH SomMot 21	0.026	0	(224, 305)	99201
LH DorsAttn Post 5	RH SomMot 8	0.026	0	(90, 292)	46057
LH SomMot 2	LH Limbic TempPole 4	0.026	0	(40, 147)	21487
LH SomMot 32	RH Default pCunPCC 11	0.026	0	(70, 499)	36794
RH SomMot 19	RH Default Par 2	0.026	0	(303, 453)	122259
RH SomMot 41	RH Cont PFCl 16	0.026	0	(325, 438)	127513
LH SalVentAttn Med 5	RH Default PFCdPFCm 10	0.026	0	(132, 483)	64833
LH SomMot 34	RH Cont PFCl 3	0.026	0	(72, 425)	37685
LH Default Par 5	RH SalVentAttn PFCl 1	0.026	0	(201, 383)	91436
LH Default PFC 13	RH SomMot 38	0.026	0	(218, 322)	97223
RH SomMot 31	RH DorsAttn Post 12	0.026	0	(315, 345)	125085
LH SalVentAttn Med 1	LH Default PFC 13	0.026	0	(128, 218)	62874
RH SomMot 17	RH Cont pCun 2	0.026	0	(301, 444)	121747
LH Vis 37	RH Vis 11	0.026	0	(36, 260)	19538
LH Default PFC 26	RH DorsAttn Post 19	0.026	0	(231, 352)	101530
LH DorsAttn Post 19	RH Cont PFCmp 1	0.026	0	(104, 449)	52605
LH SalVentAttn FrOperIns 2	HIP-body-rh	0.026	0	(118, 505)	58856
LH Default PFC 14	RH DorsAttn Post 14	0.026	0	(219, 347)	97583
LH SomMot 39	RH Cont PFCl 17	0.026	0	(77, 439)	40094
LH Vis 8	RH DorsAttn Post 8	0.026	0	(7, 341)	4191
LH DorsAttn FEF 3	RH SalVentAttn Med 7	0.026	0	(107, 390)	53890
LH Cont PFCv 1	RH Cont PFCl 2	0.026	0	(175, 424)	81974
RH DorsAttn PrCv 3	CAU-VA-rh	0.026	0	(364, 516)	135742
LH Vis 33	RH Vis 6	0.026	0	(32, 255)	17455
RH SomMot 27	RH Default Par 7	0.026	0	(311, 458)	124236
LH SomMot 44	RH DorsAttn Post 7	0.026	0	(82, 340)	42365
LH Default Par 9	RH Vis 23	0.026	0	(205, 272)	92727
LH Default Temp 9	LH Default Temp 11	0.026	0	(193, 195)	88396
RH Cont Par 2	lAMY-rh	0.026	0	(415, 520)	144110
LH DorsAttn Post 11	RH Cont PFCl 9	0.026	0	(96, 431)	48959
LH DorsAttn Post 11	RH SomMot 39	0.026	0	(96, 323)	48851
LH Cont PFCmp 3	RH DorsAttn Post 21	0.026	0	(184, 354)	85270
LH Vis 37	RH DorsAttn Post 22	0.026	0	(36, 355)	19633
LH SalVentAttn ParOper 2	RH SomMot 15	0.026	0	(112, 299)	56019
LH DorsAttn Post 3	RH Cont PFCl 12	0.026	0	(88, 434)	45270
LH Limbic OFC 5	RH Default PFCv 2	0.026	0	(142, 471)	68986
LH Vis 31	RH SalVentAttn Med 11	0.026	0	(30, 394)	16549
LH Default PFC 4	RH Default PFCdPFCm 11	0.026	0	(209, 484)	94325
RH Cont PFCv 1	RH Default pCunPCC 8	0.026	0	(422, 496)	145031
LH Default pCunPCC 2	RH Default pCunPCC 9	0.026	0	(237, 497)	103592
RH Cont PFCl 8	RH Cont PFCl 18	0.026	0	(430, 440)	145995
LH DorsAttn Post 6	CAU-DA-lh	0.026	0	(91, 544)	46772
LH Cont PFCmp 1	RH Default PFCdPFCm 5	0.026	0	(182, 478)	84653
LH Default Par 6	RH DorsAttn Post 14	0.026	0	(202, 347)	91752
LH Cont Par 3	LH Default PHC 1	0.026	0	(156, 248)	74426
RH SomMot 35	RH DorsAttn Post 8	0.026	0	(319, 341)	126027
LH Default PFC 3	PUT-VP-rh	0.026	0	(208, 514)	94010
RH SomMot 11	RH Default PFCdPFCm 12	0.026	0	(295, 485)	120255
LH SalVentAttn Med 2	RH SalVentAttn Med 9	0.026	0	(129, 392)	63473
LH Cont PFCl 9	RH Vis 23	0.026	0	(174, 272)	81443
LH SomMot 35	NAc-core-lh	0.026	0	(73, 551)	38292
LH Vis 29	RH Default Par 7	0.026	0	(28, 458)	15564
LH SomMot 7	LH Cont Temp 1	0.026	0	(45, 162)	24057
LH DorsAttn Post 4	RH Default Par 6	0.026	0	(89, 457)	45758
LH Default Temp 9	CAU-tail-lh	0.026	0	(193, 546)	88747
LH SomMot 18	LH DorsAttn Post 5	0.026	0	(56, 90)	29518
LH Vis 12	RH DorsAttn Post 8	0.026	0	(11, 341)	6369
LH Cont pCun 2	RH SomMot 28	0.026	0	(177, 312)	82617
LH DorsAttn Post 16	RH SomMot 11	0.026	0	(101, 295)	51098
RH SalVentAttn FrOperIns 8	RH Default PFCdPFCm 15	0.026	0	(381, 488)	138791
LH SomMot 47	RH SomMot 3	0.026	0	(85, 287)	43722
RH Default PFCdPFCm 13	THA-DAl-lh	0.026	0	(486, 538)	151441
LH SomMot 47	RH SomMot 43	0.026	0	(85, 327)	43762
LH Default PFC 9	RH SomMot 44	0.026	0	(214, 328)	95879
LH Default PFC 14	RH SomMot 46	0.026	0	(219, 330)	97566
LH SomMot 43	RH Cont Temp 2	0.026	0	(81, 421)	41974
LH SalVentAttn Med 10	RH SalVentAttn FrOperIns 5	0.026	0	(137, 378)	66823
LH DorsAttn Post 4	RH Vis 29	0.026	0	(89, 278)	45579
LH SalVentAttn Med 3	RH Cont PFCl 11	0.026	0	(130, 433)	63938
LH Limbic TempPole 7	RH Limbic OFC 5	0.026	0	(150, 401)	72176
RH Vis 1	RH Cont pCun 1	0.026	0	(250, 443)	107568
LH SalVentAttn ParOper 2	NAc-core-lh	0.026	0	(112, 551)	56271
RH Limbic TempPole 7	RH Cont pCun 1	0.026	0	(410, 443)	143328
LH Default Temp 10	RH Default pCunPCC 7	0.026	0	(194, 495)	89056
RH Vis 18	pGP-rh	0.026	0	(267, 525)	112665
LH Cont Par 1	RH Cont PFCl 6	0.026	0	(154, 428)	73809
RH SomMot 8	RH DorsAttn FEF 1	0.026	0	(292, 358)	119348
RH Vis 34	RH Cont PFCl 1	0.026	0	(283, 423)	117019
LH SalVentAttn Med 8	LH Default PFC 8	0.026	0	(135, 213)	65823
RH Cont PFCmp 3	RH Default PFCdPFCm 13	0.026	0	(451, 486)	148414
RH Vis 26	RH Limbic OFC 2	0.026	0	(275, 398)	114798
RH SomMot 36	RH SomMot 48	0.026	0	(320, 332)	126252
LH Cont PFCl 8	RH SalVentAttn Med 9	0.026	0	(173, 392)	81183
LH Vis 36	THA-DP-rh	0.026	0	(35, 522)	19282
LH Default PFC 8	RH SomMot 44	0.026	0	(213, 328)	95539
LH SalVentAttn FrOperIns 10	LH Default PFC 25	0.026	0	(126, 230)	62033
LH SomMot 25	RH SomMot 32	0.0259	0	(63, 316)	33202
RH SomMot 42	RH Cont PFCv 1	0.0259	0	(326, 422)	127725
LH Default PFC 2	RH Default PFCdPFCm 8	0.0259	0	(207, 481)	93631
LH Cont Par 6	RH Default Temp 3	0.0259	0	(159, 462)	75828
LH Cont Cing 2	RH SalVentAttn PFCl 1	0.0259	0	(180, 383)	83813
RH Vis 27	RH Default pCunPCC 10	0.0259	0	(276, 498)	115176
LH Limbic OFC 4	RH Default pCunPCC 7	0.0259	0	(141, 495)	68598
LH Cont PFCl 8	RH SalVentAttn PFCl 1	0.0259	0	(173, 383)	81174
LH Cont Par 2	RH Default PFCv 1	0.0259	0	(155, 470)	74250
LH Default PFC 2	RH SomMot 37	0.0259	0	(207, 321)	93471
LH SalVentAttn Med 8	RH SalVentAttn Med 7	0.0259	0	(135, 390)	66000
RH Vis 32	RH DorsAttn Post 3	0.0259	0	(281, 336)	116389
LH DorsAttn Post 6	RH Vis 9	0.0259	0	(91, 258)	46486
LH DorsAttn Post 6	RH SomMot 35	0.0259	0	(91, 319)	46547
RH SomMot 41	PUT-VP-rh	0.0259	0	(325, 514)	127589
LH SomMot 19	THA-VAs-lh	0.0259	0	(57, 536)	30461
LH Cont Par 5	RH SomMot 19	0.0259	0	(158, 303)	75274
LH Default Par 3	NAc-core-lh	0.0259	0	(199, 551)	90897
LH Default PFC 8	HIP-head-m1-lh	0.0259	0	(213, 527)	95738
RH SalVentAttn Med 11	HIP-head-l-rh	0.0259	0	(394, 504)	140965
RH SalVentAttn FrOperIns 7	RH Default pCunPCC 8	0.0259	0	(380, 496)	138626
LH SomMot 10	RH SomMot 31	0.0259	0	(48, 315)	25731
LH SomMot 43	RH SalVentAttn Med 11	0.0259	0	(81, 394)	41947
LH Default pCunPCC 1	RH Default Par 7	0.0259	0	(236, 458)	103236
RH SomMot 11	RH DorsAttn Post 10	0.0259	0	(295, 343)	120113
LH SomMot 38	LH SalVentAttn PFCl 1	0.0259	0	(76, 127)	39305
LH DorsAttn Post 4	RH Vis 30	0.0259	0	(89, 279)	45580
LH Default Par 8	NAc-core-rh	0.0259	0	(204, 524)	92630
LH Vis 37	RH Default PFCdPFCm 11	0.0259	0	(36, 484)	19762
LH DorsAttn Post 19	LH Cont PFCl 8	0.0259	0	(104, 173)	52329
RH DorsAttn PrCv 3	RH Default PFCdPFCm 12	0.0259	0	(364, 485)	135711
LH Default PFC 24	RH SalVentAttn TempOccPar 1	0.0259	0	(229, 365)	100896
RH Cont PFCl 2	RH Default Temp 8	0.0259	0	(424, 467)	145263
LH SalVentAttn FrOperIns 8	LH Default pCunPCC 7	0.0259	0	(124, 242)	61188
LH Default PFC 24	RH SomMot 13	0.0259	0	(229, 297)	100828
LH Vis 29	LH SomMot 22	0.0259	0	(28, 60)	15166
RH SomMot 25	RH Default PFCv 2	0.0259	0	(309, 471)	123762
LH SomMot 25	LH Cont PFCmp 2	0.0259	0	(63, 183)	33069
LH Vis 25	RH Default pCunPCC 4	0.0259	0	(24, 492)	13488
LH Vis 25	RH Default pCunPCC 8	0.0259	0	(24, 496)	13492
LH Default Par 3	RH DorsAttn Post 16	0.0259	0	(199, 349)	90695
LH Cont PFCd 1	RH DorsAttn Post 19	0.0259	0	(163, 352)	77288
RH Cont PFCv 1	THA-DAl-lh	0.0259	0	(422, 538)	145073
RH Default pCunPCC 7	lAMY-rh	0.0259	0	(495, 520)	151990
LH Default pCunPCC 11	RH SalVentAttn FrOperIns 8	0.0259	0	(246, 381)	106284
LH Vis 6	LH Default PFC 30	0.0259	0	(5, 235)	2990
LH Default PFC 30	RH Cont pCun 3	0.0259	0	(235, 445)	102905
LH SomMot 40	RH Cont PFCl 14	0.0259	0	(78, 436)	40567
LH Default Temp 2	NAc-shell-rh	0.0259	0	(186, 523)	86176
RH SomMot 30	RH Default PFCv 3	0.0259	0	(314, 472)	124973
LH Cont PFCl 9	RH SomMot 7	0.0259	0	(174, 291)	81462
LH SalVentAttn Med 2	RH Default Par 7	0.0259	0	(129, 458)	63539
RH Default Temp 3	THA-VPm-rh	0.0259	0	(462, 507)	149502
RH Vis 7	RH DorsAttn Post 5	0.0259	0	(256, 338)	109266
LH DorsAttn FEF 1	RH SalVentAttn FrOperIns 9	0.0259	0	(105, 382)	52987
LH DorsAttn FEF 1	RH DorsAttn PrCv 2	0.0259	0	(105, 363)	52968
LH SalVentAttn FrOperIns 3	LH Default PFC 14	0.0259	0	(119, 219)	59005
LH SalVentAttn FrOperIns 6	RH Default pCunPCC 10	0.0259	0	(122, 498)	60583
LH DorsAttn Post 18	RH Limbic OFC 3	0.0259	0	(103, 399)	52105
LH DorsAttn Post 15	RH Vis 20	0.0259	0	(100, 269)	50619
RH SomMot 5	RH Cont PFCl 20	0.0259	0	(289, 442)	118643
LH Limbic OFC 3	RH Cont PFCl 7	0.0259	0	(140, 429)	68119
LH SomMot 26	RH SomMot 46	0.0259	0	(64, 330)	33706
LH Vis 39	RH Cont Par 5	0.0259	0	(38, 418)	20729
LH Vis 14	THA-VAip-lh	0.0259	0	(13, 529)	7640
LH Cont PFCl 8	RH SomMot 31	0.0259	0	(173, 315)	81106
LH SomMot 3	LH Cont PFCl 9	0.0259	0	(41, 174)	22027
LH Cont pCun 1	RH SalVentAttn Med 7	0.0259	0	(176, 390)	82318
LH Cont PFCl 6	RH DorsAttn Post 21	0.0259	0	(171, 354)	80382
LH SomMot 36	RH DorsAttn Post 7	0.0259	0	(74, 340)	38561
RH Default PFCdPFCm 9	THA-VAs-rh	0.0259	0	(482, 509)	151134
LH Default PFC 22	RH SomMot 28	0.0259	0	(227, 312)	100192
RH Cont PFCv 1	RH Default PFCdPFCm 11	0.0259	0	(422, 484)	145019
LH Default PFC 22	RH DorsAttn Post 2	0.0259	0	(227, 335)	100215
LH SomMot 42	LH Default PFC 19	0.0259	0	(80, 224)	41304
LH Default PFC 16	RH SomMot 38	0.0259	0	(221, 322)	98225
LH Default Temp 7	LH Default Temp 9	0.0259	0	(191, 193)	87671
LH DorsAttn Post 19	RH Cont PFCl 9	0.0259	0	(104, 431)	52587
RH Vis 16	RH Vis 34	0.0259	0	(265, 283)	111848
RH SomMot 4	RH DorsAttn Post 17	0.0259	0	(288, 350)	118286
LH SomMot 5	LH Default PFC 3	0.0259	0	(43, 208)	23084
RH Vis 8	RH Vis 26	0.0259	0	(257, 275)	109500
RH SomMot 38	RH SomMot 49	0.0259	0	(322, 333)	126718
RH SomMot 38	RH DorsAttn Post 8	0.0259	0	(322, 341)	126726
LH Vis 5	LH Vis 6	0.0259	0	(4, 5)	2211
LH Default PFC 22	RH Vis 14	0.0259	0	(227, 263)	100143
LH SomMot 46	LH Cont PFCl 5	0.0259	0	(84, 170)	43136
LH Default PFC 22	LH Default pCunPCC 11	0.0259	0	(227, 246)	100126
RH SomMot 49	RH SalVentAttn FrOperIns 7	0.0259	0	(333, 380)	129251
LH Default PFC 10	RH Vis 33	0.0259	0	(215, 282)	96172
LH DorsAttn Post 5	RH Vis 7	0.0259	0	(90, 256)	46021
LH DorsAttn Post 6	RH SomMot 47	0.0259	0	(91, 331)	46559
LH SomMot 26	LH Default Par 2	0.0259	0	(64, 198)	33574
RH SomMot 19	RH SomMot 47	0.0259	0	(303, 331)	122137
LH DorsAttn Post 13	LH Cont PFCl 2	0.0259	0	(98, 167)	49608
LH SalVentAttn Med 6	LH Default PFC 21	0.0259	0	(133, 226)	64997
LH Default pCunPCC 3	RH Default PFCv 2	0.0259	0	(238, 471)	103882
RH Cont PFCl 8	HIP-tail-rh	0.0259	0	(430, 506)	146061
LH Default Par 9	RH Default PFCdPFCm 8	0.0259	0	(205, 481)	92936
LH Vis 38	LH Limbic OFC 6	0.0259	0	(37, 143)	19938
LH SomMot 42	RH SomMot 24	0.0259	0	(80, 308)	41388
LH Default PFC 21	LH Default PHC 2	0.0259	0	(226, 249)	99802
RH SomMot 29	RH DorsAttn Post 24	0.0259	0	(313, 357)	124618
LH Limbic OFC 1	RH DorsAttn Post 8	0.0259	0	(138, 341)	67202
LH Vis 8	LH SalVentAttn FrOperIns 9	0.0259	0	(7, 125)	3975
RH Default Temp 3	RH Default Temp 4	0.0259	0	(462, 463)	149458
LH DorsAttn Post 3	LH Default pCunPCC 7	0.0259	0	(88, 242)	45078
LH SomMot 3	RH SalVentAttn TempOccPar 6	0.0259	0	(41, 370)	22223
LH Default PFC 29	RH DorsAttn Post 22	0.0259	0	(234, 355)	102496
RH SomMot 46	RH Cont PFCl 11	0.0259	0	(330, 433)	128638
LH Default pCunPCC 12	RH SomMot 19	0.0259	0	(247, 303)	106513
LH SomMot 31	NAc-shell-lh	0.0259	0	(69, 550)	36361
LH SomMot 29	RH SalVentAttn Med 6	0.0259	0	(67, 389)	35229
RH SomMot 33	PUT-DA-lh	0.0259	0	(317, 540)	125755
RH SalVentAttn Med 11	RH Cont PFCl 19	0.0259	0	(394, 441)	140902
LH Cont PFCl 5	RH Limbic TempPole 9	0.0259	0	(170, 412)	80057
RH DorsAttn Post 6	RH Default PFCdPFCm 4	0.0259	0	(339, 477)	130653
LH Vis 17	LH Default PFC 29	0.0259	0	(16, 234)	8962
LH Default PFC 20	RH SalVentAttn TempOccPar 6	0.0259	0	(225, 370)	99595
LH Cont OFC 1	RH Cont PFCl 9	0.0259	0	(165, 431)	78146
RH SomMot 9	RH SomMot 24	0.0259	0	(293, 308)	119559
LH SomMot 18	RH Default pCunPCC 10	0.0259	0	(56, 498)	29926
LH Cont PFCd 2	LH Default PHC 1	0.0259	0	(164, 248)	77574
LH Limbic OFC 1	LH Cont pCun 2	0.0259	0	(138, 177)	67038
LH DorsAttn Post 19	RH SomMot 20	0.0259	0	(104, 304)	52460
LH DorsAttn Post 17	RH Default PFCdPFCm 12	0.0259	0	(102, 485)	51740
LH Vis 30	RH Vis 16	0.0259	0	(29, 265)	15896
LH SalVentAttn PFCl 1	RH Vis 32	0.0259	0	(127, 281)	62511
LH Cont PFCl 3	LH Default PFC 20	0.0259	0	(168, 225)	79101
LH Cont PFCl 3	RH Default pCunPCC 4	0.0259	0	(168, 492)	79368
RH Default PFCdPFCm 7	THA-DAl-rh	0.0259	0	(480, 511)	150991
LH Default Par 5	RH SomMot 36	0.0259	0	(201, 320)	91373
LH SomMot 34	RH SalVentAttn PFCl 1	0.0259	0	(72, 383)	37643
LH SomMot 33	RH Cont PFCl 7	0.0259	0	(71, 429)	37207
LH Default Par 8	RH DorsAttn Post 3	0.0259	0	(204, 336)	92442
LH DorsAttn Post 13	NAc-core-lh	0.0259	0	(98, 551)	49992
LH Cont Par 8	LH Default PFC 21	0.0259	0	(161, 226)	76379
LH Cont Par 2	RH Vis 8	0.0259	0	(155, 257)	74037
RH SomMot 13	RH SomMot 32	0.0259	0	(297, 316)	120601
LH SomMot 31	RH DorsAttn FEF 1	0.0259	0	(69, 358)	36169
LH SomMot 40	LH Default PFC 20	0.0259	0	(78, 225)	40356
LH Default Temp 10	RH Cont PFCmp 3	0.0259	0	(194, 451)	89012
LH SomMot 12	RH SomMot 29	0.0259	0	(50, 313)	26738
RH Vis 18	RH Default PFCdPFCm 15	0.0259	0	(267, 488)	112628
RH Cont Par 3	RH Default pCunPCC 8	0.0259	0	(416, 496)	144224
RH SomMot 1	RH Cont PFCl 5	0.0259	0	(285, 427)	117562
LH DorsAttn Post 16	HIP-tail-rh	0.0258	0	(101, 506)	51309
LH SomMot 13	RH SalVentAttn TempOccPar 3	0.0258	0	(51, 367)	27295
LH Default PFC 23	RH Default PFCv 4	0.0258	0	(228, 473)	100679
LH Vis 4	LH Default PFC 24	0.0258	0	(3, 229)	1885
LH Default Par 9	LH Default PFC 18	0.0258	0	(205, 223)	92678
LH Cont Par 6	RH SomMot 11	0.0258	0	(159, 295)	75661
LH Vis 34	RH Vis 6	0.0258	0	(33, 255)	17976
RH SomMot 8	RH SomMot 12	0.0258	0	(292, 296)	119286
LH DorsAttn FEF 1	LH Default pCunPCC 12	0.0258	0	(105, 247)	52852
RH Default PFCdPFCm 1	CAU-tail-lh	0.0258	0	(474, 546)	150567
LH Default Par 8	RH DorsAttn FEF 2	0.0258	0	(204, 359)	92465
LH Default PFC 19	RH SomMot 49	0.0258	0	(224, 333)	99229
LH Vis 4	RH Vis 27	0.0258	0	(3, 276)	1932
LH SomMot 20	RH SalVentAttn FrOperIns 3	0.0258	0	(58, 376)	30797
LH Default PFC 11	RH Cont Cing 1	0.0258	0	(216, 446)	96674
LH Cont PFCl 3	RH SomMot 33	0.0258	0	(168, 317)	79193
RH Cont PFCl 5	RH Default PFCdPFCm 7	0.0258	0	(427, 480)	145660
LH Cont Par 2	THA-VAip-lh	0.0258	0	(155, 529)	74309
RH Cont Par 3	RH Cont PFCmp 3	0.0258	0	(416, 451)	144179
RH Limbic OFC 6	RH Default pCunPCC 4	0.0258	0	(402, 492)	142197
RH SomMot 6	RH SalVentAttn FrOperIns 8	0.0258	0	(290, 381)	118846
LH DorsAttn FEF 2	RH SomMot 12	0.0258	0	(106, 296)	53349
RH SalVentAttn FrOperIns 7	RH SalVentAttn FrOperIns 9	0.0258	0	(380, 382)	138512
LH Limbic OFC 5	CAU-body-rh	0.0258	0	(142, 518)	69033
LH Vis 10	RH DorsAttn Post 22	0.0258	0	(9, 355)	5296
LH DorsAttn FEF 4	RH SalVentAttn PFCl 1	0.0258	0	(108, 383)	54329
PUT-VA-rh	NAc-core-rh	0.0258	0	(512, 524)	152844
LH Default pCunPCC 10	RH SomMot 44	0.0258	0	(245, 328)	105923
RH SomMot 13	RH Default PFCdPFCm 10	0.0258	0	(297, 483)	120768
LH Default Temp 4	LH Default Temp 8	0.0258	0	(188, 192)	86578
RH SomMot 13	RH Cont PFCl 9	0.0258	0	(297, 431)	120716
LH SomMot 6	RH SalVentAttn Med 10	0.0258	0	(44, 393)	23779
LH SomMot 23	RH SalVentAttn Med 5	0.0258	0	(61, 388)	32291
LH Cont PFCl 7	RH Default PFCdPFCm 14	0.0258	0	(172, 487)	80897
LH Default pCunPCC 11	RH SomMot 4	0.0258	0	(246, 288)	106191
RH SalVentAttn Med 9	RH Default Temp 7	0.0258	0	(392, 466)	140606
RH SomMot 6	THA-VPm-rh	0.0258	0	(290, 507)	118972
LH Default PFC 18	RH DorsAttn Post 19	0.0258	0	(223, 352)	98918
LH DorsAttn Post 12	CAU-VA-lh	0.0258	0	(97, 543)	49528
LH SalVentAttn Med 5	LH Default pCunPCC 5	0.0258	0	(132, 240)	64590
LH Vis 25	LH Default PFC 22	0.0258	0	(24, 227)	13223
LH SalVentAttn ParOper 4	LH Cont PFCv 1	0.0258	0	(114, 175)	56776
LH DorsAttn Post 4	LH Cont PFCmp 3	0.0258	0	(89, 184)	45485
LH DorsAttn FEF 3	RH DorsAttn Post 16	0.0258	0	(107, 349)	53849
LH Default pCunPCC 7	RH DorsAttn PrCv 2	0.0258	0	(242, 363)	105028
LH SomMot 10	LH DorsAttn Post 15	0.0258	0	(48, 100)	25516
LH Vis 7	RH Cont pCun 2	0.0258	0	(6, 444)	3747
LH DorsAttn Post 11	LH SalVentAttn FrOperIns 5	0.0258	0	(96, 121)	48649
RH Cont PFCl 15	RH Default pCunPCC 4	0.0258	0	(437, 492)	146887
RH DorsAttn Post 9	RH Default PFCdPFCm 8	0.0258	0	(342, 481)	131296
LH SalVentAttn ParOper 4	THA-VAip-lh	0.0258	0	(114, 529)	57130
RH Vis 29	PUT-DP-rh	0.0258	0	(278, 515)	115746
RH SomMot 20	RH SalVentAttn TempOccPar 2	0.0258	0	(304, 366)	122422
LH DorsAttn Post 15	aGP-lh	0.0258	0	(100, 553)	50903
LH Default PFC 29	RH DorsAttn FEF 3	0.0258	0	(234, 360)	102501
LH Default PFC 2	RH Default PFCdPFCm 2	0.0258	0	(207, 475)	93625
LH Vis 27	LH Vis 37	0.0258	0	(26, 36)	14089
LH Limbic TempPole 4	LH Limbic TempPole 4	0.0258	0	(147, 147)	70707
RH SomMot 38	THA-VAs-rh	0.0258	0	(322, 509)	126894
LH Cont PFCl 5	RH SalVentAttn Med 10	0.0258	0	(170, 393)	80038
LH Default PFC 8	LH Default PFC 8	0.0258	0	(213, 213)	95424
LH DorsAttn Post 10	RH Vis 31	0.0258	0	(95, 280)	48350
LH Limbic OFC 5	LH Default PFC 24	0.0258	0	(142, 229)	68744
LH DorsAttn Post 7	RH SomMot 3	0.0258	0	(92, 287)	46977
RH SomMot 9	RH Cont pCun 2	0.0258	0	(293, 444)	119695
RH SomMot 9	RH DorsAttn Post 10	0.0258	0	(293, 343)	119594
RH DorsAttn Post 6	HIP-head-m1-rh	0.0258	0	(339, 500)	130676
LH SomMot 20	NAc-shell-lh	0.0258	0	(58, 550)	30971
LH Vis 5	RH Vis 27	0.0258	0	(4, 276)	2482
RH SalVentAttn Med 2	THA-VAs-rh	0.0258	0	(385, 509)	139494
LH Vis 9	RH Default PFCdPFCm 8	0.0258	0	(8, 481)	4877
RH Cont PFCl 1	CAU-VA-lh	0.0258	0	(423, 543)	145209
LH Default Temp 10	RH Cont PFCl 5	0.0258	0	(194, 427)	88988
RH SalVentAttn FrOperIns 1	RH Default Temp 4	0.0258	0	(374, 463)	137534
LH DorsAttn Post 11	RH SomMot 1	0.0258	0	(96, 285)	48813
LH SomMot 43	RH SomMot 35	0.0258	0	(81, 319)	41872
RH SomMot 36	RH Cont PFCl 13	0.0258	0	(320, 435)	126355
LH Cont PFCl 9	HIP-body-rh	0.0258	0	(174, 505)	81676
LH Vis 22	RH Limbic OFC 2	0.0258	0	(21, 398)	11801
RH SomMot 49	RH SalVentAttn Med 12	0.0258	0	(333, 395)	129266
RH Cont PFCmp 2	THA-VAs-lh	0.0258	0	(450, 536)	148361
LH DorsAttn Post 3	RH Vis 31	0.0258	0	(88, 280)	45116
LH SalVentAttn FrOperIns 8	RH DorsAttn PrCv 2	0.0258	0	(124, 363)	61309
RH Default PFCdPFCm 11	RH Default pCunPCC 5	0.0258	0	(484, 493)	151259
RH SomMot 24	RH DorsAttn Post 7	0.0258	0	(308, 340)	123386
LH Cont pCun 2	RH SomMot 16	0.0258	0	(177, 300)	82605
RH Vis 26	PUT-DP-rh	0.0258	0	(275, 515)	114915
LH Vis 5	LH Default PFC 21	0.0258	0	(4, 226)	2432
LH SomMot 14	RH SomMot 22	0.0258	0	(52, 306)	27736
LH DorsAttn Post 7	NAc-shell-lh	0.0258	0	(92, 550)	47240
LH SalVentAttn Med 6	RH SalVentAttn Med 13	0.0258	0	(133, 396)	65167
RH Vis 4	RH Default Temp 1	0.0258	0	(253, 460)	108491
LH Cont PFCl 9	RH Default pCunPCC 9	0.0258	0	(174, 497)	81668
RH SomMot 15	RH SalVentAttn FrOperIns 4	0.0258	0	(299, 377)	121173
RH SalVentAttn Med 6	RH Cont PFCl 12	0.0258	0	(389, 434)	140085
LH Cont pCun 1	RH DorsAttn Post 18	0.0258	0	(176, 351)	82279
RH SomMot 49	RH DorsAttn Post 15	0.0258	0	(333, 348)	129219
RH DorsAttn Post 9	PUT-DP-rh	0.0258	0	(342, 515)	131330
LH SomMot 30	RH SomMot 30	0.0258	0	(68, 314)	35640
LH Limbic OFC 3	RH Default pCunPCC 9	0.0258	0	(140, 497)	68187
RH SomMot 29	RH Cont Par 4	0.0258	0	(313, 417)	124678
LH Default PFC 19	RH Vis 33	0.0258	0	(224, 282)	99178
LH Default PFC 24	NAc-core-lh	0.0258	0	(229, 551)	101082
LH Cont PFCl 2	RH SomMot 31	0.0258	0	(167, 315)	78805
RH SomMot 18	RH DorsAttn Post 2	0.0258	0	(302, 335)	121890
RH SalVentAttn FrOperIns 7	HIP-head-m2-rh	0.0258	0	(380, 501)	138631
LH Default Par 5	RH Default Par 4	0.0258	0	(201, 455)	91508
LH SalVentAttn FrOperIns 1	RH Vis 32	0.0258	0	(117, 281)	58196
LH Default PHC 2	RH Cont Par 4	0.0258	0	(249, 417)	107238
LH SomMot 5	RH SomMot 33	0.0258	0	(43, 317)	23193
LH DorsAttn PrCv 1	RH SalVentAttn FrOperIns 9	0.0258	0	(109, 382)	54773
LH Vis 38	LH SalVentAttn FrOperIns 8	0.0258	0	(37, 124)	19919
RH SomMot 13	RH SalVentAttn Med 6	0.0258	0	(297, 389)	120674
LH Vis 32	LH Default PFC 10	0.0258	0	(31, 215)	16893
LH Limbic OFC 6	RH Limbic OFC 1	0.0258	0	(143, 397)	69323
LH SalVentAttn ParOper 2	RH Cont pCun 1	0.0258	0	(112, 443)	56163
LH Vis 22	LH SalVentAttn FrOperIns 10	0.0258	0	(21, 126)	11529
LH SalVentAttn ParOper 2	RH Default pCunPCC 10	0.0258	0	(112, 498)	56218
LH Cont Par 1	LH Default PFC 5	0.0258	0	(154, 210)	73591
LH Cont PFCmp 2	RH Cont Cing 2	0.0258	0	(183, 447)	84993
LH Cont Par 3	RH Default PFCv 3	0.0258	0	(156, 472)	74650
LH DorsAttn Post 6	RH Default PFCdPFCm 10	0.0258	0	(91, 483)	46711
RH DorsAttn Post 18	THA-DP-rh	0.0258	0	(351, 522)	133200
LH SomMot 8	RH Default pCunPCC 4	0.0258	0	(46, 492)	24895
LH DorsAttn Post 15	RH Default Par 3	0.0258	0	(100, 454)	50804
LH SomMot 14	RH SomMot 48	0.0258	0	(52, 332)	27762
RH SomMot 16	RH Limbic TempPole 7	0.0258	0	(300, 410)	121460
RH DorsAttn Post 2	RH Cont PFCl 6	0.0258	0	(335, 428)	129738
LH Vis 2	LH Limbic OFC 4	0.0258	0	(1, 141)	694
LH Default PFC 7	RH DorsAttn Post 15	0.0258	0	(212, 348)	95218
LH Limbic OFC 2	LH Limbic TempPole 6	0.0258	0	(139, 149)	67425
LH Default pCunPCC 12	RH SalVentAttn TempOccPar 2	0.0258	0	(247, 366)	106576
RH Cont PFCl 5	CAU-DA-lh	0.0258	0	(427, 544)	145724
LH Default PFC 8	RH Default Par 7	0.0258	0	(213, 458)	95669
RH Vis 21	HIP-tail-lh	0.0258	0	(270, 533)	113528
RH Vis 27	HIP-body-lh	0.0258	0	(276, 532)	115210
RH SalVentAttn Med 4	RH Cont PFCl 13	0.0258	0	(387, 435)	139755
RH Cont PFCl 1	RH Default Temp 7	0.0258	0	(423, 466)	145132
LH Cont PFCl 3	RH Cont PFCl 7	0.0258	0	(168, 429)	79305
RH SalVentAttn TempOccPar 1	CAU-VA-rh	0.0258	0	(365, 516)	135931
LH Limbic OFC 2	CAU-DA-rh	0.0258	0	(139, 517)	67793
RH SomMot 8	RH Default Par 4	0.0258	0	(292, 455)	119445
RH Cont PFCmp 2	CAU-tail-rh	0.0258	0	(450, 519)	148344
LH Default PFC 2	CAU-body-rh	0.0258	0	(207, 518)	93668
RH SomMot 32	RH DorsAttn PrCv 3	0.0258	0	(316, 364)	125342
LH SomMot 13	LH SomMot 22	0.0258	0	(51, 60)	26988
LH SalVentAttn ParOper 1	LH Cont PFCl 2	0.0258	0	(111, 167)	55445
RH SomMot 32	RH Cont PFCl 14	0.0257	0	(316, 436)	125414
LH Limbic TempPole 8	RH DorsAttn Post 20	0.0257	0	(151, 353)	72531
LH Default pCunPCC 12	RH Cont PFCl 6	0.0257	0	(247, 428)	106638
RH SalVentAttn TempOccPar 7	RH Cont Par 1	0.0257	0	(371, 414)	136942
LH SomMot 38	RH Cont PFCl 3	0.0257	0	(76, 425)	39603
LH SomMot 21	NAc-shell-lh	0.0257	0	(59, 550)	31466
LH Default PFC 8	RH DorsAttn PrCv 1	0.0257	0	(213, 362)	95573
LH Default PFC 23	RH DorsAttn Post 3	0.0257	0	(228, 336)	100542
LH Vis 35	RH Vis 7	0.0257	0	(34, 256)	18497
RH SalVentAttn Med 5	pGP-rh	0.0257	0	(388, 525)	140011
LH Limbic TempPole 10	LH Default PHC 1	0.0257	0	(153, 248)	73229
LH Default pCunPCC 12	RH Default Par 1	0.0257	0	(247, 452)	106662
RH DorsAttn Post 2	HIP-head-m1-rh	0.0257	0	(335, 500)	129810
RH Vis 32	CAU-body-lh	0.0257	0	(281, 545)	116598
LH SomMot 13	RH DorsAttn Post 22	0.0257	0	(51, 355)	27283
LH SomMot 43	RH Default Par 3	0.0257	0	(81, 454)	42007
LH Default PFC 12	RH Default Par 8	0.0257	0	(217, 459)	97024
LH Vis 28	RH DorsAttn Post 16	0.0257	0	(27, 349)	14929
RH Default PFCdPFCm 1	RH Default PFCdPFCm 8	0.0257	0	(474, 481)	150502
LH Default Par 9	RH Default PFCdPFCm 15	0.0257	0	(205, 488)	92943
LH Cont Temp 1	LH Default PFC 10	0.0257	0	(162, 215)	76760
LH Default PFC 30	RH SomMot 37	0.0257	0	(235, 321)	102781
RH SomMot 35	RH DorsAttn PrCv 2	0.0257	0	(319, 363)	126049
LH Vis 36	LH SomMot 9	0.0257	0	(35, 47)	18807
LH DorsAttn Post 6	RH DorsAttn Post 3	0.0257	0	(91, 336)	46564
RH Cont PFCl 15	CAU-tail-lh	0.0257	0	(437, 546)	146941
LH Cont Par 4	LH Default Temp 10	0.0257	0	(157, 194)	74769
LH Cont Par 4	LH Default Par 4	0.0257	0	(157, 200)	74775
LH SomMot 40	RH Default Par 4	0.0257	0	(78, 455)	40586
LH Cont Par 5	LH Default pCunPCC 8	0.0257	0	(158, 243)	75214
LH Limbic OFC 4	LH Default pCunPCC 7	0.0257	0	(141, 242)	68345
LH Cont PFCl 2	RH Cont pCun 3	0.0257	0	(167, 445)	78935
RH SomMot 42	RH Cont PFCl 19	0.0257	0	(326, 441)	127744
LH SomMot 44	RH Cont PFCl 16	0.0257	0	(82, 438)	42463
LH Cont Par 6	RH DorsAttn Post 7	0.0257	0	(159, 340)	75706
LH SomMot 27	RH SalVentAttn FrOperIns 1	0.0257	0	(65, 374)	34239
LH SalVentAttn Med 1	RH Default PFCdPFCm 13	0.0257	0	(128, 486)	63142
LH Vis 20	THA-VPl-lh	0.0257	0	(19, 535)	10871
LH SomMot 31	RH Cont PFCl 5	0.0257	0	(69, 427)	36238
LH SomMot 5	RH Cont PFCl 19	0.0257	0	(43, 441)	23317
LH Default PFC 18	RH Cont Par 3	0.0257	0	(223, 416)	98982
LH Default PFC 18	RH SalVentAttn Med 5	0.0257	0	(223, 388)	98954
LH SomMot 30	RH SomMot 32	0.0257	0	(68, 316)	35642
LH SomMot 41	RH Default pCunPCC 5	0.0257	0	(79, 493)	41099
LH SalVentAttn FrOperIns 9	RH SomMot 35	0.0257	0	(125, 319)	61694
RH Vis 14	RH Default PFCdPFCm 10	0.0257	0	(263, 483)	111469
LH DorsAttn Post 14	RH Vis 32	0.0257	0	(99, 281)	50177
LH Default Temp 7	RH SalVentAttn Med 9	0.0257	0	(191, 392)	87870
LH Default pCunPCC 9	RH Cont PFCmp 2	0.0257	0	(244, 450)	105736
RH DorsAttn PrCv 1	RH Cont Par 5	0.0257	0	(362, 418)	135263
LH SomMot 30	RH DorsAttn FEF 3	0.0257	0	(68, 360)	35686
RH SomMot 29	RH DorsAttn Post 7	0.0257	0	(313, 340)	124601
LH Cont PFCmp 1	RH Cont pCun 2	0.0257	0	(182, 444)	84619
LH Default pCunPCC 7	RH SomMot 16	0.0257	0	(242, 300)	104965
LH Default PFC 24	RH Limbic OFC 7	0.0257	0	(229, 403)	100934
LH Cont Par 6	CAU-DA-lh	0.0257	0	(159, 544)	75910
LH Default Temp 10	LH Default PFC 18	0.0257	0	(194, 223)	88784
LH SomMot 40	LH Cont PFCl 3	0.0257	0	(78, 168)	40299
RH Default pCunPCC 6	HIP-head-m2-lh	0.0257	0	(494, 528)	151939
RH Default PFCdPFCm 3	lAMY-lh	0.0257	0	(476, 547)	150725
LH Cont Par 6	LH Default PFC 21	0.0257	0	(159, 226)	75592
LH SomMot 6	RH Vis 8	0.0257	0	(44, 257)	23643
RH SomMot 16	RH SalVentAttn TempOccPar 2	0.0257	0	(300, 366)	121416
RH SomMot 15	RH SomMot 48	0.0257	0	(299, 332)	121128
LH SalVentAttn PFCl 1	RH SomMot 33	0.0257	0	(127, 317)	62547
LH SomMot 38	RH Cont Par 3	0.0257	0	(76, 416)	39594
RH SomMot 24	RH Default PFCv 4	0.0257	0	(308, 473)	123519
LH SomMot 39	RH DorsAttn Post 24	0.0257	0	(77, 357)	40012
RH DorsAttn Post 20	NAc-shell-rh	0.0257	0	(353, 523)	133604
RH Limbic OFC 2	CAU-tail-rh	0.0257	0	(398, 519)	141610
LH SomMot 40	LH Cont Par 5	0.0257	0	(78, 158)	40289
LH Default PFC 24	RH Vis 13	0.0257	0	(229, 262)	100793
LH Default PFC 24	RH DorsAttn PrCv 2	0.0257	0	(229, 363)	100894
LH SomMot 3	LH SomMot 17	0.0257	0	(41, 55)	21908
LH Default PFC 22	RH SomMot 16	0.0257	0	(227, 300)	100180
LH Cont PFCl 1	RH SomMot 44	0.0257	0	(166, 328)	78431
LH SomMot 17	aGP-lh	0.0257	0	(55, 553)	29483
LH SomMot 23	CAU-VA-lh	0.0257	0	(61, 543)	32446
LH SomMot 33	HIP-head-l-rh	0.0257	0	(71, 504)	37282
LH SalVentAttn Med 6	RH Cont PFCl 8	0.0257	0	(133, 430)	65201
LH SomMot 10	RH Cont pCun 2	0.0257	0	(48, 444)	25860
RH SomMot 47	RH SomMot 49	0.0257	0	(331, 333)	128761
LH Default PFC 27	RH DorsAttn Post 14	0.0257	0	(232, 347)	101847
LH DorsAttn Post 2	RH Vis 28	0.0257	0	(87, 277)	44647
RH Default pCunPCC 11	PUT-DP-lh	0.0257	0	(499, 542)	152238
LH Cont PFCd 2	RH Vis 23	0.0257	0	(164, 272)	77598
RH SomMot 16	RH Default PFCdPFCm 4	0.0257	0	(300, 477)	121527
LH Cont pCun 3	LH Default PFC 20	0.0257	0	(178, 225)	82906
RH Vis 19	THA-DAm-lh	0.0257	0	(268, 537)	112963
LH SomMot 2	LH SomMot 47	0.0257	0	(40, 85)	21425
LH SalVentAttn Med 3	RH SomMot 3	0.0257	0	(130, 287)	63792
LH Cont PFCd 1	RH Default PFCdPFCm 15	0.0257	0	(163, 488)	77424
LH SomMot 17	THA-DAm-lh	0.0257	0	(55, 537)	29467
RH Vis 3	RH Limbic OFC 1	0.0257	0	(252, 397)	108127
LH SomMot 36	RH SomMot 33	0.0257	0	(74, 317)	38538
LH Vis 9	HIP-tail-rh	0.0257	0	(8, 506)	4902
LH SomMot 6	RH Vis 33	0.0257	0	(44, 282)	23668
LH Default pCunPCC 8	RH DorsAttn Post 13	0.0257	0	(243, 346)	105322
RH SomMot 12	RH DorsAttn Post 15	0.0257	0	(296, 348)	120376
LH SomMot 21	LH Default Par 2	0.0257	0	(59, 198)	31114
LH DorsAttn Post 4	RH SomMot 8	0.0257	0	(89, 292)	45593
RH Vis 22	THA-DAl-lh	0.0257	0	(271, 538)	113816
LH Cont pCun 1	LH Default PFC 28	0.0257	0	(176, 233)	82161
LH Vis 3	LH Vis 7	0.0257	0	(2, 6)	1111
LH SomMot 24	RH SomMot 33	0.0257	0	(62, 317)	32712
RH Vis 11	RH Vis 20	0.0257	0	(260, 269)	110379
HIP-body-rh	THA-VAip-lh	0.0257	0	(505, 529)	152534
LH SomMot 13	PUT-DA-lh	0.0257	0	(51, 540)	27468
LH SomMot 45	LH Default PFC 22	0.0257	0	(83, 227)	42723
RH SalVentAttn FrOperIns 5	RH Cont PFCl 12	0.0257	0	(378, 434)	138215
RH Vis 14	NAc-shell-lh	0.0257	0	(263, 550)	111536
RH SalVentAttn TempOccPar 2	RH Default PFCv 1	0.0257	0	(366, 470)	136073
LH Vis 10	LH SomMot 18	0.0257	0	(9, 56)	4997
LH SomMot 23	RH Default pCunPCC 7	0.0257	0	(61, 495)	32398
RH SomMot 21	RH SomMot 45	0.0257	0	(305, 329)	122634
LH Vis 8	LH Default PFC 15	0.0257	0	(7, 220)	4070
LH SalVentAttn Med 8	RH DorsAttn Post 7	0.0257	0	(135, 340)	65950
RH Cont PFCl 9	NAc-core-rh	0.0257	0	(431, 524)	146202
LH SalVentAttn FrOperIns 4	RH Limbic TempPole 9	0.0257	0	(120, 412)	59632
LH SalVentAttn FrOperIns 10	RH Vis 35	0.0257	0	(126, 284)	62087
LH SomMot 38	PUT-DP-lh	0.0257	0	(76, 542)	39720
LH SomMot 16	LH Cont Par 8	0.0257	0	(54, 161)	28592
LH Vis 26	RH DorsAttn Post 22	0.0257	0	(25, 355)	13880
RH DorsAttn Post 14	RH Cont PFCl 20	0.0257	0	(347, 442)	132302
LH DorsAttn Post 12	RH SomMot 16	0.0257	0	(97, 300)	49285
LH SalVentAttn Med 3	RH Cont PFCl 3	0.0257	0	(130, 425)	63930
LH SalVentAttn ParOper 3	HIP-body-rh	0.0257	0	(113, 505)	56666
RH SalVentAttn Med 3	RH Default PFCdPFCm 5	0.0257	0	(386, 478)	139631
LH Cont PFCl 6	RH Vis 8	0.0257	0	(171, 257)	80285
LH Cont Par 1	RH Limbic OFC 4	0.0257	0	(154, 400)	73781
LH Default pCunPCC 7	RH SalVentAttn Med 12	0.0257	0	(242, 395)	105060
RH DorsAttn Post 20	RH SalVentAttn TempOccPar 5	0.0257	0	(353, 369)	133450
LH SomMot 18	LH Default PFC 20	0.0256	0	(56, 225)	29653
LH Cont OFC 1	LH Default PFC 1	0.0256	0	(165, 206)	77921
LH SomMot 33	RH Limbic TempPole 10	0.0256	0	(71, 413)	37191
LH SalVentAttn Med 4	LH SalVentAttn Med 5	0.0256	0	(131, 132)	64060
LH SomMot 6	RH Cont Par 4	0.0256	0	(44, 417)	23803
LH Cont Par 3	RH DorsAttn Post 19	0.0256	0	(156, 352)	74530
LH Cont PFCl 9	RH SalVentAttn PrC 1	0.0256	0	(174, 373)	81544
RH SomMot 10	RH Cont pCun 3	0.0256	0	(294, 445)	119956
RH Vis 3	RH Vis 23	0.0256	0	(252, 272)	108002
RH Limbic TempPole 6	THA-VPl-rh	0.0256	0	(409, 508)	143249
LH Limbic OFC 2	RH Default PFCdPFCm 7	0.0256	0	(139, 480)	67756
RH DorsAttn PrCv 2	RH Cont Par 1	0.0256	0	(363, 414)	135450
RH SomMot 41	CAU-VA-rh	0.0256	0	(325, 516)	127591
RH SomMot 22	RH DorsAttn PrCv 3	0.0256	0	(306, 364)	122917
RH Vis 22	CAU-tail-rh	0.0256	0	(271, 519)	113797
LH SomMot 15	RH Limbic TempPole 9	0.0256	0	(53, 412)	28343
RH SomMot 20	RH Default PFCdPFCm 12	0.0256	0	(304, 485)	122541
LH Default PFC 18	RH Vis 26	0.0256	0	(223, 275)	98841
LH Default PFC 18	RH SomMot 5	0.0256	0	(223, 289)	98855
RH SomMot 13	CAU-DA-rh	0.0256	0	(297, 517)	120802
RH SomMot 43	RH DorsAttn PrCv 2	0.0256	0	(327, 363)	127893
LH Cont Temp 1	RH Cont Par 5	0.0256	0	(162, 418)	76963
LH Vis 31	RH Vis 12	0.0256	0	(30, 261)	16416
LH Cont PFCd 2	THA-VAs-lh	0.0256	0	(164, 536)	77862
LH Limbic OFC 6	RH Cont PFCl 4	0.0256	0	(143, 426)	69352
RH DorsAttn PrCv 3	RH SalVentAttn FrOperIns 5	0.0256	0	(364, 378)	135604
RH Default PFCdPFCm 1	mAMY-lh	0.0256	0	(474, 548)	150569
LH SomMot 23	LH Default Par 4	0.0256	0	(61, 200)	32103
LH SomMot 42	RH Cont PFCl 6	0.0256	0	(80, 428)	41508
RH SalVentAttn FrOperIns 2	RH SalVentAttn Med 2	0.0256	0	(375, 385)	137635
RH Cont PFCl 3	HIP-tail-rh	0.0256	0	(425, 506)	145431
LH Vis 29	RH Vis 8	0.0256	0	(28, 257)	15363
LH DorsAttn Post 19	RH Default pCunPCC 1	0.0256	0	(104, 489)	52645
LH SalVentAttn Med 1	LH Default PFC 18	0.0256	0	(128, 223)	62879
LH SalVentAttn Med 1	RH SomMot 48	0.0256	0	(128, 332)	62988
LH Default Temp 9	RH Cont pCun 1	0.0256	0	(193, 443)	88644
LH Vis 2	RH Vis 35	0.0256	0	(1, 284)	837
RH Default Par 7	RH Default PFCdPFCm 1	0.0256	0	(458, 474)	149095
LH DorsAttn Post 6	RH SalVentAttn TempOccPar 8	0.0256	0	(91, 372)	46600
RH SalVentAttn Med 9	RH Limbic TempPole 10	0.0256	0	(392, 413)	140553
RH SomMot 2	RH Cont Par 1	0.0256	0	(286, 414)	117817
LH Cont PFCl 4	RH DorsAttn Post 24	0.0256	0	(169, 357)	79618
LH SomMot 3	LH Default PFC 2	0.0256	0	(41, 207)	22060
LH SalVentAttn ParOper 2	RH SomMot 33	0.0256	0	(112, 317)	56037
LH Vis 4	LH Limbic TempPole 10	0.0256	0	(3, 153)	1809
LH DorsAttn Post 5	LH SalVentAttn FrOperIns 7	0.0256	0	(90, 123)	45888
CAU-body-rh	PUT-VA-lh	0.0256	0	(518, 539)	153090
LH Cont pCun 1	RH DorsAttn FEF 3	0.0256	0	(176, 360)	82288
RH SomMot 5	RH SalVentAttn Med 11	0.0256	0	(289, 394)	118595
LH SomMot 14	RH Vis 8	0.0256	0	(52, 257)	27687
LH DorsAttn Post 17	PUT-VP-rh	0.0256	0	(102, 514)	51769
LH Default PFC 27	THA-VAs-lh	0.0256	0	(232, 536)	102036
LH Default pCunPCC 12	HIP-body-lh	0.0256	0	(247, 532)	106742
LH SomMot 19	RH SomMot 48	0.0256	0	(57, 332)	30257
LH Limbic TempPole 1	LH Default pCunPCC 12	0.0256	0	(144, 247)	69583
LH DorsAttn Post 12	LH Default PFC 16	0.0256	0	(97, 221)	49206
LH Cont PFCmp 3	LH Default Par 8	0.0256	0	(184, 204)	85120
RH Default PFCdPFCm 6	NAc-shell-rh	0.0256	0	(479, 523)	150929
RH DorsAttn Post 14	RH Cont PFCl 7	0.0256	0	(347, 429)	132289
RH SomMot 7	RH SomMot 17	0.0256	0	(291, 301)	119029
RH Cont PFCl 18	RH Default pCunPCC 11	0.0256	0	(440, 499)	147239
RH Cont Par 6	PUT-DA-lh	0.0256	0	(419, 540)	144676
LH Default Par 5	RH Default PFCdPFCm 13	0.0256	0	(201, 486)	91539
LH Vis 7	CAU-tail-lh	0.0256	0	(6, 546)	3849
LH SomMot 9	RH Cont PFCmp 3	0.0256	0	(47, 451)	25361
LH DorsAttn PrCv 1	RH SalVentAttn FrOperIns 7	0.0256	0	(109, 380)	54771
LH Default PFC 3	RH Default Par 8	0.0256	0	(208, 459)	93955
LH Vis 31	LH Default PFC 29	0.0256	0	(30, 234)	16389
LH DorsAttn Post 4	LH SalVentAttn Med 9	0.0256	0	(89, 136)	45437
LH DorsAttn Post 1	LH Limbic OFC 1	0.0256	0	(86, 138)	44041
LH Vis 28	LH Default PFC 20	0.0256	0	(27, 225)	14805
LH SomMot 39	RH SomMot 18	0.0256	0	(77, 302)	39957
RH SomMot 9	RH Limbic TempPole 8	0.0256	0	(293, 411)	119662
RH Vis 4	RH Vis 16	0.0256	0	(253, 265)	108296
LH SomMot 23	PUT-DP-lh	0.0256	0	(61, 542)	32445
LH Cont PFCmp 1	RH DorsAttn Post 22	0.0256	0	(182, 355)	84530
HIP-tail-rh	THA-DAm-lh	0.0256	0	(506, 537)	152590
RH SomMot 38	RH Cont PFCl 14	0.0256	0	(322, 436)	126821
LH DorsAttn PrCv 2	RH SomMot 31	0.0256	0	(110, 315)	55150
LH Default PFC 12	RH SalVentAttn FrOperIns 8	0.0256	0	(217, 381)	96946
LH Cont PFCl 4	RH DorsAttn FEF 3	0.0256	0	(169, 360)	79621
LH DorsAttn Post 16	RH SalVentAttn PrC 1	0.0256	0	(101, 373)	51176
LH SalVentAttn Med 6	LH Cont PFCl 4	0.0256	0	(133, 169)	64940
LH Vis 10	LH DorsAttn Post 14	0.0256	0	(9, 99)	5040
LH SomMot 41	LH DorsAttn PrCv 2	0.0256	0	(79, 110)	40716
RH Vis 21	THA-VAia-rh	0.0256	0	(270, 503)	113498
LH Cont Par 1	RH Vis 21	0.0256	0	(154, 270)	73651
LH SomMot 35	RH Default PFCv 3	0.0256	0	(73, 472)	38213
LH Default PFC 22	RH DorsAttn PrCv 3	0.0256	0	(227, 364)	100244
RH SalVentAttn PrC 1	RH Default Par 3	0.0256	0	(373, 454)	137345
LH Default PFC 1	RH Default PFCdPFCm 1	0.0256	0	(206, 474)	93277
LH Cont Par 6	RH SomMot 39	0.0256	0	(159, 323)	75689
LH SalVentAttn Med 10	RH SomMot 36	0.0256	0	(137, 320)	66765
LH SomMot 31	LH Cont PFCl 4	0.0256	0	(69, 169)	35980
RH Vis 9	pGP-rh	0.0256	0	(258, 525)	110046
LH Cont Par 4	LH Default PFC 2	0.0256	0	(157, 207)	74782
LH Cont Par 4	LH Cont Par 6	0.0256	0	(157, 159)	74734
LH Cont PFCmp 2	RH Default Par 1	0.0256	0	(183, 452)	84998
LH SalVentAttn ParOper 2	LH Cont PFCl 4	0.0256	0	(112, 169)	55889
LH Vis 13	LH DorsAttn PrCv 1	0.0256	0	(12, 109)	6679
LH Cont Par 6	LH Cont PFCd 2	0.0256	0	(159, 164)	75530
LH Vis 22	mAMY-lh	0.0256	0	(21, 548)	11951
LH SomMot 10	LH SalVentAttn Med 6	0.0256	0	(48, 133)	25549
LH DorsAttn Post 11	RH Vis 30	0.0256	0	(96, 279)	48807
LH SomMot 35	RH SomMot 15	0.0256	0	(73, 299)	38040
LH SomMot 16	RH SalVentAttn Med 6	0.0256	0	(54, 389)	28820
RH Cont pCun 2	RH Default PFCdPFCm 6	0.0256	0	(444, 479)	147665
LH Cont Par 2	RH SalVentAttn TempOccPar 3	0.0256	0	(155, 367)	74147
LH Default PFC 26	HIP-head-m2-lh	0.0256	0	(231, 528)	101706
LH SalVentAttn Med 3	LH Cont PFCl 9	0.0256	0	(130, 174)	63679
LH Vis 6	RH Vis 25	0.0256	0	(5, 274)	3029
RH SomMot 43	RH Default PFCv 3	0.0256	0	(327, 472)	128002
LH Cont Par 4	PUT-VA-rh	0.0256	0	(157, 512)	75087
LH SalVentAttn Med 9	LH Limbic TempPole 8	0.0256	0	(136, 151)	66179
RH DorsAttn Post 8	RH Cont Cing 1	0.0256	0	(341, 446)	131049
LH Default PFC 14	RH DorsAttn FEF 1	0.0256	0	(219, 358)	97594
LH Cont PFCl 9	RH SomMot 32	0.0256	0	(174, 316)	81487
RH Cont PFCl 9	RH Default PFCv 1	0.0256	0	(431, 470)	146148
LH Default pCunPCC 4	RH Vis 9	0.0256	0	(239, 258)	103984
LH SomMot 38	RH Cont Par 4	0.0256	0	(76, 417)	39595
LH Cont Cing 2	RH Default PFCdPFCm 1	0.0256	0	(180, 474)	83904
LH SomMot 1	LH SomMot 12	0.0256	0	(39, 50)	20876
RH Default Temp 6	CAU-tail-rh	0.0256	0	(465, 519)	149784
LH DorsAttn Post 5	LH Default PFC 29	0.0256	0	(90, 234)	45999
LH Vis 6	RH Vis 24	0.0256	0	(5, 273)	3028
LH SomMot 6	LH SomMot 33	0.0256	0	(44, 71)	23457
LH SalVentAttn FrOperIns 2	LH Default Par 4	0.0256	0	(118, 200)	58551
LH DorsAttn Post 18	LH SalVentAttn FrOperIns 3	0.0256	0	(103, 119)	51825
LH Vis 39	RH SalVentAttn FrOperIns 3	0.0256	0	(38, 376)	20687
LH SalVentAttn Med 6	RH Cont PFCl 12	0.0256	0	(133, 434)	65205
LH Default PFC 13	RH Cont pCun 1	0.0256	0	(218, 443)	97344
LH DorsAttn Post 9	LH DorsAttn PrCv 2	0.0256	0	(94, 110)	47721
RH Cont PFCl 11	HIP-head-m2-rh	0.0256	0	(433, 501)	146422
LH SomMot 6	RH Cont pCun 2	0.0256	0	(44, 444)	23830
LH DorsAttn Post 7	RH DorsAttn Post 7	0.0256	0	(92, 340)	47030
LH Default Par 3	PUT-DA-lh	0.0256	0	(199, 540)	90886
RH SomMot 21	RH Cont PFCl 17	0.0256	0	(305, 439)	122744
LH DorsAttn Post 2	RH DorsAttn Post 24	0.0256	0	(87, 357)	44727
LH Cont PFCl 3	RH Cont PFCl 3	0.0256	0	(168, 425)	79301
LH Limbic TempPole 8	RH DorsAttn Post 15	0.0256	0	(151, 348)	72526
LH SomMot 17	RH SalVentAttn Med 10	0.0256	0	(55, 393)	29323
LH Cont pCun 2	RH Vis 5	0.0256	0	(177, 254)	82559
LH Cont Par 8	RH Cont PFCl 18	0.0256	0	(161, 440)	76593
RH SomMot 21	RH Default pCunPCC 6	0.0255	0	(305, 494)	122799
LH DorsAttn Post 10	RH SomMot 31	0.0255	0.0001	(95, 315)	48385
LH Default pCunPCC 12	RH SomMot 45	0.0255	0	(247, 329)	106539
LH DorsAttn Post 2	RH DorsAttn Post 15	0.0255	0	(87, 348)	44718
LH Default PFC 15	RH Default PFCdPFCm 2	0.0255	0	(220, 475)	98045
LH Default Par 3	mAMY-lh	0.0255	0	(199, 548)	90894
RH Vis 35	RH Default Temp 9	0.0255	0.0001	(284, 468)	117334
LH Vis 3	RH Vis 29	0.0255	0	(2, 278)	1383
RH SalVentAttn TempOccPar 4	RH SalVentAttn Med 9	0.0255	0	(368, 392)	136368
RH Cont Temp 2	HIP-head-m2-rh	0.0255	0	(421, 501)	144904
RH SomMot 12	RH SalVentAttn Med 6	0.0255	0	(296, 389)	120417
LH Vis 39	RH Limbic OFC 3	0.0255	0	(38, 399)	20710
LH Vis 6	LH Limbic TempPole 7	0.0255	0.0001	(5, 150)	2905
RH SalVentAttn Med 3	RH Default PFCdPFCm 8	0.0255	0	(386, 481)	139634
RH SalVentAttn TempOccPar 1	CAU-DA-rh	0.0255	0.0001	(365, 517)	135932
LH SomMot 33	LH SalVentAttn FrOperIns 5	0.0255	0	(71, 121)	36899
RH SalVentAttn Med 1	NAc-core-lh	0.0255	0	(384, 551)	139367
RH SomMot 44	RH Default PFCdPFCm 4	0.0255	0	(328, 477)	128233
LH SomMot 40	RH Cont PFCl 3	0.0255	0.0001	(78, 425)	40556
LH Vis 2	LH Default PFC 4	0.0255	0	(1, 209)	762
LH Default Par 3	LH Default PFC 20	0.0255	0	(199, 225)	90571
LH Cont Par 6	RH SalVentAttn Med 5	0.0255	0	(159, 388)	75754
LH Limbic TempPole 5	CAU-body-lh	0.0255	0	(148, 545)	71511
LH DorsAttn Post 5	RH Limbic OFC 4	0.0255	0	(90, 400)	46165
LH DorsAttn Post 5	RH SomMot 45	0.0255	0	(90, 329)	46094
RH DorsAttn Post 15	NAc-shell-lh	0.0255	0	(348, 550)	132616
LH DorsAttn Post 13	RH Vis 20	0.0255	0	(98, 269)	49710
LH DorsAttn Post 18	RH SomMot 39	0.0255	0	(103, 323)	52029
LH SomMot 41	RH Cont PFCl 7	0.0255	0	(79, 429)	41035
RH Vis 6	RH Cont PFCl 13	0.0255	0	(255, 435)	109065
LH Cont Par 8	LH Default PFC 4	0.0255	0	(161, 209)	76362
LH Default PFC 13	HIP-tail-lh	0.0255	0	(218, 533)	97434
RH Default pCunPCC 9	NAc-core-lh	0.0255	0	(497, 551)	152136
RH Default Par 3	RH Default PFCdPFCm 11	0.0255	0	(454, 484)	148715
LH Vis 22	LH SomMot 3	0.0255	0.0001	(21, 41)	11444
LH Default PFC 11	RH Vis 7	0.0255	0.0001	(216, 256)	96484
LH Vis 12	LH SalVentAttn PFCl 1	0.0255	0	(11, 127)	6155
LH Cont PFCmp 3	RH SomMot 38	0.0255	0.0001	(184, 322)	85238
RH SomMot 35	RH SomMot 44	0.0255	0	(319, 328)	126014
LH Cont PFCl 9	RH DorsAttn Post 5	0.0255	0.0001	(174, 338)	81509
LH Default Par 3	LH Default pCunPCC 12	0.0255	0	(199, 247)	90593
RH SalVentAttn Med 11	RH Default PFCdPFCm 6	0.0255	0	(394, 479)	140940
RH Vis 28	THA-VAip-rh	0.0255	0.0001	(277, 502)	115457
LH SomMot 20	LH Cont PFCv 1	0.0255	0	(58, 175)	30596
RH Cont Par 6	RH Cont PFCl 16	0.0255	0	(419, 438)	144574
LH Vis 10	LH SalVentAttn PFCl 1	0.0255	0.0001	(9, 127)	5068
LH DorsAttn Post 5	RH SomMot 26	0.0255	0	(90, 310)	46075
RH DorsAttn Post 15	RH Default Temp 9	0.0255	0.0001	(348, 468)	132534
LH Limbic TempPole 1	HIP-head-l-rh	0.0255	0	(144, 504)	69840
LH SomMot 9	RH SalVentAttn Med 8	0.0255	0	(47, 391)	25301
RH SomMot 7	RH SomMot 37	0.0255	0	(291, 321)	119049
LH SomMot 3	LH SomMot 26	0.0255	0	(41, 64)	21917
LH DorsAttn FEF 3	LH SalVentAttn FrOperIns 2	0.0255	0	(107, 118)	53618
LH Cont Par 2	RH Vis 34	0.0255	0.0001	(155, 283)	74063
LH Cont PFCmp 2	RH SomMot 27	0.0255	0	(183, 311)	84857
LH SomMot 13	RH Default pCunPCC 11	0.0255	0	(51, 499)	27427
LH SalVentAttn FrOperIns 8	RH Cont pCun 3	0.0255	0	(124, 445)	61391
RH Limbic TempPole 2	THA-VPl-rh	0.0255	0	(405, 508)	142663
RH SomMot 5	RH SalVentAttn FrOperIns 2	0.0255	0	(289, 375)	118576
LH Vis 22	LH Limbic OFC 4	0.0255	0	(21, 141)	11544
LH SomMot 35	LH Default Par 5	0.0255	0	(73, 201)	37942
RH Limbic TempPole 6	RH Default Temp 6	0.0255	0.0001	(409, 465)	143206
LH SalVentAttn Med 6	LH Default PFC 30	0.0255	0	(133, 235)	65006
LH SomMot 36	RH Cont PFCl 12	0.0255	0	(74, 434)	38655
LH Cont PFCmp 3	RH DorsAttn Post 5	0.0255	0	(184, 338)	85254
RH Vis 8	RH Default Temp 3	0.0255	0	(257, 462)	109687
LH DorsAttn Post 15	NAc-shell-lh	0.0255	0	(100, 550)	50900
LH Cont Par 2	RH DorsAttn Post 24	0.0255	0	(155, 357)	74137
RH SomMot 45	RH SalVentAttn PrC 1	0.0255	0.0001	(329, 373)	128354
RH Default PFCv 3	NAc-shell-lh	0.0255	0.0001	(472, 550)	150410
RH Vis 3	NAc-core-rh	0.0255	0	(252, 524)	108254
RH SomMot 25	RH Cont Par 4	0.0255	0	(309, 417)	123708
RH SomMot 35	RH DorsAttn PrCv 1	0.0255	0	(319, 362)	126048
LH Cont PFCl 2	RH DorsAttn FEF 3	0.0255	0	(167, 360)	78850
LH SalVentAttn FrOperIns 8	RH Limbic TempPole 9	0.0255	0	(124, 412)	61358
LH Vis 36	LH Limbic OFC 3	0.0255	0.0001	(35, 140)	18900
LH SomMot 21	RH SomMot 29	0.0255	0	(59, 313)	31229
LH Cont Par 5	RH Cont PFCl 11	0.0255	0.0001	(158, 433)	75404
LH Default PFC 6	CAU-DA-rh	0.0255	0	(211, 517)	95045
LH DorsAttn Post 19	RH Default Par 3	0.0255	0	(104, 454)	52610
LH SomMot 37	PUT-VA-rh	0.0255	0	(75, 512)	39212
LH DorsAttn Post 6	LH SalVentAttn ParOper 1	0.0255	0	(91, 111)	46339
LH SomMot 36	LH DorsAttn Post 17	0.0255	0	(74, 102)	38323
LH Default Temp 5	LH Default PFC 22	0.0255	0.0001	(189, 227)	86978
LH SalVentAttn Med 6	RH Default Temp 6	0.0255	0	(133, 465)	65236
RH Cont PFCl 15	RH Default pCunPCC 7	0.0255	0	(437, 495)	146890
RH Vis 5	CAU-body-rh	0.0255	0	(254, 518)	108849
RH SomMot 19	RH Default PFCv 2	0.0255	0.0001	(303, 471)	122277
LH SomMot 28	LH Default PFC 7	0.0255	0	(66, 212)	34565
RH SalVentAttn FrOperIns 9	RH Default Par 4	0.0255	0	(382, 455)	138930
LH Default PFC 23	PUT-DA-rh	0.0255	0	(228, 513)	100719
LH SomMot 28	RH DorsAttn Post 8	0.0255	0.0001	(66, 341)	34694
LH Vis 14	LH Limbic TempPole 8	0.0255	0	(13, 151)	7262
RH SomMot 13	RH SalVentAttn TempOccPar 6	0.0255	0	(297, 370)	120655
LH Default PFC 21	RH DorsAttn Post 3	0.0255	0.0001	(226, 336)	99889
LH SomMot 35	LH Cont PFCl 2	0.0255	0	(73, 167)	37908
LH Cont pCun 2	RH SomMot 13	0.0255	0	(177, 297)	82602
LH SomMot 18	LH SomMot 25	0.0255	0	(56, 63)	29491
RH SalVentAttn TempOccPar 4	RH SalVentAttn FrOperIns 2	0.0255	0	(368, 375)	136351
RH Vis 14	CAU-body-rh	0.0255	0	(263, 518)	111504
LH Cont Par 6	RH Default PFCdPFCm 12	0.0255	0	(159, 485)	75851
RH DorsAttn Post 13	RH DorsAttn FEF 1	0.0255	0	(346, 358)	132011
RH SomMot 7	THA-DAm-rh	0.0255	0	(291, 510)	119238
LH Default PFC 13	LH Default PFC 24	0.0255	0	(218, 229)	97130
LH SomMot 3	RH DorsAttn Post 9	0.0255	0	(41, 342)	22195
LH DorsAttn Post 3	RH Cont PFCl 18	0.0255	0	(88, 440)	45276
LH Cont PFCmp 3	RH Cont PFCl 7	0.0255	0	(184, 429)	85345
LH Vis 36	LH Default PFC 27	0.0255	0	(35, 232)	18992
LH Vis 6	LH Limbic OFC 3	0.0255	0	(5, 140)	2895
LH SalVentAttn ParOper 3	RH DorsAttn Post 20	0.0255	0.0001	(113, 353)	56514
LH Default PFC 23	RH SomMot 49	0.0255	0	(228, 333)	100539
RH Default pCunPCC 9	NAc-shell-rh	0.0255	0.0001	(497, 523)	152108
RH Limbic TempPole 9	RH Cont PFCl 14	0.0255	0.0001	(412, 436)	143606
LH Vis 29	RH Default PFCdPFCm 10	0.0255	0	(28, 483)	15589
RH Vis 34	RH Cont PFCv 1	0.0255	0	(283, 422)	117018
RH SalVentAttn FrOperIns 7	RH Default PFCv 2	0.0255	0.0001	(380, 471)	138601
LH Limbic OFC 1	THA-DAl-rh	0.0255	0	(138, 511)	67372
RH Cont PFCl 15	RH Default pCunPCC 8	0.0255	0	(437, 496)	146891
LH SomMot 1	RH SomMot 34	0.0255	0	(39, 318)	21144
LH Cont OFC 1	LH Default Par 9	0.0255	0.0001	(165, 205)	77920
LH SomMot 19	RH SomMot 33	0.0255	0	(57, 317)	30242
RH SomMot 33	RH DorsAttn FEF 1	0.0255	0	(317, 358)	125573
LH SomMot 33	RH SomMot 19	0.0255	0	(71, 303)	37081
LH Limbic OFC 3	RH Default pCunPCC 7	0.0255	0.0001	(140, 495)	68185
LH SalVentAttn Med 9	RH Default PFCdPFCm 10	0.0255	0	(136, 483)	66511
LH SomMot 47	LH Cont Par 5	0.0255	0	(85, 158)	43593
LH Default Temp 3	RH Cont pCun 1	0.0255	0	(187, 443)	86463
RH Cont PFCl 10	RH Default pCunPCC 7	0.0255	0	(432, 495)	146295
LH Cont PFCl 3	RH Cont Par 6	0.0255	0.0001	(168, 419)	79295
LH Vis 14	RH DorsAttn Post 8	0.0255	0.0001	(13, 341)	7452
LH Default pCunPCC 12	RH Default Temp 10	0.0255	0	(247, 469)	106679
LH Default Temp 12	NAc-core-lh	0.0255	0	(196, 551)	89829
LH SalVentAttn FrOperIns 2	LH Default Temp 11	0.0255	0	(118, 195)	58546
RH SomMot 1	RH Cont pCun 1	0.0254	0.0001	(285, 443)	117578
RH SomMot 1	RH Cont PFCl 18	0.0254	0.0001	(285, 440)	117575
LH SomMot 25	RH SomMot 10	0.0254	0.0001	(63, 294)	33180
LH Cont PFCd 2	RH Vis 27	0.0254	0.0001	(164, 276)	77602
LH SalVentAttn FrOperIns 10	RH DorsAttn Post 19	0.0254	0.0001	(126, 352)	62155
LH SomMot 22	LH SomMot 24	0.0254	0.0001	(60, 62)	31472
LH Default PFC 29	RH Vis 27	0.0254	0.0001	(234, 276)	102417
RH Cont PFCmp 2	NAc-core-rh	0.0254	0.0001	(450, 524)	148349
LH Cont PFCd 1	CAU-DA-lh	0.0254	0.0001	(163, 544)	77480
LH SomMot 34	LH Default PFC 20	0.0254	0.0001	(72, 225)	37485
LH DorsAttn Post 10	RH DorsAttn FEF 1	0.0254	0.0001	(95, 358)	48428
LH Vis 1	LH SomMot 4	0.0254	0.0001	(0, 42)	42
RH Default pCunPCC 5	CAU-VA-lh	0.0254	0.0001	(493, 543)	151894
LH Vis 5	LH SomMot 2	0.0254	0.0001	(4, 40)	2246
LH Default PFC 25	CAU-DA-lh	0.0254	0.0001	(230, 544)	101399
RH SomMot 36	RH Cont PFCl 3	0.0254	0.0001	(320, 425)	126345
LH DorsAttn PrCv 1	RH Cont PFCl 17	0.0254	0.0001	(109, 439)	54830
LH SomMot 3	RH DorsAttn Post 2	0.0254	0.0001	(41, 335)	22188
RH SomMot 40	CAU-body-rh	0.0254	0.0001	(324, 518)	127364
LH Cont PFCl 4	RH Vis 27	0.0254	0.0001	(169, 276)	79537
LH DorsAttn Post 15	RH Default PFCdPFCm 11	0.0254	0.0001	(100, 484)	50834
RH SalVentAttn FrOperIns 1	CAU-tail-lh	0.0254	0.0001	(374, 546)	137617
LH SalVentAttn Med 1	LH Default pCunPCC 4	0.0254	0.0001	(128, 239)	62895
LH SomMot 5	LH Default PFC 8	0.0254	0.0001	(43, 213)	23089
RH SalVentAttn Med 6	RH Cont PFCl 13	0.0254	0.0001	(389, 435)	140086
LH Default PFC 12	RH Default pCunPCC 7	0.0254	0.0001	(217, 495)	97060
RH SomMot 43	RH SomMot 46	0.0254	0.0001	(327, 330)	127860
LH SalVentAttn TempOcc 1	RH DorsAttn Post 24	0.0254	0.0001	(116, 357)	57835
LH SomMot 13	RH Default pCunPCC 8	0.0254	0.0001	(51, 496)	27424
RH SomMot 2	RH SalVentAttn FrOperIns 9	0.0254	0.0001	(286, 382)	117785
RH SomMot 15	RH Default PFCv 4	0.0254	0.0001	(299, 473)	121269
LH Vis 26	RH Vis 6	0.0254	0.0001	(25, 255)	13780
RH SalVentAttn Med 13	RH Cont PFCl 3	0.0254	0.0001	(396, 425)	141203
LH Vis 21	RH DorsAttn Post 3	0.0254	0.0001	(20, 336)	11206
LH Default Temp 9	LH Default Par 3	0.0254	0.0001	(193, 199)	88400
RH DorsAttn Post 21	RH Limbic TempPole 7	0.0254	0.0001	(354, 410)	133691
LH SomMot 11	LH Default Temp 7	0.0254	0.0001	(49, 191)	26112
LH DorsAttn Post 15	RH DorsAttn FEF 3	0.0254	0.0001	(100, 360)	50710
LH DorsAttn Post 11	RH Cont PFCl 17	0.0254	0.0001	(96, 439)	48967
RH SomMot 18	RH SomMot 30	0.0254	0.0001	(302, 314)	121869
LH Cont Par 3	pGP-lh	0.0254	0.0001	(156, 552)	74730
LH SalVentAttn FrOperIns 6	RH DorsAttn Post 8	0.0254	0.0001	(122, 341)	60426
RH SomMot 22	RH SalVentAttn Med 11	0.0254	0.0001	(306, 394)	122947
LH Cont PFCd 2	RH SomMot 42	0.0254	0.0001	(164, 326)	77652
LH Default PFC 8	RH SomMot 26	0.0254	0.0001	(213, 310)	95521
LH SalVentAttn Med 3	LH SalVentAttn Med 4	0.0254	0.0001	(130, 131)	63636
LH SomMot 29	CAU-VA-lh	0.0254	0.0001	(67, 543)	35383
LH DorsAttn Post 15	RH SalVentAttn FrOperIns 3	0.0254	0.0001	(100, 376)	50726
LH Cont Par 4	PUT-VP-rh	0.0254	0.0001	(157, 514)	75089
LH Default PFC 22	RH SomMot 46	0.0254	0.0001	(227, 330)	100210
RH Vis 1	RH Vis 8	0.0254	0.0001	(250, 257)	107382
LH DorsAttn Post 11	HIP-head-l-lh	0.0254	0.0001	(96, 531)	49059
LH Cont PFCl 6	THA-VPl-rh	0.0254	0.0001	(171, 508)	80536
RH DorsAttn Post 16	RH SalVentAttn Med 7	0.0254	0.0001	(349, 390)	132661
LH SomMot 1	THA-VPl-lh	0.0254	0.0001	(39, 535)	21361
LH Default pCunPCC 4	RH Vis 18	0.0254	0.0001	(239, 267)	103993
LH SomMot 4	RH Default pCunPCC 5	0.0254	0.0001	(42, 493)	22858
LH SalVentAttn FrOperIns 9	RH SalVentAttn FrOperIns 9	0.0254	0.0001	(125, 382)	61757
LH Vis 2	LH Default Temp 1	0.0254	0.0001	(1, 185)	738
LH Vis 19	RH Default PFCdPFCm 8	0.0254	0.0001	(18, 481)	10282
LH Vis 19	RH Default PFCdPFCm 2	0.0254	0.0001	(18, 475)	10276
LH Limbic OFC 6	RH SalVentAttn Med 12	0.0254	0.0001	(143, 395)	69321
LH SomMot 40	RH SalVentAttn TempOccPar 6	0.0254	0.0001	(78, 370)	40501
LH Limbic TempPole 7	RH Default Par 8	0.0254	0.0001	(150, 459)	72234
LH Cont PFCl 9	RH SomMot 42	0.0254	0.0001	(174, 326)	81497
LH SalVentAttn FrOperIns 8	RH Cont Par 6	0.0254	0.0001	(124, 419)	61365
LH Limbic OFC 6	RH Vis 32	0.0254	0.0001	(143, 281)	69207
RH Default PFCdPFCm 11	RH Default pCunPCC 11	0.0254	0.0001	(484, 499)	151265
LH Vis 35	RH Default PFCdPFCm 15	0.0254	0.0001	(34, 488)	18729
RH Vis 32	RH Cont PFCl 15	0.0254	0.0001	(281, 437)	116490
LH Cont Par 1	LH Default PFC 22	0.0254	0.0001	(154, 227)	73608
LH SalVentAttn Med 6	RH Cont PFCl 9	0.0254	0.0001	(133, 431)	65202
RH Vis 4	mAMY-rh	0.0254	0.0001	(253, 521)	108552
LH Cont Par 8	RH DorsAttn Post 8	0.0254	0.0001	(161, 341)	76494
LH Cont PFCl 4	RH Default pCunPCC 7	0.0254	0.0001	(169, 495)	79756
LH SomMot 28	RH Cont PFCl 12	0.0254	0.0001	(66, 434)	34787
RH Cont PFCl 7	RH Default pCunPCC 4	0.0254	0.0001	(429, 492)	145923
LH Default PFC 1	RH Default pCunPCC 10	0.0254	0.0001	(206, 498)	93301
LH Default PFC 24	RH DorsAttn Post 20	0.0254	0.0001	(229, 353)	100884
LH Vis 38	NAc-shell-lh	0.0254	0.0001	(37, 550)	20345
LH SomMot 43	RH DorsAttn Post 19	0.0254	0.0001	(81, 352)	41905
LH SomMot 31	RH SomMot 40	0.0254	0.0001	(69, 324)	36135
RH Vis 27	RH SomMot 7	0.0254	0.0001	(276, 291)	114969
RH SomMot 7	RH DorsAttn FEF 1	0.0254	0.0001	(291, 358)	119086
RH SalVentAttn FrOperIns 8	RH Default PFCdPFCm 10	0.0254	0.0001	(381, 483)	138786
RH Vis 32	RH SalVentAttn PFCl 1	0.0254	0.0001	(281, 383)	116436
LH Limbic OFC 4	LH Limbic TempPole 8	0.0254	0.0001	(141, 151)	68254
LH Default pCunPCC 9	HIP-body-rh	0.0254	0.0001	(244, 505)	105791
LH SomMot 7	LH Default Temp 7	0.0254	0.0001	(45, 191)	24086
LH Cont pCun 1	RH Cont PFCl 17	0.0254	0.0001	(176, 439)	82367
LH Default PHC 1	RH DorsAttn Post 5	0.0254	0.0001	(248, 338)	106854
LH DorsAttn Post 7	RH SomMot 24	0.0254	0.0001	(92, 308)	46998
LH DorsAttn PrCv 1	RH Default PFCdPFCm 10	0.0254	0.0001	(109, 483)	54874
LH Default PFC 27	RH Default pCunPCC 10	0.0254	0.0001	(232, 498)	101998
LH Cont Par 5	RH Cont Temp 2	0.0254	0.0001	(158, 421)	75392
LH Cont Cing 3	LH Default PFC 17	0.0254	0.0001	(181, 222)	84025
LH Cont PFCd 2	RH SalVentAttn TempOccPar 1	0.0254	0.0001	(164, 365)	77691
LH Cont PFCd 2	RH Cont PFCv 1	0.0254	0.0001	(164, 422)	77748
LH Vis 30	RH DorsAttn Post 5	0.0254	0.0001	(29, 338)	15969
LH SomMot 44	RH DorsAttn Post 6	0.0254	0.0001	(82, 339)	42364
LH Default PFC 22	RH Limbic OFC 5	0.0254	0.0001	(227, 401)	100281
LH Cont pCun 3	RH SomMot 26	0.0254	0.0001	(178, 310)	82991
LH SomMot 24	RH SomMot 49	0.0254	0.0001	(62, 333)	32728
LH Vis 15	PUT-VA-lh	0.0254	0.0001	(14, 539)	8190
LH Default Temp 5	LH Default PFC 8	0.0254	0.0001	(189, 213)	86964
LH SomMot 10	RH Default pCunPCC 4	0.0254	0.0001	(48, 492)	25908
LH Default Par 5	RH SomMot 11	0.0254	0.0001	(201, 295)	91348
LH Vis 13	LH Default PHC 2	0.0254	0.0001	(12, 249)	6819
RH Vis 35	RH Limbic TempPole 9	0.0254	0.0001	(284, 412)	117278
LH Vis 21	RH Cont pCun 3	0.0254	0.0001	(20, 445)	11315
LH SalVentAttn FrOperIns 7	RH SomMot 48	0.0254	0.0001	(123, 332)	60848
LH Default PFC 23	RH Default pCunPCC 5	0.0254	0.0001	(228, 493)	100699
LH SalVentAttn Med 3	RH Limbic OFC 7	0.0254	0.0001	(130, 403)	63908
RH SomMot 34	RH Cont PFCl 18	0.0254	0.0001	(318, 440)	125891
RH SalVentAttn TempOccPar 6	RH Default PFCdPFCm 14	0.0254	0.0001	(370, 487)	136832
RH SalVentAttn Med 6	RH Default PFCdPFCm 14	0.0254	0.0001	(389, 487)	140138
LH Default Par 2	RH Default pCunPCC 4	0.0254	0.0001	(198, 492)	90483
LH SomMot 6	RH SomMot 38	0.0254	0.0001	(44, 322)	23708
LH SomMot 27	LH SomMot 32	0.0254	0.0001	(65, 70)	33935
LH Default PFC 8	RH DorsAttn Post 24	0.0254	0.0001	(213, 357)	95568
RH Cont PFCl 19	RH Cont pCun 1	0.0254	0.0001	(441, 443)	147296
LH SalVentAttn Med 7	RH SomMot 4	0.0254	0.0001	(134, 288)	65479
RH Vis 9	RH SomMot 9	0.0254	0.0001	(258, 293)	109814
LH DorsAttn Post 14	RH Default pCunPCC 6	0.0254	0.0001	(99, 494)	50390
RH Vis 34	RH Default PFCdPFCm 4	0.0254	0.0001	(283, 477)	117073
RH Limbic TempPole 10	CAU-VA-rh	0.0254	0.0001	(413, 516)	143827
LH Limbic TempPole 8	RH Cont pCun 1	0.0254	0.0001	(151, 443)	72621
RH Cont pCun 1	NAc-core-lh	0.0254	0.0001	(443, 551)	147627
LH Cont Temp 1	HIP-head-m1-lh	0.0254	0.0001	(162, 527)	77072
LH DorsAttn Post 6	RH Vis 30	0.0254	0.0001	(91, 279)	46507
LH Default Par 9	RH DorsAttn Post 3	0.0254	0.0001	(205, 336)	92791
LH SomMot 44	PUT-VA-lh	0.0254	0.0001	(82, 539)	42564
LH SalVentAttn Med 8	RH SomMot 30	0.0254	0.0001	(135, 314)	65924
LH Default Temp 7	THA-VAip-lh	0.0254	0.0001	(191, 529)	88007
RH Default pCunPCC 4	THA-VPm-lh	0.0254	0.0001	(492, 534)	151824
LH DorsAttn Post 6	NAc-shell-rh	0.0254	0.0001	(91, 523)	46751
LH Vis 39	RH Cont PFCl 20	0.0254	0.0001	(38, 442)	20753
LH Vis 34	RH Vis 5	0.0254	0.0001	(33, 254)	17975
LH DorsAttn FEF 1	RH SomMot 8	0.0254	0.0001	(105, 292)	52897
LH Vis 9	LH Cont Par 1	0.0254	0.0001	(8, 154)	4550
LH Cont Par 2	LH Default pCunPCC 12	0.0254	0.0001	(155, 247)	74027
LH Cont PFCl 5	LH Default PFC 20	0.0254	0.0001	(170, 225)	79870
LH SomMot 46	RH SalVentAttn Med 8	0.0254	0.0001	(84, 391)	43357
RH Cont PFCl 1	RH Default PFCv 2	0.0254	0.0001	(423, 471)	145137
LH DorsAttn Post 4	RH Cont Par 6	0.0254	0.0001	(89, 419)	45720
RH SomMot 47	PUT-DP-lh	0.0254	0.0001	(331, 542)	128970
LH Vis 26	RH Cont PFCl 5	0.0254	0.0001	(25, 427)	13952
RH Vis 16	RH Vis 17	0.0254	0.0001	(265, 266)	111831
LH SalVentAttn ParOper 3	RH DorsAttn Post 5	0.0254	0.0001	(113, 338)	56499
LH Cont PFCl 7	RH Cont PFCl 9	0.0254	0.0001	(172, 431)	80841
LH DorsAttn FEF 4	RH SomMot 29	0.0254	0.0001	(108, 313)	54259
RH DorsAttn Post 15	RH SalVentAttn TempOccPar 2	0.0254	0.0001	(348, 366)	132432
LH SalVentAttn PFCl 1	LH Default Par 8	0.0254	0.0001	(127, 204)	62434
RH Vis 26	RH Default PFCdPFCm 11	0.0254	0.0001	(275, 484)	114884
LH Default Par 4	RH Default pCunPCC 7	0.0254	0.0001	(200, 495)	91195
LH Vis 11	LH SomMot 41	0.0254	0.0001	(10, 79)	5564
LH Vis 31	RH DorsAttn Post 22	0.0254	0.0001	(30, 355)	16510
RH DorsAttn PrCv 2	RH Cont PFCmp 3	0.0254	0.0001	(363, 451)	135487
RH Default PFCv 2	RH Default pCunPCC 8	0.0254	0.0001	(471, 496)	150274
LH Default PFC 8	THA-DAm-rh	0.0253	0.0001	(213, 510)	95721
RH SomMot 43	RH Cont PFCl 17	0.0253	0.0001	(327, 439)	127969
LH SalVentAttn FrOperIns 10	RH SalVentAttn Med 2	0.0253	0.0001	(126, 385)	62188
LH DorsAttn Post 7	RH Vis 34	0.0253	0.0001	(92, 283)	46973
RH Cont PFCl 19	RH Default pCunPCC 9	0.0253	0.0001	(441, 497)	147350
RH DorsAttn Post 15	RH Limbic OFC 2	0.0253	0.0001	(348, 398)	132464
LH Default Par 8	RH SomMot 5	0.0253	0.0001	(204, 289)	92395
LH Vis 35	LH Default Par 7	0.0253	0.0001	(34, 203)	18444
LH Default Par 6	RH SomMot 30	0.0253	0.0001	(202, 314)	91719
RH Cont PFCl 5	RH Default Par 7	0.0253	0.0001	(427, 458)	145638
LH Vis 16	RH Cont PFCl 19	0.0253	0.0001	(15, 441)	8631
LH SalVentAttn FrOperIns 10	RH Default pCunPCC 4	0.0253	0.0001	(126, 492)	62295
LH Default PFC 28	RH Vis 35	0.0253	0.0001	(233, 284)	102105
LH Default PFC 11	RH SomMot 44	0.0253	0.0001	(216, 328)	96556
RH SomMot 4	RH SalVentAttn TempOccPar 2	0.0253	0.0001	(288, 366)	118302
RH Vis 14	RH Cont PFCv 1	0.0253	0.0001	(263, 422)	111408
LH Vis 36	RH Cont PFCl 20	0.0253	0.0001	(35, 442)	19202
LH DorsAttn Post 7	LH SalVentAttn FrOperIns 3	0.0253	0.0001	(92, 119)	46809
LH SomMot 11	LH DorsAttn Post 4	0.0253	0.0001	(49, 89)	26010
RH Vis 23	RH SomMot 7	0.0253	0.0001	(272, 291)	113851
RH Vis 3	THA-DAl-rh	0.0253	0.0001	(252, 511)	108241
LH SomMot 2	LH Limbic TempPole 2	0.0253	0.0001	(40, 145)	21485
LH Limbic TempPole 2	LH Default PFC 8	0.0253	0.0001	(145, 213)	69958
LH Default Temp 10	lAMY-lh	0.0253	0.0001	(194, 547)	89108
LH DorsAttn FEF 4	RH SomMot 47	0.0253	0.0001	(108, 331)	54277
LH Vis 6	RH Limbic OFC 4	0.0253	0.0001	(5, 400)	3155
RH DorsAttn Post 13	CAU-tail-rh	0.0253	0.0001	(346, 519)	132172
LH SomMot 10	RH Cont Par 6	0.0253	0.0001	(48, 419)	25835
LH SomMot 12	RH Cont pCun 2	0.0253	0.0001	(50, 444)	26869
LH Vis 20	NAc-shell-lh	0.0253	0.0001	(19, 550)	10886
LH Default PFC 16	RH Cont pCun 3	0.0253	0.0001	(221, 445)	98348
LH Default Temp 11	RH Default pCunPCC 10	0.0253	0.0001	(195, 498)	89418
LH SomMot 4	RH Vis 32	0.0253	0.0001	(42, 281)	22646
LH Cont Par 6	RH Cont Par 2	0.0253	0.0001	(159, 415)	75781
RH Limbic TempPole 4	THA-DP-rh	0.0253	0.0001	(407, 522)	142972
LH Vis 31	LH Default Temp 12	0.0253	0.0001	(30, 196)	16351
LH DorsAttn Post 11	LH SalVentAttn Med 8	0.0253	0.0001	(96, 135)	48663
LH Vis 16	RH Cont pCun 3	0.0253	0.0001	(15, 445)	8635
LH Vis 38	RH Default Par 7	0.0253	0.0001	(37, 458)	20253
LH Vis 39	RH Default PFCdPFCm 10	0.0253	0.0001	(38, 483)	20794
LH Vis 39	RH Default PFCdPFCm 4	0.0253	0.0001	(38, 477)	20788
RH DorsAttn PrCv 3	RH SalVentAttn Med 9	0.0253	0.0001	(364, 392)	135618
LH Cont Par 1	RH SalVentAttn TempOccPar 5	0.0253	0.0001	(154, 369)	73750
LH Default Par 8	THA-DP-rh	0.0253	0.0001	(204, 522)	92628
LH SomMot 9	RH Cont PFCl 18	0.0253	0.0001	(47, 440)	25350
RH DorsAttn Post 2	RH SalVentAttn PrC 1	0.0253	0.0001	(335, 373)	129683
LH SomMot 35	PUT-VP-lh	0.0253	0.0001	(73, 541)	38282
LH Cont pCun 1	RH Default PFCdPFCm 6	0.0253	0.0001	(176, 479)	82407
LH Vis 28	THA-VPl-lh	0.0253	0.0001	(27, 535)	15115
LH SomMot 38	LH Cont PFCl 1	0.0253	0.0001	(76, 166)	39344
RH Vis 21	RH Default PFCv 1	0.0253	0.0001	(270, 470)	113465
LH SomMot 7	RH SomMot 41	0.0253	0.0001	(45, 325)	24220
LH Cont Par 4	RH Default PFCv 2	0.0253	0.0001	(157, 471)	75046
LH SomMot 30	RH SomMot 28	0.0253	0.0001	(68, 312)	35638
LH SomMot 20	HIP-body-rh	0.0253	0.0001	(58, 505)	30926
LH SomMot 7	RH SomMot 31	0.0253	0.0001	(45, 315)	24210
RH DorsAttn Post 10	RH SalVentAttn TempOccPar 3	0.0253	0.0001	(343, 367)	131393
LH SomMot 28	RH Cont Par 5	0.0253	0.0001	(66, 418)	34771
LH Cont PFCmp 3	LH Default pCunPCC 1	0.0253	0.0001	(184, 236)	85152
LH Vis 5	RH Vis 16	0.0253	0.0001	(4, 265)	2471
LH Default pCunPCC 10	RH Default PFCdPFCm 6	0.0253	0.0001	(245, 479)	106074
LH Default Par 2	RH SalVentAttn TempOccPar 8	0.0253	0.0001	(198, 372)	90363
RH Cont pCun 1	HIP-head-m1-rh	0.0253	0.0001	(443, 500)	147576
LH SomMot 8	HIP-head-m1-lh	0.0253	0.0001	(46, 527)	24930
LH DorsAttn Post 6	RH Default Temp 1	0.0253	0.0001	(91, 460)	46688
LH SalVentAttn PFCl 1	RH SalVentAttn TempOccPar 6	0.0253	0.0001	(127, 370)	62600
RH SomMot 46	RH SalVentAttn PFCl 1	0.0253	0.0001	(330, 383)	128588
LH SalVentAttn Med 1	LH Default PFC 29	0.0253	0.0001	(128, 234)	62890
RH SomMot 10	THA-DP-rh	0.0253	0.0001	(294, 522)	120033
LH DorsAttn FEF 4	RH SomMot 42	0.0253	0.0001	(108, 326)	54272
LH SomMot 35	LH Cont PFCl 8	0.0253	0.0001	(73, 173)	37914
LH Vis 9	RH Vis 19	0.0253	0.0001	(8, 268)	4664
LH Vis 19	LH Default PFC 15	0.0253	0.0001	(18, 220)	10021
LH SomMot 45	RH Cont PFCl 6	0.0253	0.0001	(83, 428)	42924
LH SalVentAttn Med 3	LH Default PFC 25	0.0253	0.0001	(130, 230)	63735
LH Default PFC 29	THA-VAs-lh	0.0253	0.0001	(234, 536)	102677
LH SalVentAttn Med 2	LH Default pCunPCC 9	0.0253	0.0001	(129, 244)	63325
LH Default PFC 6	RH DorsAttn Post 8	0.0253	0.0001	(211, 341)	94869
RH SomMot 19	RH SomMot 37	0.0253	0.0001	(303, 321)	122127
LH Vis 3	LH Default PFC 14	0.0253	0.0001	(2, 219)	1324
LH Cont Temp 1	aGP-lh	0.0253	0.0001	(162, 553)	77098
LH SomMot 41	RH DorsAttn Post 18	0.0253	0.0001	(79, 351)	40957
LH SomMot 35	RH DorsAttn Post 5	0.0253	0.0001	(73, 338)	38079
LH SalVentAttn Med 1	LH Default Par 5	0.0253	0.0001	(128, 201)	62857
LH Vis 22	LH Default PFC 28	0.0253	0.0001	(21, 233)	11636
LH Default pCunPCC 9	RH SalVentAttn TempOccPar 8	0.0253	0.0001	(244, 372)	105658
LH Default pCunPCC 4	RH SalVentAttn Med 2	0.0253	0.0001	(239, 385)	104111
LH Default PFC 13	RH Cont Cing 1	0.0253	0.0001	(218, 446)	97347
LH Default PFC 7	RH Default PFCdPFCm 11	0.0253	0.0001	(212, 484)	95354
RH Cont PFCl 2	RH Cont PFCl 6	0.0253	0.0001	(424, 428)	145224
LH Default PFC 24	RH DorsAttn Post 6	0.0253	0.0001	(229, 339)	100870
LH Default PFC 24	RH DorsAttn Post 15	0.0253	0.0001	(229, 348)	100879
RH SomMot 41	RH SalVentAttn FrOperIns 7	0.0253	0.0001	(325, 380)	127455
RH SomMot 25	RH SalVentAttn FrOperIns 4	0.0253	0.0001	(309, 377)	123668
RH SomMot 17	RH Cont Par 1	0.0253	0.0001	(301, 414)	121717
RH Vis 33	RH DorsAttn PrCv 1	0.0253	0.0001	(282, 362)	116687
LH Cont OFC 1	LH Default Temp 7	0.0253	0.0001	(165, 191)	77906
LH Default PFC 19	RH Limbic OFC 4	0.0253	0.0001	(224, 400)	99296
LH Default Par 9	RH Cont PFCl 3	0.0253	0.0001	(205, 425)	92880
RH Cont Par 2	PUT-VP-lh	0.0253	0.0001	(415, 541)	144131
LH Default Par 5	RH Vis 25	0.0253	0.0001	(201, 274)	91327
LH SomMot 25	RH Cont PFCl 17	0.0253	0.0001	(63, 439)	33325
LH Cont PFCd 1	RH SomMot 15	0.0253	0.0001	(163, 299)	77235
LH SalVentAttn Med 7	RH DorsAttn Post 8	0.0253	0.0001	(134, 341)	65532
LH SomMot 45	LH Default PFC 23	0.0253	0.0001	(83, 228)	42724
LH SomMot 45	LH Default PFC 10	0.0253	0.0001	(83, 215)	42711
LH Cont pCun 3	RH Limbic OFC 4	0.0253	0.0001	(178, 400)	83081
RH Vis 30	RH Default PFCv 1	0.0253	0.0001	(279, 470)	115976
RH Vis 34	RH SalVentAttn PFCl 1	0.0253	0.0001	(283, 383)	116979
LH SalVentAttn Med 1	RH DorsAttn FEF 1	0.0253	0.0001	(128, 358)	63014
LH DorsAttn Post 9	HIP-body-lh	0.0253	0.0001	(94, 532)	48143
LH DorsAttn Post 3	RH Default PFCv 2	0.0253	0.0001	(88, 471)	45307
RH Default pCunPCC 10	HIP-head-m1-rh	0.0253	0.0001	(498, 500)	152141
LH DorsAttn Post 12	LH Cont PFCmp 1	0.0253	0.0001	(97, 182)	49167
RH SomMot 11	RH Default PFCv 2	0.0253	0.0001	(295, 471)	120241
LH Default PHC 2	THA-VPm-lh	0.0253	0.0001	(249, 534)	107355
LH SomMot 25	LH DorsAttn Post 8	0.0253	0.0001	(63, 93)	32979
LH Vis 22	LH Default pCunPCC 7	0.0253	0.0001	(21, 242)	11645
LH Default Temp 11	RH SomMot 37	0.0253	0.0001	(195, 321)	89241
RH SalVentAttn FrOperIns 5	RH SalVentAttn Med 6	0.0253	0.0001	(378, 389)	138170
RH SomMot 23	RH SomMot 38	0.0253	0.0001	(307, 322)	123122
LH DorsAttn Post 11	RH Cont PFCl 6	0.0253	0.0001	(96, 428)	48956
RH Cont PFCl 18	PUT-DP-rh	0.0253	0.0001	(440, 515)	147255
LH Default PFC 25	RH Cont PFCl 15	0.0253	0.0001	(230, 437)	101292
LH SalVentAttn ParOper 2	RH DorsAttn Post 15	0.0253	0.0001	(112, 348)	56068
LH Default PFC 20	RH DorsAttn Post 13	0.0253	0.0001	(225, 346)	99571
LH Cont PFCmp 2	RH Limbic OFC 5	0.0253	0.0001	(183, 401)	84947
RH SomMot 41	RH Default PFCv 1	0.0253	0.0001	(325, 470)	127545
LH DorsAttn Post 5	CAU-VA-lh	0.0253	0.0001	(90, 543)	46308
LH Vis 38	LH Default PFC 22	0.0253	0.0001	(37, 227)	20022
LH Vis 38	RH Vis 6	0.0253	0.0001	(37, 255)	20050
RH SomMot 34	RH DorsAttn FEF 1	0.0253	0.0001	(318, 358)	125809
LH Default pCunPCC 9	RH Vis 32	0.0253	0.0001	(244, 281)	105567
RH Limbic OFC 1	RH Cont PFCl 3	0.0253	0.0001	(397, 425)	141360
LH Limbic OFC 1	RH DorsAttn Post 20	0.0253	0.0001	(138, 353)	67214
LH Cont pCun 2	RH Vis 21	0.0253	0.0001	(177, 270)	82575
LH Cont pCun 2	LH Default PFC 18	0.0253	0.0001	(177, 223)	82528
LH Default PFC 22	RH Default PFCv 4	0.0253	0.0001	(227, 473)	100353
LH Default PFC 22	RH Default PFCdPFCm 2	0.0253	0.0001	(227, 475)	100355
LH Default PFC 22	RH Cont Temp 2	0.0253	0.0001	(227, 421)	100301
LH Cont PFCl 5	LH Default pCunPCC 7	0.0253	0.0001	(170, 242)	79887
LH Cont PFCmp 2	RH Default pCunPCC 6	0.0253	0.0001	(183, 494)	85040
LH DorsAttn Post 10	RH Cont PFCl 16	0.0253	0.0001	(95, 438)	48508
LH SalVentAttn FrOperIns 10	RH Default PFCdPFCm 4	0.0253	0.0001	(126, 477)	62280
RH Default Par 6	RH Default PFCdPFCm 11	0.0253	0.0001	(457, 484)	149009
LH DorsAttn Post 10	RH SomMot 45	0.0253	0.0001	(95, 329)	48399
RH Vis 32	RH SalVentAttn Med 12	0.0253	0.0001	(281, 395)	116448
RH SomMot 17	RH Default Par 3	0.0253	0.0001	(301, 454)	121757
LH Limbic OFC 1	RH DorsAttn Post 19	0.0253	0.0001	(138, 352)	67213
RH Vis 8	RH Default pCunPCC 2	0.0252	0.0001	(257, 490)	109715
LH DorsAttn Post 10	RH Default PFCdPFCm 11	0.0252	0.0001	(95, 484)	48554
LH SalVentAttn FrOperIns 10	LH Default PFC 26	0.0252	0.0001	(126, 231)	62034
LH Vis 4	LH SomMot 8	0.0252	0.0001	(3, 46)	1702
LH SomMot 26	LH SalVentAttn FrOperIns 8	0.0252	0.0001	(64, 124)	33500
LH Default Temp 6	RH Limbic TempPole 9	0.0252	0.0001	(190, 412)	87527
LH SomMot 43	RH SomMot 43	0.0252	0.0001	(81, 327)	41880
RH Vis 35	RH SomMot 13	0.0252	0.0001	(284, 297)	117163
LH Vis 4	HIP-head-l-rh	0.0252	0.0001	(3, 504)	2160
LH SalVentAttn Med 4	RH SalVentAttn Med 7	0.0252	0.0001	(131, 390)	64318
LH Cont Par 7	RH SalVentAttn FrOperIns 1	0.0252	0.0001	(160, 374)	76134
LH SalVentAttn Med 4	RH SomMot 42	0.0252	0.0001	(131, 326)	64254
LH Default PFC 22	RH Cont Par 2	0.0252	0.0001	(227, 415)	100295
RH SomMot 22	RH SomMot 25	0.0252	0.0001	(306, 309)	122862
LH SomMot 34	LH Default PFC 22	0.0252	0.0001	(72, 227)	37487
LH Default Par 4	RH SalVentAttn Med 11	0.0252	0.0001	(200, 394)	91094
LH Vis 19	LH DorsAttn PrCv 2	0.0252	0.0001	(18, 110)	9911
LH Default PHC 2	RH Cont Cing 2	0.0252	0.0001	(249, 447)	107268
LH Default PFC 25	RH SalVentAttn FrOperIns 5	0.0252	0.0001	(230, 378)	101233
LH Default PFC 3	RH DorsAttn Post 7	0.0252	0.0001	(208, 340)	93836
LH Default Temp 5	LH Default Temp 7	0.0252	0.0001	(189, 191)	86942
LH SomMot 8	LH Default Temp 7	0.0252	0.0001	(46, 191)	24594
RH Default pCunPCC 11	NAc-core-lh	0.0252	0.0001	(499, 551)	152247
LH DorsAttn Post 5	RH Cont Par 2	0.0252	0.0001	(90, 415)	46180
LH DorsAttn Post 5	RH Cont PFCl 6	0.0252	0.0001	(90, 428)	46193
LH SomMot 8	LH Default PFC 3	0.0252	0.0001	(46, 208)	24611
LH SalVentAttn ParOper 2	RH Default PFCdPFCm 10	0.0252	0.0001	(112, 483)	56203
RH SomMot 35	RH DorsAttn Post 22	0.0252	0.0001	(319, 355)	126041
LH SomMot 37	HIP-head-m1-lh	0.0252	0.0001	(75, 527)	39227
LH DorsAttn Post 11	RH Limbic OFC 3	0.0252	0.0001	(96, 399)	48927
THA-VAip-lh	HIP-body-lh	0.0252	0.0001	(529, 532)	153413
LH SalVentAttn Med 1	RH Default Par 3	0.0252	0.0001	(128, 454)	63110
LH Default PFC 20	RH SomMot 17	0.0252	0.0001	(225, 301)	99526
RH Cont PFCl 15	HIP-head-m1-rh	0.0252	0.0001	(437, 500)	146895
LH Default PFC 10	RH Cont Par 6	0.0252	0.0001	(215, 419)	96309
LH Limbic TempPole 10	LH Default Temp 3	0.0252	0.0001	(153, 187)	73168
LH Vis 5	LH Default Temp 10	0.0252	0.0001	(4, 194)	2400
RH Cont Par 2	RH Default Temp 6	0.0252	0.0001	(415, 465)	144055
LH SomMot 30	RH SalVentAttn FrOperIns 4	0.0252	0.0001	(68, 377)	35703
LH Cont Par 6	LH Default PFC 18	0.0252	0.0001	(159, 223)	75589
LH Cont PFCl 2	RH SomMot 48	0.0252	0.0001	(167, 332)	78822
LH Vis 6	LH Default PFC 15	0.0252	0.0001	(5, 220)	2975
LH Default Temp 8	RH SalVentAttn Med 9	0.0252	0.0001	(192, 392)	88232
LH SomMot 3	LH Default Temp 11	0.0252	0.0001	(41, 195)	22048
LH Vis 1	LH Limbic TempPole 4	0.0252	0.0001	(0, 147)	147
RH SalVentAttn Med 12	RH Cont pCun 2	0.0252	0.0001	(395, 444)	141064
LH Cont PFCmp 2	RH DorsAttn Post 5	0.0252	0.0001	(183, 338)	84884
LH Vis 14	RH Default Par 7	0.0252	0.0001	(13, 458)	7569
LH DorsAttn Post 13	RH Default Par 5	0.0252	0.0001	(98, 456)	49897
LH Default PFC 20	RH Vis 26	0.0252	0.0001	(225, 275)	99500
LH Vis 27	LH Limbic TempPole 3	0.0252	0.0001	(26, 146)	14199
LH Limbic TempPole 8	LH Cont PFCl 1	0.0252	0.0001	(151, 166)	72344
LH Cont Par 8	LH Default PFC 24	0.0252	0.0001	(161, 229)	76382
LH Limbic TempPole 3	NAc-shell-rh	0.0252	0.0001	(146, 523)	70676
LH Vis 34	RH Vis 30	0.0252	0.0001	(33, 279)	18000
LH Default PFC 13	RH SomMot 18	0.0252	0.0001	(218, 302)	97203
LH Default PFC 30	RH DorsAttn Post 23	0.0252	0.0001	(235, 356)	102816
LH Cont Par 6	RH DorsAttn Post 19	0.0252	0.0001	(159, 352)	75718
RH Cont PFCl 2	RH Default PFCdPFCm 15	0.0252	0.0001	(424, 488)	145284
RH DorsAttn Post 3	RH SalVentAttn TempOccPar 4	0.0252	0.0001	(336, 368)	129896
LH Cont pCun 3	PUT-DP-rh	0.0252	0.0001	(178, 515)	83196
LH DorsAttn Post 16	RH DorsAttn Post 1	0.0252	0.0001	(101, 334)	51137
RH SomMot 2	RH SalVentAttn PrC 1	0.0252	0.0001	(286, 373)	117776
LH Default Temp 10	CAU-VA-lh	0.0252	0.0001	(194, 543)	89104
LH Vis 32	RH Vis 25	0.0252	0.0001	(31, 274)	16952
LH SalVentAttn PFCl 1	PUT-DA-rh	0.0252	0.0001	(127, 513)	62743
LH SomMot 1	LH DorsAttn PrCv 1	0.0252	0.0001	(39, 109)	20935
LH Default Temp 11	CAU-tail-lh	0.0252	0.0001	(195, 546)	89466
LH SomMot 20	RH SomMot 48	0.0252	0.0001	(58, 332)	30753
LH SomMot 20	RH SomMot 7	0.0252	0.0001	(58, 291)	30712
LH Cont PFCl 2	LH Cont PFCmp 3	0.0252	0.0001	(167, 184)	78674
LH DorsAttn FEF 4	RH Default Par 7	0.0252	0.0001	(108, 458)	54404
RH Vis 29	RH SalVentAttn TempOccPar 5	0.0252	0.0001	(278, 369)	115600
RH Vis 1	RH Default PFCv 2	0.0252	0.0001	(250, 471)	107596
LH Cont Cing 3	LH Default PFC 15	0.0252	0.0001	(181, 220)	84023
LH SomMot 3	LH SomMot 7	0.0252	0.0001	(41, 45)	21898
LH Default PFC 13	RH Default pCunPCC 2	0.0252	0.0001	(218, 490)	97391
RH SalVentAttn Med 7	RH Cont PFCl 17	0.0252	0.0001	(390, 439)	140254
LH Default Par 5	pGP-rh	0.0252	0.0001	(201, 525)	91578
LH SalVentAttn Med 9	RH DorsAttn Post 18	0.0252	0.0001	(136, 351)	66379
RH Vis 27	RH SalVentAttn PrC 1	0.0252	0.0001	(276, 373)	115051
LH Default Temp 2	LH Default PFC 19	0.0252	0.0001	(186, 224)	85877
LH Default PFC 27	LH Default pCunPCC 12	0.0252	0.0001	(232, 247)	101747
LH SalVentAttn FrOperIns 3	RH DorsAttn Post 7	0.0252	0.0001	(119, 340)	59126
LH Limbic OFC 2	LH Default PHC 2	0.0252	0.0001	(139, 249)	67525
LH Limbic TempPole 1	RH Cont Par 6	0.0252	0.0001	(144, 419)	69755
LH Vis 39	aGP-lh	0.0252	0.0001	(38, 553)	20864
LH SomMot 41	RH Cont Par 3	0.0252	0.0001	(79, 416)	41022
LH Default PFC 4	THA-VAia-lh	0.0252	0.0001	(209, 530)	94371
RH DorsAttn Post 9	HIP-body-rh	0.0252	0.0001	(342, 505)	131320
LH SomMot 33	RH Default Temp 9	0.0252	0.0001	(71, 468)	37246
LH Vis 36	RH DorsAttn FEF 4	0.0252	0.0001	(35, 361)	19121
LH Limbic TempPole 8	LH Default pCunPCC 1	0.0252	0.0001	(151, 236)	72414
RH DorsAttn PrCv 2	RH Default PFCdPFCm 11	0.0252	0.0001	(363, 484)	135520
LH Vis 39	RH Default pCunPCC 6	0.0252	0.0001	(38, 494)	20805
RH SalVentAttn TempOccPar 7	RH Default Temp 9	0.0252	0.0001	(371, 468)	136996
LH Default pCunPCC 8	RH DorsAttn FEF 2	0.0252	0.0001	(243, 359)	105335
LH Limbic TempPole 8	HIP-body-lh	0.0252	0.0001	(151, 532)	72710
LH Limbic OFC 5	RH Limbic OFC 5	0.0252	0.0001	(142, 401)	68916
LH SomMot 9	RH SalVentAttn Med 4	0.0252	0.0001	(47, 387)	25297
LH SomMot 3	RH Cont PFCl 10	0.0252	0.0001	(41, 432)	22285
LH Cont pCun 2	RH SomMot 30	0.0252	0.0001	(177, 314)	82619
RH Cont PFCl 7	THA-DAl-lh	0.0252	0.0001	(429, 538)	145969
LH Default pCunPCC 10	RH SalVentAttn Med 9	0.0252	0.0001	(245, 392)	105987
LH DorsAttn Post 12	RH Vis 4	0.0252	0.0001	(97, 253)	49238
LH DorsAttn Post 12	RH Vis 21	0.0252	0.0001	(97, 270)	49255
RH SalVentAttn Med 9	RH Default PFCdPFCm 11	0.0252	0.0001	(392, 484)	140624
RH Limbic OFC 3	RH Limbic OFC 7	0.0252	0.0001	(399, 403)	141649
LH Default PFC 22	RH DorsAttn FEF 3	0.0252	0.0001	(227, 360)	100240
LH Cont PFCl 5	HIP-body-rh	0.0252	0.0001	(170, 505)	80150
LH SomMot 9	PUT-VP-rh	0.0252	0.0001	(47, 514)	25424
LH DorsAttn Post 19	RH Default pCunPCC 2	0.0252	0.0001	(104, 490)	52646
LH Vis 5	PUT-DP-lh	0.0252	0.0001	(4, 542)	2748
LH SalVentAttn PFCl 1	LH Default PFC 3	0.0252	0.0001	(127, 208)	62438
RH DorsAttn Post 13	RH Cont PFCl 9	0.0252	0.0001	(346, 431)	132084
LH Vis 28	LH SalVentAttn FrOperIns 3	0.0252	0.0001	(27, 119)	14699
RH Limbic OFC 5	RH Default PFCv 3	0.0252	0.0001	(401, 472)	142025
RH Limbic OFC 5	RH Default PFCv 2	0.0252	0.0001	(401, 471)	142024
RH Default PFCdPFCm 6	RH Default pCunPCC 5	0.0252	0.0001	(479, 493)	150899
LH Default pCunPCC 2	RH Cont pCun 2	0.0252	0.0001	(237, 444)	103539
RH SomMot 10	RH SalVentAttn TempOccPar 3	0.0252	0.0001	(294, 367)	119878
LH Vis 35	LH Cont PFCl 7	0.0252	0.0001	(34, 172)	18413
RH Default PFCv 3	HIP-head-m2-rh	0.0252	0.0001	(472, 501)	150361
LH Cont pCun 3	THA-DP-lh	0.0252	0.0001	(178, 549)	83230
LH Cont PFCl 7	RH SomMot 37	0.0252	0.0001	(172, 321)	80731
LH Default pCunPCC 3	RH Vis 24	0.0252	0.0001	(238, 273)	103684
LH SalVentAttn FrOperIns 6	RH SalVentAttn Med 13	0.0252	0.0001	(122, 396)	60481
LH Vis 5	RH Default pCunPCC 4	0.0252	0.0001	(4, 492)	2698
RH Cont PFCl 13	THA-DAm-rh	0.0252	0.0001	(435, 510)	146670
LH Cont PFCl 6	LH Default PHC 2	0.0252	0.0001	(171, 249)	80277
LH DorsAttn Post 7	RH Cont PFCl 16	0.0252	0.0001	(92, 438)	47128
LH Default Par 4	RH Cont PFCl 20	0.0252	0.0001	(200, 442)	91142
LH Vis 9	RH SalVentAttn Med 4	0.0252	0.0001	(8, 387)	4783
LH SomMot 25	RH SomMot 14	0.0252	0.0001	(63, 298)	33184
LH Default pCunPCC 12	RH SalVentAttn Med 3	0.0251	0.0001	(247, 386)	106596
LH Vis 31	RH Limbic TempPole 9	0.0251	0.0001	(30, 412)	16567
LH Vis 29	LH DorsAttn PrCv 2	0.0251	0.0001	(28, 110)	15216
LH SalVentAttn FrOperIns 10	RH Vis 34	0.0251	0.0001	(126, 283)	62086
RH Cont Par 6	RH Cont PFCl 20	0.0251	0.0001	(419, 442)	144578
RH SalVentAttn Med 11	HIP-body-lh	0.0251	0.0001	(394, 532)	140993
RH Cont PFCmp 3	RH Default pCunPCC 10	0.0251	0.0001	(451, 498)	148426
LH Vis 4	RH Limbic OFC 5	0.0251	0.0001	(3, 401)	2057
LH Limbic OFC 1	RH Default pCunPCC 7	0.0251	0.0001	(138, 495)	67356
LH Default Temp 2	LH Default PFC 3	0.0251	0.0001	(186, 208)	85861
LH SomMot 43	RH DorsAttn Post 4	0.0251	0.0001	(81, 337)	41890
LH SomMot 43	RH SalVentAttn FrOperIns 6	0.0251	0.0001	(81, 379)	41932
LH DorsAttn FEF 3	RH Default PFCdPFCm 10	0.0251	0.0001	(107, 483)	53983
RH Vis 3	RH Cont PFCl 5	0.0251	0.0001	(252, 427)	108157
RH SomMot 37	RH Default PFCdPFCm 11	0.0251	0.0001	(321, 484)	126637
LH Cont pCun 3	CAU-VA-lh	0.0251	0.0001	(178, 543)	83224
LH Cont Par 7	RH DorsAttn Post 5	0.0251	0.0001	(160, 338)	76098
LH DorsAttn Post 12	RH SalVentAttn TempOccPar 7	0.0251	0.0001	(97, 371)	49356
RH SomMot 10	RH Cont PFCmp 3	0.0251	0.0001	(294, 451)	119962
RH SalVentAttn Med 6	RH Default PFCdPFCm 7	0.0251	0.0001	(389, 480)	140131
LH SomMot 33	LH DorsAttn FEF 1	0.0251	0.0001	(71, 105)	36883
LH Default Par 5	RH SomMot 25	0.0251	0.0001	(201, 309)	91362
LH Limbic OFC 4	RH Cont Par 2	0.0251	0.0001	(141, 415)	68518
LH SalVentAttn Med 5	RH SomMot 48	0.0251	0.0001	(132, 332)	64682
LH Cont Par 5	LH Default PFC 11	0.0251	0.0001	(158, 216)	75187
LH DorsAttn FEF 3	RH SalVentAttn Med 6	0.0251	0.0001	(107, 389)	53889
LH SomMot 25	RH SalVentAttn TempOccPar 6	0.0251	0.0001	(63, 370)	33256
LH DorsAttn Post 17	RH SalVentAttn TempOccPar 5	0.0251	0.0001	(102, 369)	51624
RH Cont PFCl 19	HIP-body-lh	0.0251	0.0001	(441, 532)	147385
RH SomMot 13	RH Cont pCun 2	0.0251	0.0001	(297, 444)	120729
LH SomMot 12	RH Cont PFCl 18	0.0251	0.0001	(50, 440)	26865
LH Cont PFCl 6	RH SalVentAttn FrOperIns 1	0.0251	0.0001	(171, 374)	80402
RH SalVentAttn PFCl 1	RH Default pCunPCC 8	0.0251	0.0001	(383, 496)	139142
RH SomMot 4	RH Cont PFCl 9	0.0251	0.0001	(288, 431)	118367
LH SalVentAttn FrOperIns 9	RH Default pCunPCC 9	0.0251	0.0001	(125, 497)	61872
LH Cont PFCl 5	RH Default pCunPCC 10	0.0251	0.0001	(170, 498)	80143
RH SalVentAttn FrOperIns 9	RH Default pCunPCC 11	0.0251	0.0001	(382, 499)	138974
LH Cont Par 3	RH Cont PFCv 1	0.0251	0.0001	(156, 422)	74600
LH Default PFC 23	RH Limbic TempPole 9	0.0251	0.0001	(228, 412)	100618
RH SalVentAttn Med 6	RH Default Temp 8	0.0251	0.0001	(389, 467)	140118
LH Vis 10	LH Default PFC 18	0.0251	0.0001	(9, 223)	5164
LH DorsAttn FEF 4	RH SalVentAttn FrOperIns 2	0.0251	0.0001	(108, 375)	54321
LH SalVentAttn FrOperIns 7	RH Default PFCdPFCm 11	0.0251	0.0001	(123, 484)	61000
LH Default pCunPCC 10	RH Default PFCdPFCm 3	0.0251	0.0001	(245, 476)	106071
LH DorsAttn Post 12	RH SomMot 30	0.0251	0.0001	(97, 314)	49299
LH Default PFC 8	RH Default pCunPCC 8	0.0251	0.0001	(213, 496)	95707
LH Default Temp 1	THA-VPm-lh	0.0251	0.0001	(185, 534)	85819
LH Default Temp 1	CAU-DA-lh	0.0251	0.0001	(185, 544)	85829
RH SalVentAttn FrOperIns 8	NAc-core-rh	0.0251	0.0001	(381, 524)	138827
LH DorsAttn Post 3	RH Vis 23	0.0251	0.0001	(88, 272)	45108
LH SalVentAttn FrOperIns 9	RH SalVentAttn Med 10	0.0251	0.0001	(125, 393)	61768
LH Default pCunPCC 12	RH SomMot 7	0.0251	0.0001	(247, 291)	106501
LH Cont PFCmp 2	RH Cont PFCl 7	0.0251	0.0001	(183, 429)	84975
LH Default Temp 10	RH SalVentAttn Med 9	0.0251	0.0001	(194, 392)	88953
RH Cont Par 5	RH Cont PFCl 18	0.0251	0.0001	(418, 440)	144441
LH Default PFC 21	RH SomMot 17	0.0251	0.0001	(226, 301)	99854
LH DorsAttn Post 4	LH Default Par 4	0.0251	0.0001	(89, 200)	45501
LH SalVentAttn ParOper 3	LH Cont Par 1	0.0251	0.0001	(113, 154)	56315
LH Default pCunPCC 1	RH Cont PFCl 5	0.0251	0.0001	(236, 427)	103205
LH Limbic TempPole 7	RH Limbic TempPole 2	0.0251	0.0001	(150, 405)	72180
RH SomMot 38	RH DorsAttn Post 16	0.0251	0.0001	(322, 349)	126734
LH Cont Temp 1	RH Vis 33	0.0251	0.0001	(162, 282)	76827
LH SomMot 2	LH SalVentAttn Med 6	0.0251	0.0001	(40, 133)	21473
LH Default pCunPCC 11	pGP-rh	0.0251	0.0001	(246, 525)	106428
LH DorsAttn FEF 1	RH Vis 34	0.0251	0.0001	(105, 283)	52888
LH SomMot 15	CAU-VA-lh	0.0251	0.0001	(53, 543)	28474
LH Vis 34	LH SalVentAttn FrOperIns 2	0.0251	0.0001	(33, 118)	17839
RH Vis 7	RH Default Par 8	0.0251	0.0001	(256, 459)	109387
LH Cont pCun 3	RH SomMot 39	0.0251	0.0001	(178, 323)	83004
LH SalVentAttn Med 9	RH Default Temp 9	0.0251	0.0001	(136, 468)	66496
RH Default pCunPCC 11	lAMY-rh	0.0251	0.0001	(499, 520)	152216
RH DorsAttn Post 19	RH Limbic TempPole 10	0.0251	0.0001	(352, 413)	133293
LH Vis 4	NAc-core-rh	0.0251	0.0001	(3, 524)	2180
LH SalVentAttn FrOperIns 3	RH Vis 34	0.0251	0.0001	(119, 283)	59069
LH SalVentAttn Med 6	RH SomMot 12	0.0251	0.0001	(133, 296)	65067
LH Cont PFCl 7	LH Default PFC 3	0.0251	0.0001	(172, 208)	80618
RH DorsAttn Post 22	THA-VAip-rh	0.0251	0.0001	(355, 502)	133982
RH Cont PFCl 15	RH Cont pCun 3	0.0251	0.0001	(437, 445)	146840
LH DorsAttn FEF 3	LH Cont pCun 2	0.0251	0.0001	(107, 177)	53677
LH Limbic TempPole 3	RH Cont pCun 3	0.0251	0.0001	(146, 445)	70598
LH Default PFC 21	RH Default PFCv 1	0.0251	0.0001	(226, 470)	100023
LH SomMot 9	LH SomMot 47	0.0251	0.0001	(47, 85)	24995
LH Cont pCun 2	RH Default PFCdPFCm 15	0.0251	0.0001	(177, 488)	82793
RH Cont Par 1	RH Default Par 3	0.0251	0.0001	(414, 454)	143905
LH Vis 10	RH Vis 32	0.0251	0.0001	(9, 281)	5222
LH Limbic TempPole 8	pGP-lh	0.0251	0.0001	(151, 552)	72730
LH Default PFC 19	RH SomMot 13	0.0251	0.0001	(224, 297)	99193
RH Vis 35	RH DorsAttn Post 6	0.0251	0.0001	(284, 339)	117205
LH Default Par 6	RH Cont Par 2	0.0251	0.0001	(202, 415)	91820
LH Default Par 6	RH SalVentAttn Med 2	0.0251	0.0001	(202, 385)	91790
LH SomMot 35	RH Vis 32	0.0251	0.0001	(73, 281)	38022
LH Default PFC 24	RH Default Par 5	0.0251	0.0001	(229, 456)	100987
LH Cont OFC 1	RH Default PFCdPFCm 1	0.0251	0.0001	(165, 474)	78189
LH Vis 5	LH Default PFC 6	0.0251	0.0001	(4, 211)	2417
RH Vis 4	PUT-VP-lh	0.0251	0.0001	(253, 541)	108572
RH DorsAttn PrCv 1	RH Default PFCdPFCm 11	0.0251	0.0001	(362, 484)	135329
LH Default PFC 24	RH SomMot 37	0.0251	0.0001	(229, 321)	100852
LH Cont OFC 1	RH Default PFCdPFCm 15	0.0251	0.0001	(165, 488)	78203
LH Default PFC 14	RH DorsAttn Post 15	0.0251	0.0001	(219, 348)	97584
RH SomMot 27	RH Default Par 8	0.0251	0.0001	(311, 459)	124237
LH SalVentAttn Med 9	RH Vis 16	0.0251	0.0001	(136, 265)	66293
RH Cont pCun 1	RH Default PFCdPFCm 4	0.0251	0.0001	(443, 477)	147553
LH Limbic TempPole 1	LH Cont Par 5	0.0251	0.0001	(144, 158)	69494
RH DorsAttn Post 4	CAU-DA-rh	0.0251	0.0001	(337, 517)	130262
LH Cont PFCl 4	RH SomMot 43	0.0251	0.0001	(169, 327)	79588
RH SomMot 19	RH SomMot 31	0.0251	0.0001	(303, 315)	122121
LH SomMot 10	RH Default pCunPCC 9	0.0251	0.0001	(48, 497)	25913
LH SomMot 45	RH SomMot 31	0.0251	0.0001	(83, 315)	42811
RH SalVentAttn Med 6	RH Cont pCun 2	0.0251	0.0001	(389, 444)	140095
LH Default PFC 25	RH SalVentAttn TempOccPar 3	0.0251	0.0001	(230, 367)	101222
RH SomMot 35	RH SomMot 43	0.0251	0.0001	(319, 327)	126013
LH SomMot 40	RH Default Par 3	0.0251	0.0001	(78, 454)	40585
LH DorsAttn Post 15	RH SomMot 48	0.0251	0.0001	(100, 332)	50682
RH DorsAttn Post 12	RH SalVentAttn FrOperIns 9	0.0251	0.0001	(345, 382)	131827
RH Vis 24	RH Vis 24	0.0251	0.0001	(273, 273)	114114
RH Cont PFCl 2	HIP-head-m2-rh	0.0251	0.0001	(424, 501)	145297
RH SomMot 13	RH DorsAttn Post 23	0.0251	0.0001	(297, 356)	120641
RH SomMot 13	RH SalVentAttn TempOccPar 3	0.0251	0.0001	(297, 367)	120652
LH SomMot 1	RH SomMot 37	0.0251	0.0001	(39, 321)	21147
LH Default PFC 9	RH DorsAttn Post 24	0.0251	0.0001	(214, 357)	95908
LH SomMot 13	NAc-shell-lh	0.0251	0.0001	(51, 550)	27478
LH Cont OFC 1	RH DorsAttn Post 24	0.0251	0.0001	(165, 357)	78072
LH Vis 28	LH Cont OFC 1	0.0251	0.0001	(27, 165)	14745
RH DorsAttn Post 21	THA-VPm-rh	0.0251	0.0001	(354, 507)	133788
LH Cont PFCl 6	RH Default Par 8	0.0251	0.0001	(171, 459)	80487
LH SomMot 1	LH SalVentAttn ParOper 3	0.0251	0.0001	(39, 113)	20939
RH SalVentAttn Med 11	RH Cont PFCl 4	0.0251	0.0001	(394, 426)	140887
LH Cont PFCv 1	RH SalVentAttn Med 11	0.0251	0.0001	(175, 394)	81944
LH Default PFC 12	RH SalVentAttn Med 8	0.0251	0.0001	(217, 391)	96956
LH Default Par 6	NAc-shell-rh	0.0251	0.0001	(202, 523)	91928
LH DorsAttn Post 10	LH DorsAttn PrCv 2	0.0251	0.0001	(95, 110)	48180
LH DorsAttn Post 16	LH Default pCunPCC 11	0.0251	0.0001	(101, 246)	51049
LH Default PFC 3	RH Cont PFCl 3	0.0251	0.0001	(208, 425)	93921
LH Vis 14	LH Default PFC 30	0.0251	0.0001	(13, 235)	7346
LH SalVentAttn ParOper 2	RH Cont PFCmp 3	0.0251	0.0001	(112, 451)	56171
LH Cont PFCl 6	RH Default PFCdPFCm 4	0.0251	0.0001	(171, 477)	80505
RH SomMot 12	RH SalVentAttn TempOccPar 5	0.0251	0.0001	(296, 369)	120397
RH DorsAttn PrCv 2	RH Limbic TempPole 10	0.0251	0.0001	(363, 413)	135449
LH Cont Cing 1	RH Cont PFCl 2	0.0251	0.0001	(179, 424)	83480
LH SomMot 5	LH Default PFC 9	0.0251	0.0001	(43, 214)	23090
RH Cont PFCl 6	NAc-shell-rh	0.0251	0.0001	(428, 523)	145829
LH DorsAttn Post 15	RH Cont PFCl 9	0.0251	0.0001	(100, 431)	50781
LH SomMot 37	RH Default PFCv 4	0.0251	0.0001	(75, 473)	39173
RH Cont PFCl 18	PUT-VP-lh	0.0251	0.0001	(440, 541)	147281
LH DorsAttn Post 15	LH Default PFC 8	0.0251	0.0001	(100, 213)	50563
LH Vis 33	LH Default PFC 10	0.0251	0.0001	(32, 215)	17415
RH SomMot 23	RH Default PFCdPFCm 10	0.0251	0.0001	(307, 483)	123283
LH SalVentAttn Med 1	RH SomMot 47	0.0251	0.0001	(128, 331)	62987
LH Limbic TempPole 7	NAc-core-lh	0.0251	0.0001	(150, 551)	72326
LH SalVentAttn FrOperIns 9	RH DorsAttn Post 14	0.0251	0.0001	(125, 347)	61722
LH SomMot 3	RH DorsAttn Post 7	0.0251	0.0001	(41, 340)	22193
LH SalVentAttn ParOper 2	RH SalVentAttn FrOperIns 4	0.0251	0.0001	(112, 377)	56097
LH SalVentAttn ParOper 2	RH DorsAttn Post 14	0.0251	0.0001	(112, 347)	56067
LH SomMot 43	LH SalVentAttn PFCl 1	0.0251	0.0001	(81, 127)	41680
RH SomMot 7	RH Cont Par 4	0.0251	0.0001	(291, 417)	119145
RH SomMot 21	RH Default pCunPCC 7	0.0251	0.0001	(305, 495)	122800
LH Default Par 8	RH SomMot 36	0.0251	0.0001	(204, 320)	92426
RH SalVentAttn Med 13	RH Default PFCv 1	0.0251	0.0001	(396, 470)	141248
RH Cont PFCl 13	RH Default PFCv 1	0.0251	0.0001	(435, 470)	146630
LH Vis 5	HIP-tail-rh	0.0251	0.0001	(4, 506)	2712
LH Vis 19	LH SomMot 13	0.0251	0.0001	(18, 51)	9852
LH SomMot 42	RH Default Par 7	0.0251	0.0001	(80, 458)	41538
RH Cont PFCl 18	RH Default Par 5	0.0251	0.0001	(440, 456)	147196
LH SalVentAttn Med 10	RH Default pCunPCC 9	0.0251	0.0001	(137, 497)	66942
LH Default pCunPCC 12	RH DorsAttn FEF 3	0.0251	0.0001	(247, 360)	106570
LH SomMot 12	RH Default pCunPCC 9	0.0251	0.0001	(50, 497)	26922
RH Vis 18	RH Default PFCdPFCm 14	0.0251	0.0001	(267, 487)	112627
LH Vis 13	LH Default PFC 24	0.0251	0.0001	(12, 229)	6799
LH Default PFC 2	RH Default pCunPCC 4	0.025	0.0001	(207, 492)	93642
LH Vis 39	RH SomMot 29	0.025	0.0001	(38, 313)	20624
LH SomMot 23	LH DorsAttn Post 4	0.025	0.0001	(61, 89)	31992
RH DorsAttn Post 7	RH Default PFCdPFCm 9	0.025	0.0001	(340, 482)	130872
LH SomMot 4	LH Default pCunPCC 12	0.025	0.0001	(42, 247)	22612
RH SalVentAttn FrOperIns 1	RH SalVentAttn Med 7	0.025	0.0001	(374, 390)	137461
LH Vis 3	RH Default pCunPCC 5	0.025	0.0001	(2, 493)	1598
LH Vis 3	THA-VPl-lh	0.025	0.0001	(2, 535)	1640
LH Cont Par 7	RH DorsAttn Post 14	0.025	0.0001	(160, 347)	76107
LH Default Par 2	LH Default pCunPCC 12	0.025	0.0001	(198, 247)	90238
LH Cont PFCl 1	RH DorsAttn Post 19	0.025	0.0001	(166, 352)	78455
LH SomMot 34	LH Default PFC 27	0.025	0.0001	(72, 232)	37492
LH SomMot 25	RH Vis 8	0.025	0.0001	(63, 257)	33143
RH SalVentAttn PFCl 1	RH Cont PFCmp 3	0.025	0.0001	(383, 451)	139097
RH Vis 8	PUT-DA-lh	0.025	0.0001	(257, 540)	109765
LH SomMot 43	LH DorsAttn FEF 1	0.025	0.0001	(81, 105)	41658
LH Cont PFCd 2	LH Default pCunPCC 12	0.025	0.0001	(164, 247)	77573
LH SalVentAttn ParOper 2	RH DorsAttn Post 8	0.025	0.0001	(112, 341)	56061
LH DorsAttn Post 3	RH Cont PFCv 1	0.025	0.0001	(88, 422)	45258
RH DorsAttn Post 5	RH Cont PFCmp 1	0.025	0.0001	(338, 449)	130410
RH Vis 19	RH Cont PFCl 11	0.025	0.0001	(268, 433)	112859
LH SomMot 37	RH Cont Temp 2	0.025	0.0001	(75, 421)	39121
LH Default PFC 7	RH Cont PFCl 5	0.025	0.0001	(212, 427)	95297
LH DorsAttn Post 14	LH DorsAttn PrCv 2	0.025	0.0001	(99, 110)	50006
LH Default pCunPCC 5	RH Cont PFCmp 1	0.025	0.0001	(240, 449)	104489
LH Default pCunPCC 5	RH Default PFCdPFCm 2	0.025	0.0001	(240, 475)	104515
LH Cont PFCl 2	RH Cont Par 6	0.025	0.0001	(167, 419)	78909
LH SalVentAttn Med 7	RH Default pCunPCC 8	0.025	0.0001	(134, 496)	65687
RH DorsAttn Post 22	RH SalVentAttn FrOperIns 3	0.025	0.0001	(355, 376)	133856
LH Default PHC 2	HIP-body-rh	0.025	0.0001	(249, 505)	107326
LH Vis 26	LH Limbic TempPole 8	0.025	0.0001	(25, 151)	13676
LH SomMot 35	RH DorsAttn FEF 4	0.025	0.0001	(73, 361)	38102
LH SomMot 35	RH SalVentAttn PrC 1	0.025	0.0001	(73, 373)	38114
LH Vis 7	RH Vis 22	0.025	0.0001	(6, 271)	3574
RH Vis 33	RH SalVentAttn FrOperIns 8	0.025	0.0001	(282, 381)	116706
LH Vis 7	aGP-rh	0.025	0.0001	(6, 526)	3829
LH SalVentAttn ParOper 5	LH Default Temp 7	0.025	0.0001	(115, 191)	57231
LH Default pCunPCC 4	RH Default Par 8	0.025	0.0001	(239, 459)	104185
LH Vis 5	RH DorsAttn Post 16	0.025	0.0001	(4, 349)	2555
RH SomMot 37	RH SomMot 37	0.025	0.0001	(321, 321)	126474
LH SomMot 20	RH SalVentAttn Med 5	0.025	0.0001	(58, 388)	30809
LH Default PFC 20	LH Default PHC 1	0.025	0.0001	(225, 248)	99473
LH Cont Par 8	NAc-shell-lh	0.025	0.0001	(161, 550)	76703
RH SalVentAttn TempOccPar 8	mAMY-rh	0.025	0.0001	(372, 521)	137231
LH Default PFC 13	RH SomMot 43	0.025	0.0001	(218, 327)	97228
LH Vis 26	RH Default pCunPCC 4	0.025	0.0001	(25, 492)	14017
LH SomMot 47	RH Cont Par 5	0.025	0.0001	(85, 418)	43853
LH DorsAttn Post 15	RH DorsAttn Post 2	0.025	0.0001	(100, 335)	50685
LH Default Temp 4	THA-VAip-lh	0.025	0.0001	(188, 529)	86915
RH Default Par 3	CAU-VA-rh	0.025	0.0001	(454, 516)	148747
LH Vis 34	RH Vis 16	0.025	0.0001	(33, 265)	17986
LH Vis 5	LH Vis 5	0.025	0.0001	(4, 4)	2210
LH Default PFC 19	RH Vis 23	0.025	0.0001	(224, 272)	99168
RH Cont Par 6	NAc-shell-lh	0.025	0.0001	(419, 550)	144686
RH Cont Temp 1	RH Default Temp 4	0.025	0.0001	(420, 463)	144733
LH SomMot 42	RH SalVentAttn FrOperIns 2	0.025	0.0001	(80, 375)	41455
LH Vis 8	RH Vis 19	0.025	0.0001	(7, 268)	4118
LH Default pCunPCC 6	RH Vis 3	0.025	0.0001	(241, 252)	104605
LH SomMot 14	RH SomMot 5	0.025	0.0001	(52, 289)	27719
LH DorsAttn FEF 2	RH Cont PFCl 10	0.025	0.0001	(106, 432)	53485
LH SalVentAttn Med 6	RH Default PFCdPFCm 12	0.025	0.0001	(133, 485)	65256
RH Default Temp 9	RH Default PFCdPFCm 11	0.025	0.0001	(468, 484)	150010
LH SomMot 47	RH Vis 34	0.025	0.0001	(85, 283)	43718
LH SomMot 5	LH Cont Par 6	0.025	0.0001	(43, 159)	23035
RH SomMot 3	RH Default Par 4	0.025	0.0001	(287, 455)	118125
LH DorsAttn Post 11	RH SomMot 3	0.025	0.0001	(96, 287)	48815
LH SalVentAttn PFCl 1	RH SomMot 17	0.025	0.0001	(127, 301)	62531
RH SomMot 15	RH DorsAttn Post 14	0.025	0.0001	(299, 347)	121143
LH SomMot 44	RH DorsAttn Post 15	0.025	0.0001	(82, 348)	42373
RH SalVentAttn FrOperIns 6	RH Cont PFCl 7	0.025	0.0001	(379, 429)	138385
LH Cont Par 1	RH SomMot 46	0.025	0.0001	(154, 330)	73711
RH Default Temp 3	CAU-DA-rh	0.025	0.0001	(462, 517)	149512
LH Cont Par 1	RH SomMot 38	0.025	0.0001	(154, 322)	73703
LH SalVentAttn Med 6	LH Default PFC 11	0.025	0.0001	(133, 216)	64987
RH DorsAttn FEF 3	THA-DP-rh	0.025	0.0001	(360, 522)	134982
LH Limbic TempPole 9	THA-DAl-lh	0.025	0.0001	(152, 538)	73118
RH SalVentAttn Med 2	RH Cont PFCl 19	0.025	0.0001	(385, 441)	139426
RH Cont PFCl 1	lAMY-lh	0.025	0.0001	(423, 547)	145213
LH Cont OFC 1	THA-VAip-lh	0.025	0.0001	(165, 529)	78244
LH DorsAttn Post 8	THA-DP-lh	0.025	0.0001	(93, 549)	47700
LH SalVentAttn ParOper 4	RH SalVentAttn Med 10	0.025	0.0001	(114, 393)	56994
LH SomMot 30	RH DorsAttn Post 15	0.025	0.0001	(68, 348)	35674
LH SalVentAttn Med 9	RH Cont PFCl 20	0.025	0.0001	(136, 442)	66470
LH Default Par 8	RH Cont PFCl 4	0.025	0.0001	(204, 426)	92532
LH Vis 29	LH SomMot 25	0.025	0.0001	(28, 63)	15169
LH SomMot 9	RH SomMot 45	0.025	0.0001	(47, 329)	25239
LH Default pCunPCC 11	NAc-core-lh	0.025	0.0001	(246, 551)	106454
LH Vis 8	RH Default PFCdPFCm 5	0.025	0.0001	(7, 478)	4328
LH Default pCunPCC 11	RH Vis 4	0.025	0.0001	(246, 253)	106156
RH DorsAttn Post 6	PUT-VA-rh	0.025	0.0001	(339, 512)	130688
RH Limbic TempPole 9	THA-DP-rh	0.025	0.0001	(412, 522)	143692
RH SomMot 13	RH SalVentAttn Med 11	0.025	0.0001	(297, 394)	120679
LH Default PFC 1	NAc-shell-rh	0.025	0.0001	(206, 523)	93326
LH Default PFC 1	CAU-tail-lh	0.025	0.0001	(206, 546)	93349
LH Default Par 7	HIP-body-rh	0.025	0.0001	(203, 505)	92261
RH Default Temp 5	THA-VPm-rh	0.025	0.0001	(464, 507)	149683
LH Default PFC 2	lAMY-lh	0.025	0.0001	(207, 547)	93697
LH Vis 36	RH SomMot 36	0.025	0.0001	(35, 320)	19080
RH Vis 32	aGP-lh	0.025	0.0001	(281, 553)	116606
LH Cont Par 8	RH Cont PFCmp 3	0.025	0.0001	(161, 451)	76604
LH Cont Par 8	RH Default PFCdPFCm 15	0.025	0.0001	(161, 488)	76641
LH Default PFC 22	RH SomMot 7	0.025	0.0001	(227, 291)	100171
RH SomMot 25	RH Default Temp 10	0.025	0.0001	(309, 469)	123760
LH SomMot 15	LH Default PFC 8	0.025	0.0001	(53, 213)	28144
LH SomMot 2	RH SalVentAttn Med 5	0.025	0.0001	(40, 388)	21728
LH SalVentAttn Med 3	RH DorsAttn Post 10	0.025	0.0001	(130, 343)	63848
LH SalVentAttn Med 6	RH DorsAttn Post 17	0.025	0.0001	(133, 350)	65121
RH DorsAttn Post 15	RH Default pCunPCC 11	0.025	0.0001	(348, 499)	132565
LH Default pCunPCC 3	RH SalVentAttn Med 9	0.025	0.0001	(238, 392)	103803
LH Cont PFCl 5	RH Default pCunPCC 9	0.025	0.0001	(170, 497)	80142
RH SalVentAttn TempOccPar 1	RH Default Par 3	0.025	0.0001	(365, 454)	135869
LH DorsAttn Post 16	LH DorsAttn PrCv 2	0.025	0.0001	(101, 110)	50913
LH Cont PFCl 3	LH Default pCunPCC 6	0.025	0.0001	(168, 241)	79117
LH SomMot 43	RH Cont Par 4	0.025	0.0001	(81, 417)	41970
LH Vis 9	RH DorsAttn Post 8	0.025	0.0001	(8, 341)	4737
RH SomMot 33	RH Default PFCdPFCm 4	0.025	0.0001	(317, 477)	125692
LH Default Par 8	RH Default PFCdPFCm 4	0.025	0.0001	(204, 477)	92583
RH DorsAttn Post 4	RH DorsAttn PrCv 3	0.025	0.0001	(337, 364)	130109
LH SomMot 21	LH DorsAttn Post 3	0.025	0.0001	(59, 88)	31004
LH SomMot 40	RH Default PFCdPFCm 15	0.025	0.0001	(78, 488)	40619
LH Limbic OFC 6	RH DorsAttn Post 5	0.025	0.0001	(143, 338)	69264
LH DorsAttn FEF 4	RH DorsAttn Post 7	0.025	0.0001	(108, 340)	54286
RH SomMot 11	RH SomMot 31	0.025	0.0001	(295, 315)	120085
LH Vis 5	LH Default Temp 12	0.025	0.0001	(4, 196)	2402
LH DorsAttn FEF 3	RH SalVentAttn FrOperIns 1	0.025	0.0001	(107, 374)	53874
RH SomMot 22	RH DorsAttn Post 7	0.025	0.0001	(306, 340)	122893
LH Vis 6	RH Default PFCdPFCm 7	0.025	0.0001	(5, 480)	3235
LH Default PFC 28	RH SomMot 8	0.025	0.0001	(233, 292)	102113
LH Default PFC 4	RH DorsAttn Post 21	0.025	0.0001	(209, 354)	94195
RH SomMot 48	RH Cont PFCl 11	0.025	0.0001	(332, 433)	129083
RH Vis 20	THA-DAl-lh	0.025	0.0001	(269, 538)	113249
RH Vis 27	THA-VAs-lh	0.025	0.0001	(276, 536)	115214
LH Default Par 8	RH Cont PFCl 12	0.025	0.0001	(204, 434)	92540
LH SomMot 43	LH DorsAttn Post 11	0.025	0.0001	(81, 96)	41649
RH Default Par 6	CAU-DA-rh	0.025	0.0001	(457, 517)	149042
RH SalVentAttn Med 11	RH Default PFCdPFCm 13	0.025	0.0001	(394, 486)	140947
RH SomMot 7	RH Default PFCdPFCm 10	0.025	0.0001	(291, 483)	119211
LH DorsAttn Post 19	RH SalVentAttn FrOperIns 5	0.025	0.0001	(104, 378)	52534
LH SomMot 41	RH SomMot 32	0.025	0.0001	(79, 316)	40922
LH Cont PFCd 2	LH Cont PFCv 1	0.025	0.0001	(164, 175)	77501
LH SomMot 4	LH DorsAttn Post 7	0.025	0.0001	(42, 92)	22457
LH Default Par 4	THA-VAip-lh	0.025	0.0001	(200, 529)	91229
LH Default Par 4	pGP-lh	0.0249	0.0001	(200, 552)	91252
LH Vis 10	LH Cont pCun 1	0.0249	0.0001	(9, 176)	5117
RH Vis 3	RH Limbic TempPole 4	0.0249	0.0001	(252, 407)	108137
RH SalVentAttn TempOccPar 1	RH Default pCunPCC 10	0.0249	0.0001	(365, 498)	135913
LH Vis 31	LH SomMot 4	0.0249	0.0001	(30, 42)	16197
LH Cont Par 8	RH Default PFCdPFCm 12	0.0249	0.0001	(161, 485)	76638
LH Default PFC 18	RH SomMot 13	0.0249	0.0001	(223, 297)	98863
LH Default PFC 18	RH Vis 35	0.0249	0.0001	(223, 284)	98850
LH Default PFC 23	RH SomMot 47	0.0249	0.0001	(228, 331)	100537
LH Vis 6	LH Limbic TempPole 3	0.0249	0.0001	(5, 146)	2901
RH SomMot 31	RH SalVentAttn TempOccPar 3	0.0249	0.0001	(315, 367)	125107
LH Default PFC 18	RH SalVentAttn Med 6	0.0249	0.0001	(223, 389)	98955
LH SalVentAttn Med 9	RH SalVentAttn TempOccPar 4	0.0249	0.0001	(136, 368)	66396
LH Default PFC 18	RH SomMot 43	0.0249	0.0001	(223, 327)	98893
LH SomMot 44	RH SalVentAttn FrOperIns 3	0.0249	0.0001	(82, 376)	42401
LH SomMot 44	RH SalVentAttn FrOperIns 7	0.0249	0.0001	(82, 380)	42405
LH SomMot 29	RH Cont PFCl 17	0.0249	0.0001	(67, 439)	35279
LH SomMot 13	RH SalVentAttn Med 12	0.0249	0.0001	(51, 395)	27323
LH Default PFC 26	RH Default PFCdPFCm 8	0.0249	0.0001	(231, 481)	101659
LH Default PFC 26	RH SalVentAttn TempOccPar 7	0.0249	0.0001	(231, 371)	101549
LH Default PFC 26	RH Default pCunPCC 5	0.0249	0.0001	(231, 493)	101671
RH SomMot 41	RH DorsAttn FEF 4	0.0249	0.0001	(325, 361)	127436
RH DorsAttn Post 5	RH SalVentAttn Med 8	0.0249	0.0001	(338, 391)	130352
LH SalVentAttn TempOcc 1	RH Cont PFCl 16	0.0249	0.0001	(116, 438)	57916
LH Default pCunPCC 8	RH Limbic TempPole 2	0.0249	0.0001	(243, 405)	105381
RH SomMot 29	RH DorsAttn Post 12	0.0249	0.0001	(313, 345)	124606
LH Default PFC 3	LH Default PFC 26	0.0249	0.0001	(208, 231)	93727
RH Cont PFCl 16	THA-VPl-lh	0.0249	0.0001	(438, 535)	147046
LH SomMot 43	RH Cont PFCl 4	0.0249	0.0001	(81, 426)	41979
RH SomMot 27	RH DorsAttn PrCv 1	0.0249	0.0001	(311, 362)	124140
RH DorsAttn FEF 2	RH Cont PFCl 20	0.0249	0.0001	(359, 442)	134708
LH Default Par 5	HIP-tail-rh	0.0249	0.0001	(201, 506)	91559
LH SomMot 35	LH DorsAttn Post 13	0.0249	0.0001	(73, 98)	37839
LH Default PFC 5	NAc-core-rh	0.0249	0.0001	(210, 524)	94709
LH SomMot 44	RH Default PFCdPFCm 8	0.0249	0.0001	(82, 481)	42506
RH SomMot 27	PUT-DA-rh	0.0249	0.0001	(311, 513)	124291
LH SalVentAttn Med 2	LH Default PFC 19	0.0249	0.0001	(129, 224)	63305
LH Vis 17	THA-DP-lh	0.0249	0.0001	(16, 549)	9277
RH DorsAttn Post 19	RH Default pCunPCC 10	0.0249	0.0001	(352, 498)	133378
RH Cont PFCl 10	RH Default Par 5	0.0249	0.0001	(432, 456)	146256
LH DorsAttn Post 6	RH Limbic OFC 7	0.0249	0.0001	(91, 403)	46631
LH SomMot 36	RH SomMot 24	0.0249	0.0001	(74, 308)	38529
RH SomMot 3	RH DorsAttn Post 9	0.0249	0.0001	(287, 342)	118012
LH DorsAttn Post 17	RH DorsAttn PrCv 2	0.0249	0.0001	(102, 363)	51618
LH DorsAttn Post 17	RH SalVentAttn PrC 1	0.0249	0.0001	(102, 373)	51628
RH SomMot 23	RH SalVentAttn FrOperIns 4	0.0249	0.0001	(307, 377)	123177
LH SomMot 10	LH SomMot 10	0.0249	0.0001	(48, 48)	25464
LH DorsAttn PrCv 2	RH DorsAttn Post 16	0.0249	0.0001	(110, 349)	55184
LH DorsAttn Post 10	aGP-rh	0.0249	0.0001	(95, 526)	48596
LH Cont PFCl 8	RH Cont Par 5	0.0249	0.0001	(173, 418)	81209
RH SomMot 7	RH Default Par 6	0.0249	0.0001	(291, 457)	119185
RH SomMot 4	RH SomMot 18	0.0249	0.0001	(288, 302)	118238
LH Vis 38	RH SomMot 37	0.0249	0.0001	(37, 321)	20116
LH SalVentAttn ParOper 5	RH Default pCunPCC 6	0.0249	0.0001	(115, 494)	57534
LH DorsAttn Post 6	RH Vis 7	0.0249	0.0001	(91, 256)	46484
LH SomMot 35	RH Cont Par 4	0.0249	0.0001	(73, 417)	38158
LH Vis 5	HIP-head-m2-lh	0.0249	0.0001	(4, 528)	2734
LH DorsAttn Post 14	RH Cont Par 6	0.0249	0.0001	(99, 419)	50315
RH DorsAttn Post 9	RH DorsAttn Post 16	0.0249	0.0001	(342, 349)	131164
LH Cont pCun 3	RH SalVentAttn Med 3	0.0249	0.0001	(178, 386)	83067
LH Default pCunPCC 12	RH Default PFCdPFCm 3	0.0249	0.0001	(247, 476)	106686
LH Vis 9	RH Default pCunPCC 9	0.0249	0.0001	(8, 497)	4893
LH SomMot 37	RH SomMot 25	0.0249	0.0001	(75, 309)	39009
LH Limbic TempPole 4	LH Default PHC 1	0.0249	0.0001	(147, 248)	70808
RH SomMot 17	RH DorsAttn Post 3	0.0249	0.0001	(301, 336)	121639
LH SomMot 25	THA-DAm-lh	0.0249	0.0001	(63, 537)	33423
RH Cont PFCl 13	RH Default pCunPCC 5	0.0249	0.0001	(435, 493)	146653
LH SomMot 36	RH SalVentAttn Med 11	0.0249	0.0001	(74, 394)	38615
RH DorsAttn Post 22	RH Cont PFCl 12	0.0249	0.0001	(355, 434)	133914
RH Default PFCdPFCm 12	HIP-body-lh	0.0249	0.0001	(485, 532)	151367
LH SomMot 38	LH Cont PFCl 9	0.0249	0.0001	(76, 174)	39352
LH Cont PFCl 2	RH DorsAttn Post 22	0.0249	0.0001	(167, 355)	78845
LH DorsAttn Post 11	RH Limbic TempPole 1	0.0249	0.0001	(96, 404)	48932
RH SomMot 30	RH Cont PFCl 4	0.0249	0.0001	(314, 426)	124927
LH Default PFC 24	THA-VPm-lh	0.0249	0.0001	(229, 534)	101065
LH Default Par 5	RH Limbic OFC 4	0.0249	0.0001	(201, 400)	91453
LH Cont Par 6	RH Cont Par 3	0.0249	0.0001	(159, 416)	75782
LH SalVentAttn FrOperIns 9	aGP-lh	0.0249	0.0001	(125, 553)	61928
RH Cont Cing 3	RH Default pCunPCC 4	0.0249	0.0001	(448, 492)	148108
LH Cont pCun 2	RH Default PFCdPFCm 12	0.0249	0.0001	(177, 485)	82790
LH SomMot 33	RH Default PFCdPFCm 12	0.0249	0.0001	(71, 485)	37263
LH SomMot 3	RH SalVentAttn PrC 1	0.0249	0.0001	(41, 373)	22226
RH Vis 23	RH Default pCunPCC 8	0.0249	0.0001	(272, 496)	114056
LH Limbic TempPole 3	PUT-VP-rh	0.0249	0.0001	(146, 514)	70667
LH Default PFC 13	THA-VAia-lh	0.0249	0.0001	(218, 530)	97431
RH SalVentAttn PFCl 1	RH Cont PFCl 6	0.0249	0.0001	(383, 428)	139074
LH Cont Par 8	RH SalVentAttn Med 9	0.0249	0.0001	(161, 392)	76545
LH Default PFC 12	RH Vis 27	0.0249	0.0001	(217, 276)	96841
LH Default PFC 11	RH SalVentAttn PFCl 1	0.0249	0.0001	(216, 383)	96611
LH Cont Par 5	LH Cont pCun 3	0.0249	0.0001	(158, 178)	75149
LH DorsAttn Post 6	LH Default PFC 19	0.0249	0.0001	(91, 224)	46452
LH SomMot 3	LH SomMot 13	0.0249	0.0001	(41, 51)	21904
LH SalVentAttn ParOper 2	RH SomMot 4	0.0249	0.0001	(112, 288)	56008
LH Vis 4	LH Limbic TempPole 3	0.0249	0.0001	(3, 146)	1802
RH Default PFCv 2	CAU-VA-lh	0.0249	0.0001	(471, 543)	150321
LH Vis 21	RH DorsAttn Post 15	0.0249	0.0001	(20, 348)	11218
RH Default PFCdPFCm 8	RH Default pCunPCC 2	0.0249	0.0001	(481, 490)	151043
LH Default Par 6	RH Default PFCdPFCm 8	0.0249	0.0001	(202, 481)	91886
LH SomMot 14	RH SomMot 34	0.0249	0.0001	(52, 318)	27748
LH Limbic TempPole 7	RH Cont PFCl 2	0.0249	0.0001	(150, 424)	72199
RH SalVentAttn FrOperIns 5	RH Default Par 8	0.0249	0.0001	(378, 459)	138240
LH DorsAttn FEF 2	RH Cont PFCl 14	0.0249	0.0001	(106, 436)	53489
LH SalVentAttn Med 6	RH Limbic TempPole 10	0.0249	0.0001	(133, 413)	65184
LH Default PFC 12	RH Limbic OFC 5	0.0249	0.0001	(217, 401)	96966
LH Cont PFCd 1	LH Default Par 5	0.0249	0.0001	(163, 201)	77137
LH SomMot 13	LH Default Temp 7	0.0249	0.0001	(51, 191)	27119
LH Vis 38	LH Default PFC 2	0.0249	0.0001	(37, 207)	20002
LH Cont Par 4	THA-VAip-lh	0.0249	0.0001	(157, 529)	75104
LH Default PFC 13	RH Default Par 6	0.0249	0.0001	(218, 457)	97358
LH SomMot 42	LH Cont PFCl 9	0.0249	0.0001	(80, 174)	41254
LH Default pCunPCC 11	RH DorsAttn Post 18	0.0249	0.0001	(246, 351)	106254
LH Default Par 8	RH Vis 19	0.0249	0.0001	(204, 268)	92374
LH SomMot 37	LH DorsAttn Post 12	0.0249	0.0001	(75, 97)	38797
LH Limbic TempPole 9	lAMY-lh	0.0249	0.0001	(152, 547)	73127
LH SalVentAttn FrOperIns 8	RH SomMot 43	0.0249	0.0001	(124, 327)	61273
RH Cont PFCl 7	RH Cont PFCl 18	0.0249	0.0001	(429, 440)	145871
LH DorsAttn Post 15	RH SomMot 11	0.0249	0.0001	(100, 295)	50645
LH SomMot 2	LH SalVentAttn ParOper 2	0.0249	0.0001	(40, 112)	21452
RH Limbic TempPole 9	THA-VAia-lh	0.0249	0.0001	(412, 530)	143700
RH Vis 13	PUT-DP-rh	0.0249	0.0001	(262, 515)	111210
LH SomMot 20	RH Cont pCun 3	0.0249	0.0001	(58, 445)	30866
LH DorsAttn Post 13	RH DorsAttn Post 2	0.0249	0.0001	(98, 335)	49776
LH SomMot 47	LH Cont PFCd 1	0.0249	0.0001	(85, 163)	43598
LH SalVentAttn FrOperIns 8	LH Default PFC 28	0.0249	0.0001	(124, 233)	61179
LH SomMot 38	RH Default Par 3	0.0249	0.0001	(76, 454)	39632
LH SomMot 14	LH SomMot 17	0.0249	0.0001	(52, 55)	27485
LH SomMot 8	LH Default Temp 10	0.0249	0.0001	(46, 194)	24597
RH SalVentAttn Med 1	RH Default PFCdPFCm 9	0.0249	0.0001	(384, 482)	139298
RH Default Temp 10	CAU-VA-rh	0.0249	0.0001	(469, 516)	150127
RH Default Temp 10	CAU-tail-rh	0.0249	0.0001	(469, 519)	150130
LH SalVentAttn ParOper 3	RH Cont PFCl 16	0.0249	0.0001	(113, 438)	56599
LH SomMot 28	RH SalVentAttn FrOperIns 3	0.0249	0.0001	(66, 376)	34729
LH Default pCunPCC 2	RH Default PFCdPFCm 11	0.0249	0.0001	(237, 484)	103579
LH Cont PFCl 7	RH Cont PFCl 5	0.0249	0.0001	(172, 427)	80837
LH DorsAttn Post 15	RH SomMot 26	0.0249	0.0001	(100, 310)	50660
LH DorsAttn Post 15	RH Cont PFCl 10	0.0249	0.0001	(100, 432)	50782
LH SalVentAttn FrOperIns 6	RH DorsAttn Post 20	0.0249	0.0001	(122, 353)	60438
LH Default Par 8	RH SomMot 29	0.0249	0.0001	(204, 313)	92419
RH DorsAttn Post 4	NAc-shell-rh	0.0249	0.0001	(337, 523)	130268
LH Default PFC 9	RH DorsAttn Post 21	0.0249	0.0001	(214, 354)	95905
LH Vis 23	RH Vis 6	0.0249	0.0001	(22, 255)	12190
LH Vis 19	RH DorsAttn Post 24	0.0249	0.0001	(18, 357)	10158
RH SalVentAttn TempOccPar 8	RH SalVentAttn FrOperIns 9	0.0249	0.0001	(372, 382)	137092
LH DorsAttn FEF 3	THA-VPl-lh	0.0249	0.0001	(107, 535)	54035
RH Limbic OFC 4	RH Default Par 8	0.0249	0.0001	(400, 459)	141859
LH Vis 4	RH DorsAttn Post 8	0.0249	0.0001	(3, 341)	1997
LH DorsAttn Post 7	LH Default Par 7	0.0249	0.0001	(92, 203)	46893
RH SomMot 2	RH Cont PFCl 18	0.0249	0.0001	(286, 440)	117843
RH Vis 35	RH SomMot 31	0.0249	0.0001	(284, 315)	117181
LH Default PFC 22	RH Default PFCdPFCm 3	0.0249	0.0001	(227, 476)	100356
LH SomMot 19	LH Default PFC 20	0.0248	0.0001	(57, 225)	30150
LH SomMot 46	LH Default PFC 21	0.0248	0.0001	(84, 226)	43192
LH Default Par 8	RH SomMot 30	0.0248	0.0001	(204, 314)	92420
LH Vis 8	RH Cont PFCmp 2	0.0248	0.0001	(7, 450)	4300
LH Cont PFCl 1	RH DorsAttn Post 8	0.0248	0.0001	(166, 341)	78444
LH Default pCunPCC 4	RH Limbic OFC 6	0.0248	0.0001	(239, 402)	104128
LH SalVentAttn Med 5	RH Cont PFCl 2	0.0248	0.0001	(132, 424)	64774
RH SomMot 38	RH SalVentAttn TempOccPar 1	0.0248	0.0001	(322, 365)	126750
RH Limbic TempPole 9	RH Default pCunPCC 2	0.0248	0.0001	(412, 490)	143660
LH Cont Par 1	RH Cont Par 5	0.0248	0.0001	(154, 418)	73799
LH Default pCunPCC 6	THA-VPm-lh	0.0248	0.0001	(241, 534)	104887
RH Cont PFCl 4	aGP-rh	0.0248	0.0001	(426, 526)	145579
LH DorsAttn Post 15	RH Limbic TempPole 10	0.0248	0.0001	(100, 413)	50763
LH SalVentAttn Med 7	RH SomMot 25	0.0248	0.0001	(134, 309)	65500
LH Vis 20	LH Cont PFCl 2	0.0248	0.0001	(19, 167)	10503
LH Vis 22	LH Default Temp 11	0.0248	0.0001	(21, 195)	11598
LH Cont PFCl 9	RH SalVentAttn TempOccPar 6	0.0248	0.0001	(174, 370)	81541
LH SomMot 30	RH Default PFCv 3	0.0248	0.0001	(68, 472)	35798
RH SomMot 8	RH SomMot 13	0.0248	0.0001	(292, 297)	119287
RH DorsAttn Post 20	RH Default Par 7	0.0248	0.0001	(353, 458)	133539
LH SomMot 5	RH SomMot 38	0.0248	0.0001	(43, 322)	23198
LH Default PFC 18	RH Default Par 8	0.0248	0.0001	(223, 459)	99025
LH DorsAttn PrCv 1	RH Cont PFCl 7	0.0248	0.0001	(109, 429)	54820
LH Vis 10	RH Vis 29	0.0248	0.0001	(9, 278)	5219
LH Vis 16	LH Cont PFCl 5	0.0248	0.0001	(15, 170)	8360
LH SomMot 34	RH DorsAttn FEF 2	0.0248	0.0001	(72, 359)	37619
LH Default pCunPCC 10	RH SomMot 41	0.0248	0.0001	(245, 325)	105920
LH Cont PFCl 7	RH SalVentAttn Med 6	0.0248	0.0001	(172, 389)	80799
LH DorsAttn Post 15	PUT-VA-lh	0.0248	0.0001	(100, 539)	50889
LH Default pCunPCC 2	RH DorsAttn Post 20	0.0248	0.0001	(237, 353)	103448
LH Default pCunPCC 10	RH Limbic OFC 7	0.0248	0.0001	(245, 403)	105998
LH SomMot 46	RH SalVentAttn Med 3	0.0248	0.0001	(84, 386)	43352
LH SomMot 7	LH SomMot 22	0.0248	0.0001	(45, 60)	23955
LH SomMot 35	LH Limbic OFC 6	0.0248	0.0001	(73, 143)	37884
LH Default pCunPCC 8	RH SalVentAttn FrOperIns 9	0.0248	0.0001	(243, 382)	105358
RH SomMot 33	RH Default pCunPCC 8	0.0248	0.0001	(317, 496)	125711
RH Default pCunPCC 5	THA-DAm-rh	0.0248	0.0001	(493, 510)	151861
LH Default pCunPCC 6	HIP-head-m1-rh	0.0248	0.0001	(241, 500)	104853
RH SomMot 37	RH SomMot 43	0.0248	0.0001	(321, 327)	126480
LH Default PHC 2	RH Cont Par 3	0.0248	0.0001	(249, 416)	107237
LH Default PFC 19	RH SomMot 15	0.0248	0.0001	(224, 299)	99195
LH Vis 36	RH Limbic TempPole 10	0.0248	0.0001	(35, 413)	19173
LH Limbic OFC 3	THA-DAl-rh	0.0248	0.0001	(140, 511)	68201
RH Vis 11	NAc-shell-rh	0.0248	0.0001	(260, 523)	110633
LH SalVentAttn FrOperIns 8	HIP-head-m2-lh	0.0248	0.0001	(124, 528)	61474
LH Cont PFCl 4	RH SalVentAttn Med 6	0.0248	0.0001	(169, 389)	79650
LH SomMot 42	LH Cont PFCl 6	0.0248	0.0001	(80, 171)	41251
LH SalVentAttn FrOperIns 7	RH SomMot 46	0.0248	0.0001	(123, 330)	60846
LH SomMot 43	RH Cont PFCl 7	0.0248	0.0001	(81, 429)	41982
LH Default PFC 17	RH Limbic OFC 1	0.0248	0.0001	(222, 397)	98632
LH SomMot 9	RH SalVentAttn FrOperIns 1	0.0248	0.0001	(47, 374)	25284
LH Default PFC 16	CAU-tail-lh	0.0248	0.0001	(221, 546)	98449
LH DorsAttn PrCv 2	RH SalVentAttn Med 7	0.0248	0.0001	(110, 390)	55225
LH DorsAttn PrCv 2	RH SalVentAttn Med 6	0.0248	0.0001	(110, 389)	55224
LH DorsAttn PrCv 2	RH DorsAttn Post 24	0.0248	0.0001	(110, 357)	55192
LH Vis 36	RH Default Temp 6	0.0248	0.0001	(35, 465)	19225
LH Vis 36	RH Cont PFCl 11	0.0248	0.0001	(35, 433)	19193
LH Default pCunPCC 9	RH Cont PFCmp 3	0.0248	0.0001	(244, 451)	105737
LH SomMot 39	RH SomMot 32	0.0248	0.0001	(77, 316)	39971
LH Limbic OFC 4	RH Default PFCdPFCm 1	0.0248	0.0001	(141, 474)	68577
LH SomMot 41	RH SalVentAttn TempOccPar 1	0.0248	0.0001	(79, 365)	40971
LH Default PFC 12	RH Cont PFCl 10	0.0248	0.0001	(217, 432)	96997
RH Vis 4	NAc-shell-lh	0.0248	0.0001	(253, 550)	108581
LH Limbic TempPole 3	HIP-head-l-rh	0.0248	0.0001	(146, 504)	70657
LH Limbic TempPole 3	RH DorsAttn Post 22	0.0248	0.0001	(146, 355)	70508
LH SalVentAttn ParOper 3	LH Cont Par 5	0.0248	0.0001	(113, 158)	56319
RH Default Par 1	CAU-DA-rh	0.0248	0.0001	(452, 517)	148547
LH Vis 24	RH Vis 22	0.0248	0.0001	(23, 271)	12737
LH SalVentAttn FrOperIns 8	RH DorsAttn Post 8	0.0248	0.0001	(124, 341)	61287
LH SalVentAttn Med 2	RH Vis 32	0.0248	0.0001	(129, 281)	63362
LH SomMot 40	RH Cont PFCl 8	0.0248	0.0001	(78, 430)	40561
LH SomMot 33	RH DorsAttn PrCv 1	0.0248	0.0001	(71, 362)	37140
LH DorsAttn Post 6	RH SomMot 45	0.0248	0.0001	(91, 329)	46557
LH Cont PFCd 2	LH Default pCunPCC 8	0.0248	0.0001	(164, 243)	77569
RH Vis 14	RH Limbic TempPole 10	0.0248	0.0001	(263, 413)	111399
RH SalVentAttn TempOccPar 2	RH Cont Par 6	0.0248	0.0001	(366, 419)	136022
RH SalVentAttn FrOperIns 2	RH Default pCunPCC 10	0.0248	0.0001	(375, 498)	137748
LH Cont PFCd 1	RH Cont PFCl 3	0.0248	0.0001	(163, 425)	77361
RH SomMot 39	RH Default PFCdPFCm 9	0.0248	0.0001	(323, 482)	127098
LH SomMot 38	RH Default Par 6	0.0248	0.0001	(76, 457)	39635
LH SomMot 45	LH Cont PFCl 9	0.0248	0.0001	(83, 174)	42670
LH Limbic OFC 5	RH Cont PFCmp 2	0.0248	0.0001	(142, 450)	68965
LH DorsAttn Post 17	RH Cont PFCl 13	0.0248	0.0001	(102, 435)	51690
LH Cont pCun 3	RH Cont PFCmp 3	0.0248	0.0001	(178, 451)	83132
LH Vis 35	RH Vis 13	0.0248	0.0001	(34, 262)	18503
LH Vis 35	RH Vis 8	0.0248	0.0001	(34, 257)	18498
RH Vis 29	RH Default Par 4	0.0248	0.0001	(278, 455)	115686
LH Cont Par 6	RH Cont PFCl 15	0.0248	0.0001	(159, 437)	75803
LH Default PFC 28	RH Default PFCdPFCm 6	0.0248	0.0001	(233, 479)	102300
LH Default PHC 2	CAU-VA-lh	0.0248	0.0001	(249, 543)	107364
LH Default pCunPCC 4	THA-VPm-rh	0.0248	0.0001	(239, 507)	104233
RH Vis 26	CAU-tail-rh	0.0248	0.0001	(275, 519)	114919
RH SomMot 17	RH Default PFCv 2	0.0248	0.0001	(301, 471)	121774
LH Vis 10	LH Vis 12	0.0248	0.0001	(9, 11)	4952
LH SomMot 14	RH SomMot 33	0.0248	0.0001	(52, 317)	27747
LH Default PFC 24	RH SalVentAttn Med 10	0.0248	0.0001	(229, 393)	100924
RH Cont PFCl 2	HIP-head-m1-rh	0.0248	0.0001	(424, 500)	145296
LH Cont Par 3	RH Vis 20	0.0248	0.0001	(156, 269)	74447
LH Vis 34	RH DorsAttn Post 8	0.0248	0.0001	(33, 341)	18062
RH SalVentAttn FrOperIns 5	RH Default PFCdPFCm 4	0.0248	0.0001	(378, 477)	138258
LH SalVentAttn Med 7	RH Default PFCdPFCm 11	0.0248	0.0001	(134, 484)	65675
LH SomMot 45	LH Cont PFCl 5	0.0248	0.0001	(83, 170)	42666
LH SalVentAttn Med 8	LH Default PFC 20	0.0248	0.0001	(135, 225)	65835
LH SomMot 37	RH Default Par 3	0.0248	0.0001	(75, 454)	39154
RH Cont PFCl 13	NAc-core-rh	0.0248	0.0001	(435, 524)	146684
LH Limbic TempPole 8	RH SalVentAttn Med 6	0.0248	0.0001	(151, 389)	72567
LH Default Par 2	lAMY-rh	0.0248	0.0001	(198, 520)	90511
LH Cont PFCl 3	THA-VAip-rh	0.0248	0.0001	(168, 502)	79378
RH DorsAttn Post 13	RH Default pCunPCC 8	0.0248	0.0001	(346, 496)	132149
RH Cont PFCl 6	RH Default Par 2	0.0248	0.0001	(428, 453)	145759
LH Default pCunPCC 11	RH SomMot 36	0.0248	0.0001	(246, 320)	106223
LH SalVentAttn FrOperIns 9	LH Default Par 9	0.0248	0.0001	(125, 205)	61580
RH Default Par 7	RH Default PFCdPFCm 7	0.0248	0.0001	(458, 480)	149101
LH SomMot 3	RH DorsAttn Post 3	0.0248	0.0001	(41, 336)	22189
LH Vis 2	CAU-VA-lh	0.0248	0.0001	(1, 543)	1096
LH SomMot 14	RH Default pCunPCC 8	0.0248	0.0001	(52, 496)	27926
LH SalVentAttn FrOperIns 10	RH Default Par 8	0.0248	0.0001	(126, 459)	62262
LH Default PFC 28	RH DorsAttn FEF 1	0.0248	0.0001	(233, 358)	102179
LH Vis 29	RH Vis 21	0.0248	0.0001	(28, 270)	15376
RH SalVentAttn Med 4	NAc-shell-rh	0.0248	0.0001	(387, 523)	139843
LH DorsAttn PrCv 1	LH Default Temp 11	0.0248	0.0001	(109, 195)	54586
RH Vis 2	THA-DAm-rh	0.0248	0.0001	(251, 510)	107938
RH Cont Temp 2	CAU-body-rh	0.0248	0.0001	(421, 518)	144921
LH Default pCunPCC 8	RH Default Par 3	0.0248	0.0001	(243, 454)	105430
RH DorsAttn Post 18	RH Default PFCdPFCm 10	0.0248	0.0001	(351, 483)	133161
LH Cont PFCmp 2	RH SomMot 33	0.0248	0.0001	(183, 317)	84863
LH SomMot 21	RH SomMot 33	0.0248	0.0001	(59, 317)	31233
RH SalVentAttn Med 11	RH Cont PFCv 1	0.0248	0.0001	(394, 422)	140883
LH Limbic OFC 2	RH Default PFCdPFCm 12	0.0248	0.0001	(139, 485)	67761
LH SomMot 10	RH Cont PFCmp 3	0.0248	0.0001	(48, 451)	25867
LH DorsAttn Post 7	LH Default PFC 21	0.0248	0.0001	(92, 226)	46916
RH DorsAttn Post 16	RH DorsAttn FEF 2	0.0248	0.0001	(349, 359)	132630
RH Vis 13	RH DorsAttn PrCv 3	0.0248	0.0001	(262, 364)	111059
LH SalVentAttn FrOperIns 6	RH Default Par 7	0.0248	0.0001	(122, 458)	60543
LH Default Par 8	RH SomMot 38	0.0248	0.0001	(204, 322)	92428
LH Limbic TempPole 6	THA-VAia-lh	0.0248	0.0001	(149, 530)	71901
LH Default Temp 3	RH Default pCunPCC 5	0.0248	0.0001	(187, 493)	86513
LH Default PFC 23	RH Cont Par 3	0.0248	0.0001	(228, 416)	100622
RH SomMot 36	RH Cont PFCl 12	0.0248	0.0001	(320, 434)	126354
LH Default PHC 1	THA-VAip-lh	0.0248	0.0001	(248, 529)	107045
RH DorsAttn PrCv 2	RH Default PFCdPFCm 12	0.0248	0.0001	(363, 485)	135521
LH Default Par 2	RH SalVentAttn Med 8	0.0248	0.0001	(198, 391)	90382
LH Vis 39	RH Cont PFCl 6	0.0248	0.0001	(38, 428)	20739
RH Vis 34	RH SomMot 8	0.0248	0.0001	(283, 292)	116888
LH SomMot 27	RH Cont pCun 2	0.0248	0.0001	(65, 444)	34309
LH Vis 8	RH DorsAttn Post 23	0.0248	0.0001	(7, 356)	4206
RH DorsAttn Post 3	CAU-tail-rh	0.0248	0.0001	(336, 519)	130047
RH SalVentAttn TempOccPar 7	NAc-shell-lh	0.0248	0.0001	(371, 550)	137078
LH Vis 22	RH DorsAttn Post 21	0.0248	0.0001	(21, 354)	11757
LH SalVentAttn Med 5	RH SomMot 42	0.0248	0.0001	(132, 326)	64676
LH SalVentAttn FrOperIns 2	RH SomMot 14	0.0248	0.0001	(118, 298)	58649
LH Cont PFCmp 1	RH Vis 7	0.0248	0.0001	(182, 256)	84431
LH SalVentAttn FrOperIns 3	LH Default Temp 10	0.0248	0.0001	(119, 194)	58980
LH Default pCunPCC 7	RH SomMot 30	0.0247	0.0001	(242, 314)	104979
LH SalVentAttn FrOperIns 3	LH Default pCunPCC 7	0.0247	0.0001	(119, 242)	59028
LH Vis 39	PUT-DA-rh	0.0247	0.0001	(38, 513)	20824
LH Default Par 8	RH SalVentAttn Med 10	0.0247	0.0001	(204, 393)	92499
LH Default PFC 9	NAc-core-rh	0.0247	0.0001	(214, 524)	96075
LH SomMot 23	RH SomMot 41	0.0247	0.0001	(61, 325)	32228
RH Default Par 6	NAc-core-lh	0.0247	0.0001	(457, 551)	149076
LH Vis 17	LH Cont PFCmp 1	0.0247	0.0001	(16, 182)	8910
LH SalVentAttn FrOperIns 6	RH Cont PFCl 20	0.0247	0.0001	(122, 442)	60527
LH SomMot 33	LH Default PFC 25	0.0247	0.0001	(71, 230)	37008
LH Default PFC 1	CAU-body-lh	0.0247	0.0001	(206, 545)	93348
RH DorsAttn FEF 1	RH SalVentAttn Med 12	0.0247	0.0001	(358, 395)	134466
LH Cont Par 8	LH Default PFC 9	0.0247	0.0001	(161, 214)	76367
LH Default Par 9	RH Cont PFCl 14	0.0247	0.0001	(205, 436)	92891
LH SalVentAttn ParOper 5	RH SomMot 31	0.0247	0.0001	(115, 315)	57355
LH SomMot 28	LH Default PFC 3	0.0247	0.0001	(66, 208)	34561
LH Default pCunPCC 9	RH Vis 20	0.0247	0.0001	(244, 269)	105555
LH Vis 19	RH DorsAttn Post 14	0.0247	0.0001	(18, 347)	10148
RH SomMot 4	RH Cont PFCl 13	0.0247	0.0001	(288, 435)	118371
LH SomMot 8	LH DorsAttn Post 4	0.0247	0.0001	(46, 89)	24492
LH Default PFC 28	RH DorsAttn Post 19	0.0247	0.0001	(233, 352)	102173
LH Vis 29	LH Default PFC 12	0.0247	0.0001	(28, 217)	15323
LH Default Par 3	RH Default PFCdPFCm 11	0.0247	0.0001	(199, 484)	90830
LH Limbic TempPole 4	LH Cont Temp 1	0.0247	0.0001	(147, 162)	70722
RH DorsAttn Post 2	RH Default PFCdPFCm 1	0.0247	0.0001	(335, 474)	129784
LH Default pCunPCC 11	RH Cont PFCl 17	0.0247	0.0001	(246, 439)	106342
LH SomMot 29	LH SomMot 46	0.0247	0.0001	(67, 84)	34924
RH DorsAttn Post 13	THA-DAl-lh	0.0247	0.0001	(346, 538)	132191
LH SalVentAttn FrOperIns 10	RH SomMot 5	0.0247	0.0001	(126, 289)	62092
LH Default PFC 28	RH Default pCunPCC 1	0.0247	0.0001	(233, 489)	102310
LH SalVentAttn FrOperIns 10	LH Default PFC 8	0.0247	0.0001	(126, 213)	62016
LH Limbic OFC 2	RH DorsAttn Post 23	0.0247	0.0001	(139, 356)	67632
RH SomMot 20	NAc-shell-rh	0.0247	0.0001	(304, 523)	122579
LH Default PFC 7	RH Vis 32	0.0247	0.0001	(212, 281)	95151
LH DorsAttn Post 19	RH SomMot 9	0.0247	0.0001	(104, 293)	52449
LH DorsAttn Post 11	RH Default PFCdPFCm 7	0.0247	0.0001	(96, 480)	49008
LH Cont PFCl 9	RH Vis 35	0.0247	0.0001	(174, 284)	81455
RH Vis 35	RH SomMot 17	0.0247	0.0001	(284, 301)	117167
RH Default pCunPCC 9	lAMY-lh	0.0247	0.0001	(497, 547)	152132
LH Cont pCun 3	RH Limbic OFC 3	0.0247	0.0001	(178, 399)	83080
LH SalVentAttn Med 8	RH Vis 32	0.0247	0.0001	(135, 281)	65891
LH Cont PFCl 2	RH DorsAttn Post 2	0.0247	0.0001	(167, 335)	78825
LH SomMot 6	LH SomMot 25	0.0247	0.0001	(44, 63)	23449
LH DorsAttn FEF 2	RH SalVentAttn Med 5	0.0247	0.0001	(106, 388)	53441
RH Vis 13	THA-DAl-lh	0.0247	0.0001	(262, 538)	111233
LH SalVentAttn ParOper 4	RH Default PFCdPFCm 12	0.0247	0.0001	(114, 485)	57086
RH SomMot 45	RH Cont PFCv 1	0.0247	0.0001	(329, 422)	128403
LH DorsAttn Post 6	LH SalVentAttn FrOperIns 10	0.0247	0.0001	(91, 126)	46354
LH Vis 21	LH Cont Par 5	0.0247	0.0001	(20, 158)	11028
LH Default PFC 25	RH Vis 33	0.0247	0.0001	(230, 282)	101137
LH DorsAttn PrCv 1	LH Default pCunPCC 11	0.0247	0.0001	(109, 246)	54637
LH SalVentAttn FrOperIns 10	RH DorsAttn Post 15	0.0247	0.0001	(126, 348)	62151
LH SalVentAttn FrOperIns 10	RH Cont PFCl 4	0.0247	0.0001	(126, 426)	62229
RH Vis 2	RH SomMot 8	0.0247	0.0001	(251, 292)	107720
RH Limbic OFC 2	RH Default Temp 2	0.0247	0.0001	(398, 461)	141552
RH Vis 14	THA-VAs-lh	0.0247	0.0001	(263, 536)	111522
LH Default Par 3	RH Default pCunPCC 5	0.0247	0.0001	(199, 493)	90839
LH SomMot 31	RH SalVentAttn Med 2	0.0247	0.0001	(69, 385)	36196
LH Cont PFCd 1	RH SalVentAttn PFCl 1	0.0247	0.0001	(163, 383)	77319
RH SomMot 25	RH Default PFCdPFCm 8	0.0247	0.0001	(309, 481)	123772
RH Cont Par 5	RH Cont PFCmp 3	0.0247	0.0001	(418, 451)	144452
LH SomMot 3	LH SalVentAttn ParOper 1	0.0247	0.0001	(41, 111)	21964
LH Vis 37	RH DorsAttn Post 19	0.0247	0.0001	(36, 352)	19630
RH Default Par 6	RH Default PFCdPFCm 4	0.0247	0.0001	(457, 477)	149002
LH SalVentAttn FrOperIns 8	lAMY-lh	0.0247	0.0001	(124, 547)	61493
LH Cont PFCmp 3	RH SalVentAttn PFCl 1	0.0247	0.0001	(184, 383)	85299
LH SomMot 31	RH SalVentAttn FrOperIns 2	0.0247	0.0001	(69, 375)	36186
RH SomMot 24	RH Cont pCun 3	0.0247	0.0001	(308, 445)	123491
RH Vis 14	PUT-VP-lh	0.0247	0.0001	(263, 541)	111527
RH Default Par 5	RH Default pCunPCC 11	0.0247	0.0001	(456, 499)	148927
NAc-shell-rh	NAc-shell-rh	0.0247	0.0001	(523, 523)	153239
LH DorsAttn Post 6	RH Cont PFCv 1	0.0247	0.0001	(91, 422)	46650
LH DorsAttn Post 6	RH Cont PFCl 17	0.0247	0.0001	(91, 439)	46667
LH SomMot 36	RH DorsAttn Post 5	0.0247	0.0001	(74, 338)	38559
LH Default Par 9	LH Default PFC 21	0.0247	0.0001	(205, 226)	92681
LH Limbic TempPole 7	RH Default pCunPCC 11	0.0247	0.0001	(150, 499)	72274
RH DorsAttn Post 23	RH SalVentAttn FrOperIns 3	0.0247	0.0001	(356, 376)	134054
LH Default PFC 20	HIP-tail-lh	0.0247	0.0001	(225, 533)	99758
LH SomMot 8	LH SomMot 10	0.0247	0.0001	(46, 48)	24451
LH Cont Par 8	RH DorsAttn Post 23	0.0247	0.0001	(161, 356)	76509
LH DorsAttn Post 2	RH Vis 22	0.0247	0.0001	(87, 271)	44641
LH Cont Cing 2	RH Vis 32	0.0247	0.0001	(180, 281)	83711
NAc-shell-rh	CAU-body-lh	0.0247	0.0001	(523, 545)	153261
LH Cont Par 4	LH Default PFC 24	0.0247	0.0001	(157, 229)	74804
LH Cont PFCv 1	THA-DAm-lh	0.0247	0.0001	(175, 537)	82087
LH SomMot 13	RH DorsAttn Post 21	0.0247	0.0001	(51, 354)	27282
LH Cont Cing 2	LH Default PFC 17	0.0247	0.0001	(180, 222)	83652
LH SalVentAttn FrOperIns 8	LH Cont Par 3	0.0247	0.0001	(124, 156)	61102
LH Default pCunPCC 1	RH SomMot 4	0.0247	0.0001	(236, 288)	103066
RH SomMot 5	RH Cont Temp 1	0.0247	0.0001	(289, 420)	118621
LH SomMot 24	CAU-DA-lh	0.0247	0.0001	(62, 544)	32939
RH SomMot 5	RH Default Temp 7	0.0247	0.0001	(289, 466)	118667
LH Default PFC 5	RH Default PFCdPFCm 9	0.0247	0.0001	(210, 482)	94667
LH Limbic OFC 3	LH Default Par 2	0.0247	0.0001	(140, 198)	67888
LH Vis 4	LH Default Par 3	0.0247	0.0001	(3, 199)	1855
LH Limbic OFC 3	RH Default PFCdPFCm 7	0.0247	0.0001	(140, 480)	68170
LH Default Par 8	RH Vis 13	0.0247	0.0001	(204, 262)	92368
LH SomMot 38	RH Cont PFCmp 3	0.0247	0.0001	(76, 451)	39629
LH Cont PFCv 1	RH SalVentAttn Med 12	0.0247	0.0001	(175, 395)	81945
RH Default Par 6	PUT-VA-rh	0.0247	0.0001	(457, 512)	149037
RH SomMot 29	RH SalVentAttn TempOccPar 2	0.0247	0.0001	(313, 366)	124627
RH Cont PFCv 1	RH Cont PFCl 10	0.0247	0.0001	(422, 432)	144967
LH Vis 11	RH Vis 33	0.0247	0.0001	(10, 282)	5767
LH Default Temp 8	CAU-tail-lh	0.0247	0.0001	(192, 546)	88386
LH Limbic OFC 4	RH Vis 27	0.0247	0.0001	(141, 276)	68379
RH SomMot 12	RH SomMot 48	0.0247	0.0001	(296, 332)	120360
RH SomMot 34	RH Cont PFCv 1	0.0247	0.0001	(318, 422)	125873
LH SalVentAttn FrOperIns 6	RH SomMot 37	0.0247	0.0001	(122, 321)	60406
LH Default pCunPCC 3	RH Default PFCv 3	0.0247	0.0001	(238, 472)	103883
LH Default PFC 20	RH SalVentAttn Med 3	0.0247	0.0001	(225, 386)	99611
LH Vis 10	LH Default PFC 22	0.0247	0.0001	(9, 227)	5168
LH Cont Par 3	RH Cont PFCl 3	0.0247	0.0001	(156, 425)	74603
LH Vis 30	RH Vis 21	0.0247	0.0001	(29, 270)	15901
RH SomMot 31	THA-DAm-rh	0.0247	0.0001	(315, 510)	125250
LH SomMot 21	RH Cont PFCl 12	0.0247	0.0001	(59, 434)	31350
RH SomMot 36	RH SalVentAttn Med 7	0.0247	0.0001	(320, 390)	126310
LH Cont PFCd 2	RH Default pCunPCC 6	0.0247	0.0001	(164, 494)	77820
LH DorsAttn PrCv 1	RH SalVentAttn FrOperIns 8	0.0247	0.0001	(109, 381)	54772
RH Cont PFCl 3	RH Default pCunPCC 5	0.0247	0.0001	(425, 493)	145418
RH SomMot 30	CAU-tail-rh	0.0247	0.0001	(314, 519)	125020
LH Vis 1	mAMY-lh	0.0247	0.0001	(0, 548)	548
LH Limbic TempPole 4	RH Default pCunPCC 10	0.0247	0.0001	(147, 498)	71058
RH SalVentAttn FrOperIns 1	THA-VAia-rh	0.0247	0.0001	(374, 503)	137574
RH Cont PFCmp 3	THA-DP-rh	0.0247	0.0001	(451, 522)	148450
RH SomMot 31	RH SalVentAttn FrOperIns 8	0.0247	0.0001	(315, 381)	125121
LH Cont PFCl 2	THA-VAia-rh	0.0247	0.0001	(167, 503)	78993
RH Vis 23	RH SalVentAttn FrOperIns 6	0.0247	0.0001	(272, 379)	113939
LH SalVentAttn Med 9	RH Limbic TempPole 7	0.0247	0.0001	(136, 410)	66438
RH SomMot 19	NAc-shell-rh	0.0247	0.0001	(303, 523)	122329
LH DorsAttn Post 15	RH Cont PFCl 6	0.0247	0.0001	(100, 428)	50778
LH SomMot 41	PUT-VA-rh	0.0247	0.0001	(79, 512)	41118
LH SalVentAttn PFCl 1	RH Default pCunPCC 11	0.0247	0.0001	(127, 499)	62729
RH SalVentAttn FrOperIns 1	THA-DP-rh	0.0247	0.0001	(374, 522)	137593
LH Default PFC 27	RH Cont PFCv 1	0.0247	0.0001	(232, 422)	101922
LH SalVentAttn PFCl 1	RH SomMot 20	0.0247	0.0001	(127, 304)	62534
LH SalVentAttn TempOcc 1	RH Cont PFCl 11	0.0247	0.0001	(116, 433)	57911
LH SalVentAttn TempOcc 1	RH SalVentAttn Med 9	0.0247	0.0001	(116, 392)	57870
RH Cont pCun 1	RH Default PFCdPFCm 12	0.0247	0.0001	(443, 485)	147561
LH DorsAttn Post 17	RH Vis 30	0.0247	0.0001	(102, 279)	51534
LH DorsAttn Post 17	LH SalVentAttn FrOperIns 9	0.0247	0.0001	(102, 125)	51380
RH Vis 19	RH Limbic OFC 7	0.0247	0.0001	(268, 403)	112829
RH Vis 19	RH SalVentAttn FrOperIns 9	0.0247	0.0001	(268, 382)	112808
RH DorsAttn Post 9	PUT-VP-lh	0.0247	0.0001	(342, 541)	131356
LH SomMot 12	RH Cont Par 6	0.0247	0.0001	(50, 419)	26844
LH Vis 23	RH Vis 33	0.0247	0.0001	(22, 282)	12217
LH SalVentAttn Med 4	lAMY-lh	0.0247	0.0001	(131, 547)	64475
RH SomMot 2	RH SomMot 22	0.0247	0.0001	(286, 306)	117709
LH Cont pCun 2	RH SomMot 35	0.0247	0.0001	(177, 319)	82624
LH Vis 39	RH DorsAttn Post 18	0.0247	0.0001	(38, 351)	20662
LH Default Temp 10	RH Default Par 8	0.0246	0.0001	(194, 459)	89020
LH Vis 19	RH Cont PFCmp 1	0.0246	0.0001	(18, 449)	10250
LH DorsAttn Post 17	RH Vis 26	0.0246	0.0001	(102, 275)	51530
LH Default PFC 17	NAc-core-lh	0.0246	0.0001	(222, 551)	98786
LH SalVentAttn Med 1	RH SalVentAttn FrOperIns 6	0.0246	0.0001	(128, 379)	63035
LH Default PFC 18	RH Default pCunPCC 9	0.0246	0.0001	(223, 497)	99063
RH Cont Par 6	THA-VPl-lh	0.0246	0.0001	(419, 535)	144671
RH DorsAttn Post 8	RH Cont PFCl 15	0.0246	0.0001	(341, 437)	131040
LH DorsAttn PrCv 1	RH SalVentAttn TempOccPar 6	0.0246	0.0001	(109, 370)	54761
LH Vis 22	LH DorsAttn PrCv 1	0.0246	0.0001	(21, 109)	11512
RH Limbic OFC 1	CAU-tail-rh	0.0246	0.0001	(397, 519)	141454
LH Default Temp 11	RH Default pCunPCC 8	0.0246	0.0001	(195, 496)	89416
LH SomMot 38	RH Default PFCdPFCm 15	0.0246	0.0001	(76, 488)	39666
LH Default Par 6	PUT-VP-rh	0.0246	0.0001	(202, 514)	91919
LH SalVentAttn PFCl 1	RH Limbic OFC 4	0.0246	0.0001	(127, 400)	62630
LH Default PFC 27	RH Default PFCdPFCm 10	0.0246	0.0001	(232, 483)	101983
LH SalVentAttn PFCl 1	RH SomMot 16	0.0246	0.0001	(127, 300)	62530
LH Cont PFCl 8	RH Cont PFCmp 1	0.0246	0.0001	(173, 449)	81240
RH Limbic OFC 6	RH Default pCunPCC 6	0.0246	0.0001	(402, 494)	142199
LH SomMot 14	RH Cont PFCl 5	0.0246	0.0001	(52, 427)	27857
LH Cont PFCv 1	RH Default pCunPCC 7	0.0246	0.0001	(175, 495)	82045
RH Default Par 4	RH Default Temp 6	0.0246	0.0001	(455, 465)	148795
RH SomMot 16	RH SalVentAttn PFCl 1	0.0246	0.0001	(300, 383)	121433
RH SomMot 47	RH DorsAttn Post 15	0.0246	0.0001	(331, 348)	128776
LH Default PHC 1	RH Vis 27	0.0246	0.0001	(248, 276)	106792
RH Vis 6	RH Default Par 8	0.0246	0.0001	(255, 459)	109089
RH SomMot 37	RH SomMot 40	0.0246	0.0001	(321, 324)	126477
LH Cont PFCl 2	RH SalVentAttn TempOccPar 6	0.0246	0.0001	(167, 370)	78860
LH SomMot 43	LH Default PFC 25	0.0246	0.0001	(81, 230)	41783
LH Default Temp 11	RH Default pCunPCC 4	0.0246	0.0001	(195, 492)	89412
LH Vis 36	RH Cont PFCl 5	0.0246	0.0001	(35, 427)	19187
LH DorsAttn PrCv 2	RH DorsAttn Post 15	0.0246	0.0001	(110, 348)	55183
LH Vis 7	RH Default pCunPCC 2	0.0246	0.0001	(6, 490)	3793
RH SalVentAttn FrOperIns 7	RH Default Par 2	0.0246	0.0001	(380, 453)	138583
RH Vis 8	RH Default pCunPCC 3	0.0246	0.0001	(257, 491)	109716
LH Cont pCun 3	LH Default PFC 16	0.0246	0.0001	(178, 221)	82902
RH SomMot 45	RH SomMot 47	0.0246	0.0001	(329, 331)	128312
LH Default PFC 28	RH SomMot 40	0.0246	0.0001	(233, 324)	102145
LH SalVentAttn FrOperIns 10	RH Default pCunPCC 6	0.0246	0.0001	(126, 494)	62297
LH Cont OFC 1	LH Default Temp 5	0.0246	0.0001	(165, 189)	77904
RH DorsAttn Post 8	HIP-body-lh	0.0246	0.0001	(341, 532)	131135
LH DorsAttn Post 11	RH Default Temp 6	0.0246	0.0001	(96, 465)	48993
LH Cont PFCl 3	RH DorsAttn Post 15	0.0246	0.0001	(168, 348)	79224
RH SomMot 32	RH Cont PFCl 2	0.0246	0.0001	(316, 424)	125402
LH SomMot 14	RH Default PFCdPFCm 10	0.0246	0.0001	(52, 483)	27913
LH Default PFC 15	LH Default pCunPCC 12	0.0246	0.0001	(220, 247)	97817
LH Default PFC 15	LH Default pCunPCC 7	0.0246	0.0001	(220, 242)	97812
RH SomMot 42	RH SalVentAttn Med 7	0.0246	0.0001	(326, 390)	127693
LH Vis 37	LH SomMot 1	0.0246	0.0001	(36, 39)	19317
LH DorsAttn Post 10	RH DorsAttn FEF 4	0.0246	0.0001	(95, 361)	48431
LH Cont PFCl 9	RH SomMot 6	0.0246	0.0001	(174, 290)	81461
RH Vis 35	RH DorsAttn Post 9	0.0246	0.0001	(284, 342)	117208
LH Vis 35	RH Default PFCv 1	0.0246	0.0001	(34, 470)	18711
RH SalVentAttn TempOccPar 5	RH Cont pCun 2	0.0246	0.0001	(369, 444)	136605
RH Default PFCdPFCm 2	THA-DAl-lh	0.0246	0.0001	(475, 538)	150638
LH Cont PFCl 2	RH SomMot 43	0.0246	0.0001	(167, 327)	78817
LH Default PFC 24	RH Default pCunPCC 1	0.0246	0.0001	(229, 489)	101020
LH SomMot 42	RH Default pCunPCC 11	0.0246	0.0001	(80, 499)	41579
LH Limbic OFC 2	LH Default PFC 8	0.0246	0.0001	(139, 213)	67489
LH Default PFC 29	RH SomMot 6	0.0246	0.0001	(234, 290)	102431
LH Limbic TempPole 8	PUT-DP-lh	0.0246	0.0001	(151, 542)	72720
LH SomMot 29	LH Cont Par 6	0.0246	0.0001	(67, 159)	34999
RH Cont PFCl 18	RH Default PFCdPFCm 10	0.0246	0.0001	(440, 483)	147223
LH Limbic OFC 2	LH Default pCunPCC 11	0.0246	0.0001	(139, 246)	67522
LH DorsAttn Post 15	LH DorsAttn FEF 1	0.0246	0.0001	(100, 105)	50455
RH Cont PFCl 18	RH Default PFCv 3	0.0246	0.0001	(440, 472)	147212
RH SomMot 7	RH DorsAttn PrCv 3	0.0246	0.0001	(291, 364)	119092
RH Cont PFCl 18	CAU-VA-rh	0.0246	0.0001	(440, 516)	147256
LH Default PFC 14	RH Vis 32	0.0246	0.0001	(219, 281)	97517
LH Default PFC 14	RH Vis 34	0.0246	0.0001	(219, 283)	97519
LH SalVentAttn ParOper 2	RH SomMot 12	0.0246	0.0001	(112, 296)	56016
LH SalVentAttn FrOperIns 9	LH Default pCunPCC 12	0.0246	0.0001	(125, 247)	61622
LH SalVentAttn FrOperIns 8	RH Cont Cing 2	0.0246	0.0001	(124, 447)	61393
LH SalVentAttn FrOperIns 9	LH Default Temp 7	0.0246	0.0001	(125, 191)	61566
RH Vis 19	NAc-shell-lh	0.0246	0.0001	(268, 550)	112976
LH SomMot 38	RH Cont pCun 1	0.0246	0.0001	(76, 443)	39621
LH Default Par 5	RH DorsAttn FEF 2	0.0246	0.0001	(201, 359)	91412
LH SomMot 42	LH Default PFC 8	0.0246	0.0001	(80, 213)	41293
LH Limbic OFC 3	mAMY-lh	0.0246	0.0001	(140, 548)	68238
LH Default pCunPCC 11	RH SomMot 10	0.0246	0.0001	(246, 294)	106197
LH SomMot 34	RH Cont PFCv 1	0.0246	0.0001	(72, 422)	37682
RH SomMot 23	RH Default PFCv 4	0.0246	0.0001	(307, 473)	123273
LH Default PFC 13	RH SomMot 21	0.0246	0.0001	(218, 305)	97206
RH DorsAttn Post 23	PUT-DA-rh	0.0246	0.0001	(356, 513)	134191
LH SalVentAttn FrOperIns 7	RH DorsAttn FEF 4	0.0246	0.0001	(123, 361)	60877
LH DorsAttn Post 15	RH SomMot 1	0.0246	0.0001	(100, 285)	50635
LH Cont pCun 2	RH Cont PFCmp 1	0.0246	0.0001	(177, 449)	82754
LH DorsAttn Post 13	RH Default PFCv 1	0.0246	0.0001	(98, 470)	49911
LH Default Temp 4	CAU-DA-lh	0.0246	0.0001	(188, 544)	86930
LH SalVentAttn Med 7	RH SomMot 32	0.0246	0.0001	(134, 316)	65507
LH SomMot 41	HIP-head-m1-lh	0.0246	0.0001	(79, 527)	41133
RH DorsAttn Post 6	RH SalVentAttn FrOperIns 9	0.0246	0.0001	(339, 382)	130558
RH SomMot 34	CAU-VA-rh	0.0246	0.0001	(318, 516)	125967
RH SomMot 13	THA-VAip-rh	0.0246	0.0001	(297, 502)	120787
LH SomMot 28	RH DorsAttn Post 15	0.0246	0.0001	(66, 348)	34701
LH DorsAttn Post 15	RH SalVentAttn TempOccPar 7	0.0246	0.0001	(100, 371)	50721
LH Vis 9	LH Limbic TempPole 10	0.0246	0.0001	(8, 153)	4549
LH Vis 5	LH Default PFC 28	0.0246	0.0001	(4, 233)	2439
LH DorsAttn Post 5	RH DorsAttn Post 9	0.0246	0.0001	(90, 342)	46107
LH DorsAttn Post 5	RH SomMot 31	0.0246	0.0001	(90, 315)	46080
LH SalVentAttn Med 6	RH Default PFCdPFCm 14	0.0246	0.0001	(133, 487)	65258
RH DorsAttn Post 9	RH Cont PFCl 13	0.0246	0.0001	(342, 435)	131250
LH DorsAttn FEF 4	RH DorsAttn Post 14	0.0246	0.0001	(108, 347)	54293
LH SomMot 6	RH SomMot 24	0.0246	0.0001	(44, 308)	23694
LH Default Par 5	RH SomMot 1	0.0246	0.0001	(201, 285)	91338
LH SomMot 13	LH Default PFC 13	0.0246	0.0001	(51, 218)	27146
LH Default Par 2	RH SomMot 8	0.0246	0.0001	(198, 292)	90283
LH Default pCunPCC 4	RH SalVentAttn PFCl 1	0.0246	0.0001	(239, 383)	104109
RH SalVentAttn Med 11	RH Cont Par 5	0.0246	0.0001	(394, 418)	140879
LH SomMot 41	RH SomMot 23	0.0246	0.0001	(79, 307)	40913
LH Limbic OFC 5	LH Default pCunPCC 4	0.0246	0.0001	(142, 239)	68754
LH DorsAttn Post 5	RH Default pCunPCC 6	0.0246	0.0001	(90, 494)	46259
LH Default pCunPCC 9	RH DorsAttn FEF 1	0.0246	0.0001	(244, 358)	105644
LH Default pCunPCC 9	RH DorsAttn Post 17	0.0246	0.0001	(244, 350)	105636
RH DorsAttn Post 5	RH Default PFCdPFCm 7	0.0246	0.0001	(338, 480)	130441
LH SomMot 14	LH DorsAttn Post 4	0.0246	0.0001	(52, 89)	27519
LH SomMot 38	RH SalVentAttn FrOperIns 6	0.0246	0.0001	(76, 379)	39557
RH Vis 4	PUT-DA-rh	0.0246	0.0001	(253, 513)	108544
LH Limbic TempPole 7	LH Default PFC 13	0.0246	0.0001	(150, 218)	71993
LH DorsAttn Post 12	RH SalVentAttn FrOperIns 8	0.0246	0.0001	(97, 381)	49366
LH DorsAttn Post 12	RH Limbic TempPole 1	0.0246	0.0001	(97, 404)	49389
RH Vis 4	RH SalVentAttn TempOccPar 1	0.0246	0.0001	(253, 365)	108396
LH SalVentAttn TempOcc 1	LH Default PFC 18	0.0246	0.0001	(116, 223)	57701
LH Limbic OFC 6	RH Vis 8	0.0246	0.0001	(143, 257)	69183
RH SalVentAttn TempOccPar 2	RH SalVentAttn Med 6	0.0246	0.0001	(366, 389)	135992
LH DorsAttn Post 8	RH SalVentAttn Med 5	0.0246	0.0001	(93, 388)	47539
LH Default pCunPCC 6	RH Default Par 5	0.0246	0.0001	(241, 456)	104809
LH Cont PFCl 6	RH Cont PFCl 3	0.0246	0.0001	(171, 425)	80453
LH Default pCunPCC 8	RH Cont Cing 2	0.0246	0.0001	(243, 447)	105423
LH Vis 25	RH Vis 26	0.0246	0.0001	(24, 275)	13271
RH SomMot 3	RH DorsAttn Post 18	0.0246	0.0001	(287, 351)	118021
LH Cont pCun 2	RH SomMot 25	0.0246	0.0001	(177, 309)	82614
RH DorsAttn Post 5	RH DorsAttn FEF 1	0.0246	0.0001	(338, 358)	130319
RH SalVentAttn FrOperIns 4	THA-DAl-lh	0.0246	0.0001	(377, 538)	138143
LH Vis 16	LH SomMot 34	0.0246	0.0001	(15, 72)	8262
LH Vis 13	RH DorsAttn Post 16	0.0246	0.0001	(12, 349)	6919
RH SalVentAttn Med 6	RH Default PFCdPFCm 9	0.0246	0.0001	(389, 482)	140133
RH SomMot 22	RH SalVentAttn TempOccPar 7	0.0246	0.0001	(306, 371)	122924
RH Cont Par 3	RH Default PFCdPFCm 12	0.0246	0.0001	(416, 485)	144213
LH Default PFC 8	RH Cont PFCv 1	0.0246	0.0001	(213, 422)	95633
LH SomMot 12	LH Cont PFCv 1	0.0246	0.0001	(50, 175)	26600
LH SomMot 40	RH SalVentAttn FrOperIns 6	0.0246	0.0001	(78, 379)	40510
LH Vis 9	LH SalVentAttn Med 1	0.0246	0.0001	(8, 128)	4524
RH Cont Par 3	PUT-DA-rh	0.0246	0.0001	(416, 513)	144241
RH DorsAttn Post 20	RH Default Par 6	0.0246	0.0001	(353, 457)	133538
LH DorsAttn Post 7	RH Default PFCv 4	0.0246	0.0001	(92, 473)	47163
LH Vis 4	RH Cont PFCmp 1	0.0246	0.0001	(3, 449)	2105
LH Vis 39	RH SalVentAttn Med 10	0.0246	0.0001	(38, 393)	20704
LH Vis 4	RH Default pCunPCC 10	0.0246	0.0001	(3, 498)	2154
LH SalVentAttn Med 6	LH Default PFC 8	0.0246	0.0001	(133, 213)	64984
RH SalVentAttn Med 1	RH Cont PFCl 9	0.0246	0.0001	(384, 431)	139247
LH SomMot 7	RH SomMot 34	0.0246	0.0001	(45, 318)	24213
LH Default PFC 22	RH Cont Cing 3	0.0246	0.0001	(227, 448)	100328
LH SomMot 46	RH Cont PFCl 17	0.0246	0.0001	(84, 439)	43405
RH Cont pCun 3	CAU-body-rh	0.0246	0.0001	(445, 518)	147813
LH Default PFC 22	RH SomMot 32	0.0246	0.0001	(227, 316)	100196
LH Default pCunPCC 1	RH Cont PFCmp 3	0.0245	0.0001	(236, 451)	103229
LH Default pCunPCC 10	RH Cont PFCl 19	0.0245	0.0001	(245, 441)	106036
RH SomMot 5	RH Default PFCdPFCm 14	0.0245	0.0001	(289, 487)	118688
LH SomMot 11	LH DorsAttn PrCv 1	0.0245	0.0001	(49, 109)	26030
LH Cont Par 1	RH Cont PFCv 1	0.0245	0.0001	(154, 422)	73803
LH Cont Par 5	RH SalVentAttn PFCl 1	0.0245	0.0001	(158, 383)	75354
LH DorsAttn Post 16	RH Limbic TempPole 1	0.0245	0.0001	(101, 404)	51207
RH Default pCunPCC 5	PUT-DP-rh	0.0245	0.0001	(493, 515)	151866
RH SomMot 5	THA-DAl-lh	0.0245	0.0001	(289, 538)	118739
RH SomMot 6	RH SalVentAttn Med 11	0.0245	0.0001	(290, 394)	118859
LH Vis 16	LH Cont PFCd 2	0.0245	0.0001	(15, 164)	8354
LH Default PFC 22	LH Default pCunPCC 6	0.0245	0.0001	(227, 241)	100121
LH SomMot 30	LH Default PHC 1	0.0245	0.0001	(68, 248)	35574
LH Vis 16	LH Limbic OFC 2	0.0245	0.0001	(15, 139)	8329
LH SalVentAttn Med 5	LH Default PFC 20	0.0245	0.0001	(132, 225)	64575
LH Cont Par 5	NAc-core-rh	0.0245	0.0001	(158, 524)	75495
LH Vis 9	RH Vis 26	0.0245	0.0001	(8, 275)	4671
LH SomMot 35	LH Default PFC 21	0.0245	0.0001	(73, 226)	37967
RH Vis 18	mAMY-rh	0.0245	0.0001	(267, 521)	112661
RH SalVentAttn Med 6	RH Default PFCdPFCm 5	0.0245	0.0001	(389, 478)	140129
LH Vis 35	LH Default PFC 29	0.0245	0.0001	(34, 234)	18475
LH SomMot 26	RH SalVentAttn Med 6	0.0245	0.0001	(64, 389)	33765
LH SalVentAttn Med 6	RH SalVentAttn PFCl 1	0.0245	0.0001	(133, 383)	65154
RH SomMot 19	RH Default Temp 6	0.0245	0.0001	(303, 465)	122271
LH Default PFC 29	RH Default Par 2	0.0245	0.0001	(234, 453)	102594
LH SomMot 16	LH Cont Par 1	0.0245	0.0001	(54, 154)	28585
LH SalVentAttn ParOper 3	LH Limbic OFC 6	0.0245	0.0001	(113, 143)	56304
LH Limbic OFC 3	LH Cont OFC 1	0.0245	0.0001	(140, 165)	67855
LH Cont PFCl 4	RH Cont PFCl 3	0.0245	0.0001	(169, 425)	79686
RH Cont PFCmp 3	RH Default Par 2	0.0245	0.0001	(451, 453)	148381
LH DorsAttn Post 4	RH Cont PFCl 18	0.0245	0.0001	(89, 440)	45741
LH Limbic TempPole 10	LH Default PFC 10	0.0245	0.0001	(153, 215)	73196
LH DorsAttn Post 15	RH SomMot 45	0.0245	0.0001	(100, 329)	50679
LH Default Temp 11	LH Default PFC 19	0.0245	0.0001	(195, 224)	89144
RH DorsAttn Post 6	RH Default Par 1	0.0245	0.0001	(339, 452)	130628
LH Default Temp 8	RH SalVentAttn FrOperIns 1	0.0245	0.0001	(192, 374)	88214
LH SomMot 31	RH Cont PFCl 12	0.0245	0.0001	(69, 434)	36245
LH Limbic TempPole 3	RH Limbic OFC 4	0.0245	0.0001	(146, 400)	70553
LH Default pCunPCC 11	RH SalVentAttn Med 12	0.0245	0.0001	(246, 395)	106298
LH Cont pCun 1	RH Vis 10	0.0245	0.0001	(176, 259)	82187
RH Vis 1	NAc-shell-rh	0.0245	0.0001	(250, 523)	107648
LH Cont PFCl 2	LH Cont PFCl 3	0.0245	0.0001	(167, 168)	78658
RH SalVentAttn FrOperIns 3	RH Cont pCun 1	0.0245	0.0001	(376, 443)	137871
LH Default PFC 23	RH Cont Cing 3	0.0245	0.0001	(228, 448)	100654
LH SalVentAttn Med 3	RH Cont PFCl 14	0.0245	0.0001	(130, 436)	63941
LH Cont PFCl 1	pGP-rh	0.0245	0.0001	(166, 525)	78628
LH Default PFC 23	NAc-core-rh	0.0245	0.0001	(228, 524)	100730
RH Vis 5	RH Vis 26	0.0245	0.0001	(254, 275)	108606
LH SomMot 38	RH DorsAttn Post 3	0.0245	0.0001	(76, 336)	39514
LH Limbic OFC 6	RH DorsAttn Post 7	0.0245	0.0001	(143, 340)	69266
LH Limbic OFC 6	LH Cont Par 6	0.0245	0.0001	(143, 159)	69085
LH Cont Temp 1	RH Default PFCdPFCm 10	0.0245	0.0001	(162, 483)	77028
RH SomMot 11	RH SalVentAttn Med 12	0.0245	0.0001	(295, 395)	120165
LH SalVentAttn Med 3	RH SomMot 32	0.0245	0.0001	(130, 316)	63821
RH DorsAttn Post 13	HIP-body-lh	0.0245	0.0001	(346, 532)	132185
LH Default Temp 7	HIP-head-m2-lh	0.0245	0.0001	(191, 528)	88006
RH Vis 29	RH Default Temp 7	0.0245	0.0001	(278, 466)	115697
LH DorsAttn Post 15	LH Cont PFCmp 2	0.0245	0.0001	(100, 183)	50533
RH SalVentAttn PrC 1	RH SalVentAttn Med 11	0.0245	0.0001	(373, 394)	137285
LH DorsAttn Post 15	RH Cont Par 4	0.0245	0.0001	(100, 417)	50767
RH DorsAttn Post 6	RH Cont Par 3	0.0245	0.0001	(339, 416)	130592
LH Cont Par 2	RH Cont PFCl 3	0.0245	0.0001	(155, 425)	74205
LH Cont Par 6	RH Limbic TempPole 5	0.0245	0.0001	(159, 408)	75774
LH Cont PFCd 2	LH Default PFC 26	0.0245	0.0001	(164, 231)	77557
LH SomMot 43	LH Default PFC 26	0.0245	0.0001	(81, 231)	41784
LH Default PFC 25	RH DorsAttn Post 7	0.0245	0.0001	(230, 340)	101195
LH Default PFC 24	RH Cont pCun 1	0.0245	0.0001	(229, 443)	100974
LH SomMot 14	RH SomMot 16	0.0245	0.0001	(52, 300)	27730
RH DorsAttn PrCv 2	RH Cont PFCl 13	0.0245	0.0001	(363, 435)	135471
LH Default Par 2	RH Cont PFCl 12	0.0245	0.0001	(198, 434)	90425
LH Cont Par 2	RH Default PFCv 3	0.0245	0.0001	(155, 472)	74252
LH Default Par 5	RH Limbic OFC 7	0.0245	0.0001	(201, 403)	91456
RH SomMot 42	RH Cont PFCl 2	0.0245	0.0001	(326, 424)	127727
RH DorsAttn Post 2	RH Default PFCdPFCm 7	0.0245	0.0001	(335, 480)	129790
LH Default PFC 2	RH Cont PFCl 3	0.0245	0.0001	(207, 425)	93575
LH SalVentAttn ParOper 1	LH SalVentAttn FrOperIns 8	0.0245	0.0001	(111, 124)	55402
LH DorsAttn Post 4	HIP-tail-rh	0.0245	0.0001	(89, 506)	45807
RH SomMot 18	RH Cont PFCl 6	0.0245	0.0001	(302, 428)	121983
LH DorsAttn Post 15	RH Default pCunPCC 1	0.0245	0.0001	(100, 489)	50839
LH DorsAttn Post 18	LH Cont PFCl 5	0.0245	0.0001	(103, 170)	51876
LH SomMot 25	RH Cont PFCmp 3	0.0245	0.0001	(63, 451)	33337
LH SomMot 4	LH SalVentAttn Med 6	0.0245	0.0001	(42, 133)	22498
RH Limbic OFC 3	THA-VPl-rh	0.0245	0.0001	(399, 508)	141754
LH Default pCunPCC 12	RH Default Temp 1	0.0245	0.0001	(247, 460)	106670
LH DorsAttn PrCv 2	LH Default PHC 1	0.0245	0.0001	(110, 248)	55083
LH SalVentAttn TempOcc 1	RH DorsAttn Post 23	0.0245	0.0001	(116, 356)	57834
LH SalVentAttn FrOperIns 3	RH DorsAttn Post 5	0.0245	0.0001	(119, 338)	59124
LH DorsAttn Post 16	RH Vis 14	0.0245	0.0001	(101, 263)	51066
LH SomMot 39	RH DorsAttn Post 14	0.0245	0.0001	(77, 347)	40002
RH SomMot 24	RH SalVentAttn FrOperIns 9	0.0245	0.0001	(308, 382)	123428
LH SomMot 11	THA-VAip-lh	0.0245	0.0001	(49, 529)	26450
LH Default Par 9	RH DorsAttn Post 19	0.0245	0.0001	(205, 352)	92807
LH Vis 38	RH SalVentAttn TempOccPar 3	0.0245	0.0001	(37, 367)	20162
RH Cont PFCl 2	RH Cont PFCl 5	0.0245	0.0001	(424, 427)	145223
LH Cont Par 3	LH Default PFC 13	0.0245	0.0001	(156, 218)	74396
RH SomMot 21	RH SomMot 36	0.0245	0.0001	(305, 320)	122625
LH Vis 9	RH Cont PFCl 5	0.0245	0.0001	(8, 427)	4823
LH Default PFC 16	RH Limbic OFC 6	0.0245	0.0001	(221, 402)	98305
LH Cont PFCl 5	RH DorsAttn Post 23	0.0245	0.0001	(170, 356)	80001
RH DorsAttn Post 16	RH SalVentAttn Med 4	0.0245	0.0001	(349, 387)	132658
LH Default Par 8	RH DorsAttn Post 9	0.0245	0.0001	(204, 342)	92448
LH Vis 7	RH Vis 32	0.0245	0.0001	(6, 281)	3584
LH Default PFC 19	RH SomMot 43	0.0245	0.0001	(224, 327)	99223
LH Vis 28	LH Default PFC 19	0.0245	0.0001	(27, 224)	14804
LH SomMot 47	RH Default Par 1	0.0245	0.0001	(85, 452)	43887
RH SomMot 30	RH Cont PFCl 2	0.0245	0.0001	(314, 424)	124925
LH SalVentAttn Med 1	RH Cont Cing 1	0.0245	0.0001	(128, 446)	63102
RH Cont pCun 3	THA-VAia-rh	0.0245	0.0001	(445, 503)	147798
LH DorsAttn Post 13	RH Default Par 4	0.0245	0.0001	(98, 455)	49896
LH Default PFC 12	RH Cont Cing 1	0.0245	0.0001	(217, 446)	97011
RH DorsAttn Post 3	RH Limbic TempPole 1	0.0245	0.0001	(336, 404)	129932
LH Vis 13	NAc-shell-rh	0.0245	0.0001	(12, 523)	7093
LH Cont Par 1	LH Default Temp 5	0.0245	0.0001	(154, 189)	73570
LH Cont PFCl 6	HIP-tail-lh	0.0245	0.0001	(171, 533)	80561
LH Default PFC 28	RH Vis 27	0.0245	0.0001	(233, 276)	102097
LH Cont PFCl 3	LH Default pCunPCC 7	0.0245	0.0001	(168, 242)	79118
LH Vis 15	RH Vis 5	0.0245	0.0001	(14, 254)	7905
LH SomMot 43	RH Cont PFCl 13	0.0245	0.0001	(81, 435)	41988
LH Default pCunPCC 5	RH DorsAttn Post 5	0.0245	0.0001	(240, 338)	104378
LH Default PFC 3	RH Limbic OFC 2	0.0245	0.0001	(208, 398)	93894
RH Vis 7	RH SalVentAttn FrOperIns 8	0.0245	0.0001	(256, 381)	109309
LH Vis 29	RH Vis 26	0.0245	0.0001	(28, 275)	15381
LH DorsAttn Post 11	RH SomMot 46	0.0245	0.0001	(96, 330)	48858
LH SomMot 37	RH SalVentAttn FrOperIns 5	0.0245	0.0001	(75, 378)	39078
LH SomMot 44	RH SomMot 6	0.0245	0.0001	(82, 290)	42315
RH Limbic OFC 3	RH Default Temp 10	0.0245	0.0001	(399, 469)	141715
RH Limbic OFC 1	HIP-head-m2-rh	0.0245	0.0001	(397, 501)	141436
LH SomMot 41	LH Default PFC 18	0.0245	0.0001	(79, 223)	40829
LH DorsAttn Post 18	LH SalVentAttn FrOperIns 9	0.0245	0.0001	(103, 125)	51831
LH SalVentAttn FrOperIns 5	THA-DAm-lh	0.0245	0.0001	(121, 537)	60190
RH Vis 7	CAU-body-rh	0.0245	0.0001	(256, 518)	109446
LH Cont pCun 3	RH SomMot 6	0.0245	0.0001	(178, 290)	82971
LH Cont Par 4	RH SomMot 8	0.0245	0.0001	(157, 292)	74867
LH Default Temp 5	CAU-tail-lh	0.0245	0.0001	(189, 546)	87297
LH DorsAttn PrCv 1	RH Cont PFCl 10	0.0245	0.0001	(109, 432)	54823
RH SalVentAttn FrOperIns 1	RH Default pCunPCC 6	0.0245	0.0001	(374, 494)	137565
RH Vis 7	RH Cont PFCl 12	0.0245	0.0001	(256, 434)	109362
LH Default pCunPCC 9	RH DorsAttn Post 18	0.0245	0.0001	(244, 351)	105637
RH DorsAttn Post 1	RH Limbic TempPole 1	0.0245	0.0001	(334, 404)	129495
LH Default Par 5	aGP-rh	0.0245	0.0001	(201, 526)	91579
RH Vis 23	RH Default PFCdPFCm 15	0.0245	0.0001	(272, 488)	114048
LH SalVentAttn FrOperIns 2	RH Default pCunPCC 3	0.0245	0.0001	(118, 491)	58842
LH Default Temp 10	RH Default pCunPCC 10	0.0245	0.0001	(194, 498)	89059
RH SomMot 1	RH Default Temp 2	0.0245	0.0001	(285, 461)	117596
RH SomMot 40	RH DorsAttn PrCv 2	0.0245	0.0001	(324, 363)	127209
LH Cont Par 8	CAU-VA-lh	0.0245	0.0001	(161, 543)	76696
LH SomMot 27	LH Default PFC 23	0.0245	0.0001	(65, 228)	34093
LH DorsAttn Post 4	RH Limbic OFC 7	0.0245	0.0001	(89, 403)	45704
LH Cont PFCmp 1	RH SalVentAttn Med 5	0.0245	0.0001	(182, 388)	84563
LH DorsAttn Post 7	LH Default Par 3	0.0245	0.0001	(92, 199)	46889
HIP-tail-lh	pGP-lh	0.0245	0.0001	(533, 552)	153523
LH Cont Par 8	RH Limbic TempPole 9	0.0245	0.0001	(161, 412)	76565
LH Cont Temp 1	RH DorsAttn Post 5	0.0245	0.0001	(162, 338)	76883
LH DorsAttn Post 16	RH Cont PFCl 13	0.0245	0.0001	(101, 435)	51238
LH Cont pCun 2	RH Vis 14	0.0245	0.0001	(177, 263)	82568
LH Vis 1	LH Vis 10	0.0245	0.0001	(0, 9)	9
RH SomMot 22	RH SomMot 27	0.0244	0.0001	(306, 311)	122864
RH Vis 26	RH Default Temp 7	0.0244	0.0001	(275, 466)	114866
LH SomMot 39	RH Cont pCun 3	0.0244	0.0001	(77, 445)	40100
LH Vis 8	RH DorsAttn Post 21	0.0244	0.0001	(7, 354)	4204
RH Vis 16	RH Cont PFCl 5	0.0244	0.0001	(265, 427)	111992
LH Cont PFCmp 1	RH Cont PFCv 1	0.0244	0.0001	(182, 422)	84597
LH Vis 39	RH SomMot 43	0.0244	0.0001	(38, 327)	20638
LH SalVentAttn FrOperIns 3	LH SalVentAttn Med 9	0.0244	0.0001	(119, 136)	58922
LH SomMot 12	RH SalVentAttn FrOperIns 7	0.0244	0.0001	(50, 380)	26805
RH Cont pCun 1	HIP-head-m2-rh	0.0244	0.0001	(443, 501)	147577
LH SomMot 19	LH Default PFC 7	0.0244	0.0001	(57, 212)	30137
LH Cont Par 8	RH Default pCunPCC 7	0.0244	0.0001	(161, 495)	76648
RH SalVentAttn FrOperIns 9	mAMY-rh	0.0244	0.0001	(382, 521)	138996
LH Default PFC 8	RH Default pCunPCC 5	0.0244	0.0001	(213, 493)	95704
LH DorsAttn FEF 3	RH Cont PFCl 7	0.0244	0.0001	(107, 429)	53929
LH SalVentAttn FrOperIns 1	LH Cont PFCl 3	0.0244	0.0001	(117, 168)	58083
LH DorsAttn Post 7	RH Default Par 6	0.0244	0.0001	(92, 457)	47147
LH Vis 38	RH Vis 9	0.0244	0.0001	(37, 258)	20053
LH DorsAttn Post 5	RH Default Par 8	0.0244	0.0001	(90, 459)	46224
LH SalVentAttn Med 9	PUT-VA-lh	0.0244	0.0001	(136, 539)	66567
RH DorsAttn Post 8	RH SalVentAttn TempOccPar 6	0.0244	0.0001	(341, 370)	130973
RH Default pCunPCC 7	HIP-body-rh	0.0244	0.0001	(495, 505)	151975
LH Cont PFCv 1	RH Default PFCdPFCm 11	0.0244	0.0001	(175, 484)	82034
LH DorsAttn Post 14	RH SomMot 8	0.0244	0.0001	(99, 292)	50188
RH Cont PFCl 5	RH Cont PFCl 7	0.0244	0.0001	(427, 429)	145609
LH Default PFC 27	RH SalVentAttn PFCl 1	0.0244	0.0001	(232, 383)	101883
LH Cont PFCl 8	PUT-DP-rh	0.0244	0.0001	(173, 515)	81306
LH DorsAttn PrCv 1	RH Limbic TempPole 9	0.0244	0.0001	(109, 412)	54803
LH Default PFC 6	RH Default PFCdPFCm 11	0.0244	0.0001	(211, 484)	95012
RH DorsAttn Post 7	CAU-tail-lh	0.0244	0.0001	(340, 546)	130936
RH DorsAttn Post 7	PUT-DP-lh	0.0244	0.0001	(340, 542)	130932
LH Default Par 5	RH Default PFCdPFCm 5	0.0244	0.0001	(201, 478)	91531
LH Default PFC 3	LH Default PFC 19	0.0244	0.0001	(208, 224)	93720
LH SomMot 33	RH Cont Temp 2	0.0244	0.0001	(71, 421)	37199
LH Default pCunPCC 9	RH DorsAttn Post 19	0.0244	0.0001	(244, 352)	105638
LH Default PFC 3	RH Limbic OFC 4	0.0244	0.0001	(208, 400)	93896
RH SomMot 15	RH Default PFCdPFCm 9	0.0244	0.0001	(299, 482)	121278
RH SalVentAttn FrOperIns 6	RH SalVentAttn Med 11	0.0244	0.0001	(379, 394)	138350
LH SomMot 21	RH SalVentAttn Med 9	0.0244	0.0001	(59, 392)	31308
LH SomMot 21	RH SalVentAttn Med 7	0.0244	0.0001	(59, 390)	31306
LH Vis 36	RH Vis 24	0.0244	0.0001	(35, 273)	19033
LH Vis 29	RH Vis 31	0.0244	0.0001	(28, 280)	15386
LH Vis 6	LH Cont Cing 3	0.0244	0.0001	(5, 181)	2936
LH Cont PFCmp 2	RH SomMot 40	0.0244	0.0001	(183, 324)	84870
LH SalVentAttn ParOper 5	LH Default PFC 22	0.0244	0.0001	(115, 227)	57267
LH DorsAttn Post 14	RH SomMot 44	0.0244	0.0001	(99, 328)	50224
LH DorsAttn Post 19	RH Cont PFCmp 3	0.0244	0.0001	(104, 451)	52607
LH SomMot 43	RH SomMot 3	0.0244	0.0001	(81, 287)	41840
RH Cont PFCl 11	HIP-head-m1-rh	0.0244	0.0001	(433, 500)	146421
LH SomMot 28	LH SalVentAttn FrOperIns 10	0.0244	0.0001	(66, 126)	34479
RH DorsAttn Post 9	RH Limbic TempPole 10	0.0244	0.0001	(342, 413)	131228
RH DorsAttn Post 1	RH Limbic OFC 4	0.0244	0.0001	(334, 400)	129491
LH SalVentAttn Med 8	RH Default pCunPCC 7	0.0244	0.0001	(135, 495)	66105
LH SalVentAttn Med 1	RH Default pCunPCC 11	0.0244	0.0001	(128, 499)	63155
LH SomMot 5	RH SomMot 44	0.0244	0.0001	(43, 328)	23204
LH SalVentAttn Med 2	RH DorsAttn Post 5	0.0244	0.0001	(129, 338)	63419
LH Vis 7	LH Default PFC 19	0.0244	0.0001	(6, 224)	3527
LH SomMot 34	RH SalVentAttn PrC 1	0.0244	0.0001	(72, 373)	37633
LH Cont PFCmp 2	RH DorsAttn PrCv 2	0.0244	0.0001	(183, 363)	84909
LH Default PFC 16	RH SalVentAttn FrOperIns 1	0.0244	0.0001	(221, 374)	98277
LH Default PFC 16	RH DorsAttn Post 16	0.0244	0.0001	(221, 349)	98252
RH Default PFCdPFCm 1	THA-DAl-lh	0.0244	0.0001	(474, 538)	150559
RH Cont PFCl 17	RH Default pCunPCC 6	0.0244	0.0001	(439, 494)	147120
LH Cont PFCl 3	RH SomMot 29	0.0244	0.0001	(168, 313)	79189
RH SomMot 32	RH Cont PFCv 1	0.0244	0.0001	(316, 422)	125400
RH Cont PFCl 5	RH Default PFCdPFCm 11	0.0244	0.0001	(427, 484)	145664
LH Default PFC 27	RH Default PFCdPFCm 4	0.0244	0.0001	(232, 477)	101977
RH Cont PFCl 2	RH Cont PFCl 3	0.0244	0.0001	(424, 425)	145221
LH Default pCunPCC 4	RH Default Temp 6	0.0244	0.0001	(239, 465)	104191
LH Cont Par 1	RH Vis 4	0.0244	0.0001	(154, 253)	73634
LH DorsAttn Post 6	LH Default PFC 18	0.0244	0.0001	(91, 223)	46451
LH SomMot 36	RH DorsAttn Post 15	0.0244	0.0001	(74, 348)	38569
LH DorsAttn Post 17	RH Cont PFCl 9	0.0244	0.0001	(102, 431)	51686
LH Cont Cing 2	LH Cont Cing 2	0.0244	0.0001	(180, 180)	83610
LH Cont Par 6	RH Default PFCv 2	0.0244	0.0001	(159, 471)	75837
RH SalVentAttn FrOperIns 7	RH Cont PFCl 2	0.0244	0.0001	(380, 424)	138554
LH DorsAttn Post 19	RH DorsAttn Post 6	0.0244	0.0001	(104, 339)	52495
LH Default PFC 2	CAU-VA-rh	0.0244	0.0001	(207, 516)	93666
LH SalVentAttn FrOperIns 10	RH Default PFCdPFCm 12	0.0244	0.0001	(126, 485)	62288
LH DorsAttn Post 2	RH Limbic OFC 7	0.0244	0.0001	(87, 403)	44773
LH Vis 32	HIP-head-l-rh	0.0244	0.0001	(31, 504)	17182
LH Default Temp 8	THA-VAia-lh	0.0244	0.0001	(192, 530)	88370
RH Default Par 1	RH Default PFCdPFCm 8	0.0244	0.0001	(452, 481)	148511
LH Default pCunPCC 3	RH Vis 21	0.0244	0.0001	(238, 270)	103681
RH Cont PFCl 13	THA-VAia-rh	0.0244	0.0001	(435, 503)	146663
LH Cont Cing 2	RH DorsAttn Post 23	0.0244	0.0001	(180, 356)	83786
RH DorsAttn Post 2	PUT-DP-rh	0.0244	0.0001	(335, 515)	129825
LH DorsAttn Post 3	LH Cont PFCl 4	0.0244	0.0001	(88, 169)	45005
RH Limbic TempPole 10	RH Default pCunPCC 8	0.0244	0.0001	(413, 496)	143807
RH Cont PFCl 5	THA-DAm-lh	0.0244	0.0001	(427, 537)	145717
LH Default PFC 5	RH Cont PFCl 11	0.0244	0.0001	(210, 433)	94618
LH Cont OFC 1	RH Default PFCv 2	0.0244	0.0001	(165, 471)	78186
RH Vis 6	RH SalVentAttn TempOccPar 1	0.0244	0.0001	(255, 365)	108995
LH Vis 26	RH Default pCunPCC 11	0.0244	0.0001	(25, 499)	14024
LH Cont PFCl 2	RH SomMot 11	0.0244	0.0001	(167, 295)	78785
LH SomMot 35	RH SomMot 10	0.0244	0.0001	(73, 294)	38035
LH SalVentAttn Med 7	LH Default PFC 22	0.0244	0.0001	(134, 227)	65418
LH Default Temp 4	RH Default pCunPCC 2	0.0244	0.0001	(188, 490)	86876
RH DorsAttn Post 9	RH Default pCunPCC 10	0.0244	0.0001	(342, 498)	131313
LH Default Temp 5	LH Default PFC 20	0.0244	0.0001	(189, 225)	86976
LH SalVentAttn Med 7	RH Vis 35	0.0244	0.0001	(134, 284)	65475
LH Limbic OFC 1	LH Default PFC 24	0.0244	0.0001	(138, 229)	67090
LH Cont pCun 1	RH Vis 24	0.0244	0.0001	(176, 273)	82201
RH SalVentAttn Med 10	RH Default PFCdPFCm 11	0.0244	0.0001	(393, 484)	140785
LH Default PFC 29	RH DorsAttn Post 2	0.0244	0.0001	(234, 335)	102476
LH Default PFC 29	RH DorsAttn Post 18	0.0244	0.0001	(234, 351)	102492
LH Cont PFCmp 3	RH Default Par 3	0.0244	0.0001	(184, 454)	85370
LH DorsAttn Post 10	RH Vis 26	0.0244	0.0001	(95, 275)	48345
LH Default PFC 13	RH Vis 4	0.0244	0.0001	(218, 253)	97154
RH SomMot 25	RH Cont PFCv 1	0.0244	0.0001	(309, 422)	123713
LH Default PFC 13	RH Vis 34	0.0244	0.0001	(218, 283)	97184
RH Vis 13	RH SomMot 22	0.0244	0.0001	(262, 306)	111001
LH Default pCunPCC 3	RH DorsAttn Post 3	0.0244	0.0001	(238, 336)	103747
LH DorsAttn Post 18	aGP-rh	0.0244	0.0001	(103, 526)	52232
RH DorsAttn Post 7	RH SalVentAttn TempOccPar 2	0.0244	0.0001	(340, 366)	130756
RH Cont pCun 3	THA-DP-rh	0.0244	0.0001	(445, 522)	147817
RH Vis 29	RH Default PFCdPFCm 9	0.0244	0.0001	(278, 482)	115713
LH SomMot 24	THA-VAs-lh	0.0244	0.0001	(62, 536)	32931
LH Default PFC 29	HIP-head-l-rh	0.0244	0.0001	(234, 504)	102645
RH DorsAttn Post 13	PUT-VP-lh	0.0244	0.0001	(346, 541)	132194
LH SomMot 28	aGP-lh	0.0244	0.0001	(66, 553)	34906
LH Limbic OFC 2	LH Default Par 9	0.0244	0.0001	(139, 205)	67481
LH Vis 6	RH Cont PFCmp 1	0.0244	0.0001	(5, 449)	3204
LH DorsAttn Post 13	LH Cont OFC 1	0.0244	0.0001	(98, 165)	49606
LH Default PFC 21	RH DorsAttn Post 22	0.0244	0.0001	(226, 355)	99908
LH Vis 8	RH Default PFCdPFCm 4	0.0244	0.0001	(7, 477)	4327
LH Cont PFCl 2	LH Default PFC 4	0.0244	0.0001	(167, 209)	78699
LH DorsAttn FEF 4	RH Default pCunPCC 9	0.0244	0.0001	(108, 497)	54443
RH SalVentAttn Med 12	RH Cont PFCl 4	0.0244	0.0001	(395, 426)	141046
LH SomMot 32	LH SalVentAttn PFCl 1	0.0244	0.0001	(70, 127)	36422
LH Vis 17	THA-VPl-lh	0.0244	0.0001	(16, 535)	9263
LH SomMot 15	RH Default pCunPCC 7	0.0244	0.0001	(53, 495)	28426
LH Default pCunPCC 6	HIP-head-m2-rh	0.0244	0.0001	(241, 501)	104854
LH SalVentAttn Med 6	LH Default PFC 13	0.0244	0.0001	(133, 218)	64989
LH SomMot 17	NAc-core-lh	0.0244	0.0001	(55, 551)	29481
LH SomMot 38	RH DorsAttn Post 2	0.0244	0.0001	(76, 335)	39513
LH Vis 10	LH Default PFC 14	0.0244	0.0001	(9, 219)	5160
RH Limbic OFC 6	lAMY-lh	0.0244	0.0001	(402, 547)	142252
LH SomMot 47	LH SalVentAttn FrOperIns 3	0.0244	0.0001	(85, 119)	43554
LH DorsAttn FEF 4	RH DorsAttn Post 16	0.0244	0.0001	(108, 349)	54295
LH SomMot 42	RH Default pCunPCC 8	0.0244	0.0001	(80, 496)	41576
RH Cont Par 5	RH Default pCunPCC 11	0.0244	0.0001	(418, 499)	144500
LH DorsAttn Post 4	LH SalVentAttn ParOper 2	0.0244	0.0001	(89, 112)	45413
LH DorsAttn Post 3	HIP-tail-lh	0.0244	0.0001	(88, 533)	45369
RH SalVentAttn Med 13	RH Cont Par 6	0.0244	0.0001	(396, 419)	141197
LH Default PFC 7	RH Cont PFCl 20	0.0244	0.0001	(212, 442)	95312
LH SomMot 31	RH Cont PFCl 11	0.0244	0.0001	(69, 433)	36244
RH SomMot 20	RH Cont PFCl 9	0.0244	0.0001	(304, 431)	122487
LH Vis 25	RH Vis 19	0.0244	0.0001	(24, 268)	13264
RH SomMot 45	RH SalVentAttn FrOperIns 8	0.0244	0.0001	(329, 381)	128362
RH Default PFCdPFCm 6	lAMY-lh	0.0244	0.0001	(479, 547)	150953
LH Default Temp 7	CAU-tail-lh	0.0244	0.0001	(191, 546)	88024
LH SomMot 10	RH Default pCunPCC 11	0.0244	0.0001	(48, 499)	25915
RH Vis 11	RH Cont PFCl 4	0.0244	0.0001	(260, 426)	110536
HIP-head-l-rh	CAU-VA-lh	0.0244	0.0001	(504, 543)	152499
LH Default PFC 13	PUT-VA-lh	0.0244	0.0001	(218, 539)	97440
LH Default Temp 3	NAc-shell-rh	0.0244	0.0001	(187, 523)	86543
RH DorsAttn Post 11	RH DorsAttn PrCv 3	0.0244	0.0001	(344, 364)	131600
LH Default PFC 21	RH DorsAttn Post 16	0.0244	0.0001	(226, 349)	99902
LH Cont PFCl 9	RH Default PFCv 1	0.0244	0.0001	(174, 470)	81641
LH DorsAttn Post 12	RH SomMot 25	0.0244	0.0001	(97, 309)	49294
RH SomMot 10	RH Cont PFCl 18	0.0244	0.0001	(294, 440)	119951
LH Default PFC 4	RH DorsAttn Post 8	0.0244	0.0001	(209, 341)	94182
LH Cont PFCl 1	LH Default PFC 1	0.0244	0.0001	(166, 206)	78309
LH SomMot 46	LH Default PFC 3	0.0244	0.0001	(84, 208)	43174
RH DorsAttn Post 10	RH Cont Par 3	0.0244	0.0001	(343, 416)	131442
LH Vis 28	RH Default pCunPCC 2	0.0244	0.0001	(27, 490)	15070
LH Vis 17	RH DorsAttn Post 21	0.0244	0.0001	(16, 354)	9082
LH Cont PFCmp 1	HIP-body-rh	0.0244	0.0001	(182, 505)	84680
LH Vis 9	RH Vis 21	0.0244	0.0001	(8, 270)	4666
LH Default PFC 23	RH Cont PFCv 1	0.0244	0.0001	(228, 422)	100628
LH Default PFC 23	RH SalVentAttn TempOccPar 1	0.0244	0.0001	(228, 365)	100571
LH DorsAttn FEF 3	RH SomMot 47	0.0244	0.0001	(107, 331)	53831
LH SomMot 46	RH DorsAttn Post 19	0.0244	0.0001	(84, 352)	43318
LH DorsAttn Post 18	RH Cont PFCmp 3	0.0244	0.0001	(103, 451)	52157
LH Vis 19	RH Cont PFCmp 3	0.0244	0.0001	(18, 451)	10252
RH Vis 18	RH Default PFCdPFCm 6	0.0244	0.0001	(267, 479)	112619
LH Cont Par 5	RH SalVentAttn TempOccPar 6	0.0244	0.0001	(158, 370)	75341
LH Default PFC 13	RH SalVentAttn FrOperIns 6	0.0244	0.0001	(218, 379)	97280
RH Vis 21	PUT-VP-lh	0.0244	0.0001	(270, 541)	113536
LH Default pCunPCC 7	RH SomMot 11	0.0244	0.0001	(242, 295)	104960
RH Limbic OFC 4	RH Cont pCun 1	0.0244	0.0001	(400, 443)	141843
LH DorsAttn Post 7	RH Default Temp 6	0.0244	0.0001	(92, 465)	47155
LH Cont PFCmp 1	RH SomMot 38	0.0243	0.0001	(182, 322)	84497
RH SalVentAttn FrOperIns 9	RH Default PFCdPFCm 12	0.0243	0.0001	(382, 485)	138960
LH Limbic TempPole 1	RH DorsAttn Post 13	0.0243	0.0001	(144, 346)	69682
RH DorsAttn Post 4	RH Default PFCdPFCm 9	0.0243	0.0001	(337, 482)	130227
LH Default PFC 8	THA-VAia-rh	0.0243	0.0001	(213, 503)	95714
LH DorsAttn Post 17	LH Default PFC 18	0.0243	0.0001	(102, 223)	51478
LH Cont PFCmp 1	RH Default PFCv 1	0.0243	0.0001	(182, 470)	84645
RH Vis 28	RH Default PFCdPFCm 8	0.0243	0.0001	(277, 481)	115436
LH Vis 8	RH Vis 26	0.0243	0.0001	(7, 275)	4125
LH SomMot 25	RH Default PFCdPFCm 11	0.0243	0.0001	(63, 484)	33370
RH DorsAttn Post 6	RH Default Par 8	0.0243	0.0001	(339, 459)	130635
LH Default pCunPCC 10	RH Cont PFCl 2	0.0243	0.0001	(245, 424)	106019
LH Default pCunPCC 1	RH Vis 5	0.0243	0.0001	(236, 254)	103032
LH DorsAttn Post 4	RH Vis 28	0.0243	0.0001	(89, 277)	45578
LH Cont PFCl 7	RH Default PFCdPFCm 12	0.0243	0.0001	(172, 485)	80895
LH SalVentAttn FrOperIns 8	RH Default pCunPCC 7	0.0243	0.0001	(124, 495)	61441
RH Vis 21	RH Vis 34	0.0243	0.0001	(270, 283)	113278
LH SalVentAttn FrOperIns 9	LH SalVentAttn FrOperIns 9	0.0243	0.0001	(125, 125)	61500
LH SomMot 3	LH Limbic OFC 6	0.0243	0.0001	(41, 143)	21996
LH Cont PFCl 4	RH Cont pCun 2	0.0243	0.0001	(169, 444)	79705
LH DorsAttn Post 4	LH Default pCunPCC 12	0.0243	0.0001	(89, 247)	45548
LH SomMot 36	LH SomMot 40	0.0243	0.0001	(74, 78)	38299
RH SalVentAttn TempOccPar 6	RH Cont pCun 2	0.0243	0.0001	(370, 444)	136789
RH Vis 33	RH SalVentAttn TempOccPar 3	0.0243	0.0001	(282, 367)	116692
LH SomMot 39	LH Default PFC 26	0.0243	0.0001	(77, 231)	39886
LH Default PFC 30	RH DorsAttn Post 2	0.0243	0.0001	(235, 335)	102795
LH Default PFC 30	RH SomMot 49	0.0243	0.0001	(235, 333)	102793
LH Cont PFCl 4	RH DorsAttn Post 14	0.0243	0.0001	(169, 347)	79608
LH Limbic TempPole 3	RH DorsAttn Post 14	0.0243	0.0001	(146, 347)	70500
LH Limbic TempPole 10	LH Default pCunPCC 12	0.0243	0.0001	(153, 247)	73228
LH SomMot 37	LH SalVentAttn FrOperIns 5	0.0243	0.0001	(75, 121)	38821
LH Limbic TempPole 10	LH Default Temp 7	0.0243	0.0001	(153, 191)	73172
LH SomMot 42	RH SalVentAttn Med 5	0.0243	0.0001	(80, 388)	41468
LH Default Temp 7	RH Default pCunPCC 10	0.0243	0.0001	(191, 498)	87976
LH Limbic OFC 2	RH Vis 35	0.0243	0.0001	(139, 284)	67560
LH DorsAttn Post 3	RH Cont PFCl 2	0.0243	0.0001	(88, 424)	45260
LH Default PFC 14	RH SalVentAttn PrC 1	0.0243	0.0001	(219, 373)	97609
LH DorsAttn Post 19	LH Cont PFCl 6	0.0243	0.0001	(104, 171)	52327
LH Limbic TempPole 9	LH Default PHC 2	0.0243	0.0001	(152, 249)	72829
LH DorsAttn Post 3	RH Vis 21	0.0243	0.0001	(88, 270)	45106
LH Limbic OFC 4	LH Default Par 6	0.0243	0.0001	(141, 202)	68305
RH SalVentAttn Med 8	RH Cont PFCl 18	0.0243	0.0001	(391, 440)	140418
LH Default PFC 13	RH SomMot 32	0.0243	0.0001	(218, 316)	97217
LH DorsAttn Post 18	RH Vis 16	0.0243	0.0001	(103, 265)	51971
RH SalVentAttn PrC 1	RH SalVentAttn Med 8	0.0243	0.0001	(373, 391)	137282
LH SalVentAttn FrOperIns 7	LH SalVentAttn FrOperIns 9	0.0243	0.0001	(123, 125)	60641
LH SomMot 36	LH DorsAttn PrCv 1	0.0243	0.0001	(74, 109)	38330
LH Default PFC 28	RH Default pCunPCC 6	0.0243	0.0001	(233, 494)	102315
RH SalVentAttn Med 13	RH Default PFCv 3	0.0243	0.0001	(396, 472)	141250
LH Limbic OFC 1	THA-VPl-lh	0.0243	0.0001	(138, 535)	67396
RH SomMot 22	RH DorsAttn Post 18	0.0243	0.0001	(306, 351)	122904
LH Default pCunPCC 12	RH SomMot 26	0.0243	0.0001	(247, 310)	106520
LH DorsAttn PrCv 2	RH Cont PFCl 2	0.0243	0.0001	(110, 424)	55259
LH SomMot 26	LH DorsAttn Post 18	0.0243	0.0001	(64, 103)	33479
LH Default PFC 16	RH SomMot 7	0.0243	0.0001	(221, 291)	98194
LH Cont Par 6	RH Cont pCun 1	0.0243	0.0001	(159, 443)	75809
LH SomMot 41	RH Default Par 6	0.0243	0.0001	(79, 457)	41063
LH Default PFC 13	RH Vis 7	0.0243	0.0001	(218, 256)	97157
LH DorsAttn Post 18	LH SalVentAttn FrOperIns 8	0.0243	0.0001	(103, 124)	51830
LH Default Par 9	RH Default PFCdPFCm 11	0.0243	0.0001	(205, 484)	92939
RH DorsAttn Post 15	RH Default pCunPCC 8	0.0243	0.0001	(348, 496)	132562
RH Cont PFCl 9	RH Cont PFCl 17	0.0243	0.0001	(431, 439)	146117
LH Cont PFCd 2	RH SomMot 15	0.0243	0.0001	(164, 299)	77625
RH DorsAttn Post 7	RH Cont PFCl 20	0.0243	0.0001	(340, 442)	130832
RH DorsAttn Post 7	RH Default PFCdPFCm 6	0.0243	0.0001	(340, 479)	130869
RH Cont PFCl 5	RH Default pCunPCC 8	0.0243	0.0001	(427, 496)	145676
RH Cont PFCl 5	mAMY-rh	0.0243	0.0001	(427, 521)	145701
RH Vis 32	THA-VAia-lh	0.0243	0.0001	(281, 530)	116583
LH DorsAttn PrCv 2	LH Cont PFCl 7	0.0243	0.0001	(110, 172)	55007
RH SomMot 47	RH DorsAttn FEF 4	0.0243	0.0001	(331, 361)	128789
RH SalVentAttn PFCl 1	RH Default pCunPCC 7	0.0243	0.0001	(383, 495)	139141
LH DorsAttn Post 10	PUT-DA-rh	0.0243	0.0001	(95, 513)	48583
LH Vis 10	THA-DAm-rh	0.0243	0.0001	(9, 510)	5451
RH Default PFCdPFCm 4	THA-VAip-rh	0.0243	0.0001	(477, 502)	150757
LH SomMot 32	RH SomMot 40	0.0243	0.0001	(70, 324)	36619
LH SomMot 34	RH SalVentAttn Med 10	0.0243	0.0001	(72, 393)	37653
LH Vis 5	LH SalVentAttn FrOperIns 7	0.0243	0.0001	(4, 123)	2329
LH Vis 5	LH Limbic TempPole 3	0.0243	0.0001	(4, 146)	2352
RH Vis 22	RH Cont PFCl 12	0.0243	0.0001	(271, 434)	113712
LH Cont Par 2	LH Default PFC 20	0.0243	0.0001	(155, 225)	74005
RH DorsAttn Post 1	RH Default PFCdPFCm 4	0.0243	0.0001	(334, 477)	129568
RH Vis 8	RH Vis 14	0.0243	0.0001	(257, 263)	109488
LH Default PFC 3	LH Default PFC 14	0.0243	0.0001	(208, 219)	93715
LH SomMot 14	RH Cont PFCl 12	0.0243	0.0001	(52, 434)	27864
LH SalVentAttn PFCl 1	RH SomMot 6	0.0243	0.0001	(127, 290)	62520
RH Default PFCdPFCm 2	lAMY-lh	0.0243	0.0001	(475, 547)	150647
LH Default PHC 1	RH SalVentAttn FrOperIns 1	0.0243	0.0001	(248, 374)	106890
LH Default PHC 1	RH Default Par 8	0.0243	0.0001	(248, 459)	106975
LH SomMot 23	RH Vis 35	0.0243	0.0001	(61, 284)	32187
LH DorsAttn Post 8	THA-VAs-lh	0.0243	0.0001	(93, 536)	47687
LH Default PFC 11	RH Default PFCv 1	0.0243	0.0001	(216, 470)	96698
LH Cont PFCmp 2	RH SomMot 45	0.0243	0.0001	(183, 329)	84875
LH SalVentAttn ParOper 4	THA-VAia-lh	0.0243	0.0001	(114, 530)	57131
LH SomMot 44	LH SalVentAttn Med 2	0.0243	0.0001	(82, 129)	42154
LH SomMot 31	LH SalVentAttn FrOperIns 10	0.0243	0.0001	(69, 126)	35937
LH Cont pCun 3	RH SomMot 20	0.0243	0.0001	(178, 304)	82985
LH Vis 19	LH SomMot 7	0.0243	0.0001	(18, 45)	9846
RH DorsAttn Post 1	RH Cont PFCv 1	0.0243	0.0001	(334, 422)	129513
LH Vis 22	LH SomMot 2	0.0243	0.0001	(21, 40)	11443
RH Cont PFCl 13	PUT-DP-lh	0.0243	0.0001	(435, 542)	146702
LH Default PFC 26	RH Vis 34	0.0243	0.0001	(231, 283)	101461
LH Vis 36	LH Cont PFCl 9	0.0243	0.0001	(35, 174)	18934
RH DorsAttn Post 1	RH Limbic TempPole 4	0.0243	0.0001	(334, 407)	129498
RH SomMot 22	RH SalVentAttn FrOperIns 6	0.0243	0.0001	(306, 379)	122932
LH SalVentAttn Med 2	LH Default pCunPCC 8	0.0243	0.0001	(129, 243)	63324
LH SalVentAttn Med 2	LH Limbic OFC 1	0.0243	0.0001	(129, 138)	63219
LH DorsAttn PrCv 1	LH SalVentAttn FrOperIns 9	0.0243	0.0001	(109, 125)	54516
RH SomMot 22	RH Default Temp 6	0.0243	0.0001	(306, 465)	123018
LH Default PFC 25	RH SomMot 17	0.0243	0.0001	(230, 301)	101156
LH SalVentAttn Med 8	LH Cont Par 5	0.0243	0.0001	(135, 158)	65768
LH Default PHC 2	RH SomMot 8	0.0243	0.0001	(249, 292)	107113
LH Vis 8	RH Default pCunPCC 4	0.0243	0.0001	(7, 492)	4342
LH Default pCunPCC 8	CAU-body-rh	0.0243	0.0001	(243, 518)	105494
LH Default pCunPCC 8	RH Limbic TempPole 3	0.0243	0.0001	(243, 406)	105382
RH SomMot 11	RH DorsAttn FEF 4	0.0243	0.0001	(295, 361)	120131
RH SomMot 8	RH Cont Temp 1	0.0243	0.0001	(292, 420)	119410
LH Vis 10	LH Default PFC 28	0.0243	0.0001	(9, 233)	5174
LH Default Temp 2	NAc-shell-lh	0.0243	0.0001	(186, 550)	86203
LH SomMot 47	RH SalVentAttn PFCl 1	0.0243	0.0001	(85, 383)	43818
LH Cont PFCl 2	RH SomMot 21	0.0243	0.0001	(167, 305)	78795
LH Vis 3	RH Vis 33	0.0243	0.0001	(2, 282)	1387
LH DorsAttn FEF 2	RH SomMot 40	0.0243	0.0001	(106, 324)	53377
LH SalVentAttn Med 3	RH DorsAttn Post 18	0.0243	0.0001	(130, 351)	63856
RH Default PFCdPFCm 4	THA-VAs-lh	0.0243	0.0001	(477, 536)	150791
LH SalVentAttn TempOcc 1	RH Cont PFCmp 2	0.0243	0.0001	(116, 450)	57928
LH Vis 12	THA-VAip-lh	0.0243	0.0001	(11, 529)	6557
LH Vis 8	LH Cont PFCl 8	0.0243	0.0001	(7, 173)	4023
LH Default Temp 10	RH Vis 34	0.0243	0.0001	(194, 283)	88844
LH Vis 9	LH SomMot 34	0.0243	0.0001	(8, 72)	4468
LH SomMot 33	RH Cont Par 5	0.0243	0.0001	(71, 418)	37196
LH DorsAttn Post 13	RH SomMot 44	0.0243	0.0001	(98, 328)	49769
LH DorsAttn FEF 3	RH Vis 8	0.0243	0.0001	(107, 257)	53757
LH SalVentAttn Med 6	RH DorsAttn Post 2	0.0243	0.0001	(133, 335)	65106
LH SomMot 7	RH Default PFCdPFCm 12	0.0243	0.0001	(45, 485)	24380
LH Vis 35	RH SomMot 44	0.0243	0.0001	(34, 328)	18569
LH Vis 14	LH Cont PFCl 4	0.0243	0.0001	(13, 169)	7280
LH SomMot 32	RH Default pCunPCC 8	0.0243	0.0001	(70, 496)	36791
LH Default PFC 23	RH DorsAttn Post 4	0.0243	0.0001	(228, 337)	100543
LH SomMot 7	LH Default Temp 10	0.0243	0.0001	(45, 194)	24089
LH SalVentAttn Med 5	RH DorsAttn Post 5	0.0243	0.0001	(132, 338)	64688
LH Default PFC 22	RH DorsAttn Post 14	0.0243	0.0001	(227, 347)	100227
LH Vis 26	RH Limbic TempPole 9	0.0243	0.0001	(25, 412)	13937
LH Default PFC 23	LH Default pCunPCC 9	0.0243	0.0001	(228, 244)	100450
LH Default PFC 22	RH Default Par 6	0.0243	0.0001	(227, 457)	100337
LH Cont Par 1	PUT-DA-rh	0.0243	0.0001	(154, 513)	73894
LH SomMot 12	LH Cont PFCl 4	0.0243	0.0001	(50, 169)	26594
RH SomMot 20	RH Limbic TempPole 10	0.0242	0.0001	(304, 413)	122469
LH Cont pCun 2	RH SomMot 24	0.0242	0.0001	(177, 308)	82613
LH Cont PFCl 2	LH Cont PFCl 5	0.0242	0.0001	(167, 170)	78660
LH Limbic OFC 2	LH Cont Par 6	0.0242	0.0001	(139, 159)	67435
RH Default pCunPCC 8	HIP-head-m1-lh	0.0242	0.0001	(496, 527)	152055
LH Default PFC 14	RH SalVentAttn FrOperIns 9	0.0242	0.0001	(219, 382)	97618
LH Cont PFCd 2	LH Default pCunPCC 7	0.0242	0.0001	(164, 242)	77568
LH SomMot 37	RH SomMot 27	0.0242	0.0001	(75, 311)	39011
RH Vis 18	RH Limbic OFC 2	0.0242	0.0001	(267, 398)	112538
RH SomMot 9	RH SomMot 9	0.0242	0.0001	(293, 293)	119544
LH Vis 34	PUT-VA-lh	0.0242	0.0001	(33, 539)	18260
LH Default PFC 16	RH Vis 35	0.0242	0.0001	(221, 284)	98187
LH DorsAttn Post 13	RH SomMot 45	0.0242	0.0001	(98, 329)	49770
RH Cont Par 6	RH Cont Cing 1	0.0242	0.0001	(419, 446)	144582
LH SalVentAttn Med 10	RH Limbic TempPole 9	0.0242	0.0001	(137, 412)	66857
RH Vis 3	RH Limbic TempPole 6	0.0242	0.0001	(252, 409)	108139
LH Vis 29	LH Default PFC 17	0.0242	0.0001	(28, 222)	15328
LH Default pCunPCC 7	RH Vis 6	0.0242	0.0001	(242, 255)	104920
LH Cont PFCl 9	RH Vis 33	0.0242	0.0001	(174, 282)	81453
RH DorsAttn Post 8	RH SalVentAttn TempOccPar 7	0.0242	0.0001	(341, 371)	130974
LH DorsAttn Post 12	RH SomMot 22	0.0242	0.0001	(97, 306)	49291
LH DorsAttn Post 4	RH Cont Par 2	0.0242	0.0001	(89, 415)	45716
LH Cont PFCd 2	LH Default Par 8	0.0242	0.0001	(164, 204)	77530
LH SalVentAttn FrOperIns 10	LH SalVentAttn Med 9	0.0242	0.0001	(126, 136)	61939
LH SomMot 37	PUT-DA-rh	0.0242	0.0001	(75, 513)	39213
LH Cont pCun 1	RH Cont PFCmp 2	0.0242	0.0001	(176, 450)	82378
LH DorsAttn Post 3	LH Cont PFCmp 2	0.0242	0.0001	(88, 183)	45019
LH SomMot 41	RH DorsAttn Post 19	0.0242	0.0001	(79, 352)	40958
LH SomMot 24	LH Cont PFCl 8	0.0242	0.0001	(62, 173)	32568
RH SomMot 37	RH SalVentAttn FrOperIns 7	0.0242	0.0001	(321, 380)	126533
LH DorsAttn Post 12	LH Default pCunPCC 8	0.0242	0.0001	(97, 243)	49228
LH Cont Par 6	LH Default PFC 8	0.0242	0.0001	(159, 213)	75579
LH DorsAttn Post 12	LH Default PFC 18	0.0242	0.0001	(97, 223)	49208
LH Default PFC 19	LH Default pCunPCC 2	0.0242	0.0001	(224, 237)	99133
LH Cont OFC 1	RH DorsAttn Post 7	0.0242	0.0001	(165, 340)	78055
RH SomMot 31	RH Cont pCun 3	0.0242	0.0001	(315, 445)	125185
LH Default PFC 11	RH Default pCunPCC 10	0.0242	0.0001	(216, 498)	96726
LH SalVentAttn Med 8	RH SalVentAttn Med 6	0.0242	0.0001	(135, 389)	65999
LH SomMot 30	LH SomMot 47	0.0242	0.0001	(68, 85)	35411
LH Vis 21	LH DorsAttn PrCv 1	0.0242	0.0001	(20, 109)	10979
RH DorsAttn Post 21	PUT-DA-lh	0.0242	0.0001	(354, 540)	133821
LH SomMot 35	LH Cont PFCmp 2	0.0242	0.0001	(73, 183)	37924
LH DorsAttn Post 19	RH Default PFCdPFCm 12	0.0242	0.0001	(104, 485)	52641
LH SomMot 45	LH Cont PFCl 1	0.0242	0.0001	(83, 166)	42662
LH Default pCunPCC 1	RH Vis 24	0.0242	0.0001	(236, 273)	103051
LH Vis 36	LH Default PFC 15	0.0242	0.0001	(35, 220)	18980
LH Cont Par 6	RH SalVentAttn TempOccPar 8	0.0242	0.0001	(159, 372)	75738
LH Default PFC 10	RH Cont PFCl 20	0.0242	0.0001	(215, 442)	96332
LH Default PFC 20	RH Limbic TempPole 9	0.0242	0.0001	(225, 412)	99637
RH DorsAttn Post 9	RH Default PFCdPFCm 10	0.0242	0.0001	(342, 483)	131298
LH Vis 7	LH Default Temp 1	0.0242	0.0001	(6, 185)	3488
LH Default PFC 10	RH Cont PFCl 19	0.0242	0.0001	(215, 441)	96331
LH SomMot 12	LH Default Par 3	0.0242	0.0001	(50, 199)	26624
LH Cont PFCd 1	RH Cont PFCl 14	0.0242	0.0001	(163, 436)	77372
LH Cont PFCd 1	RH Default Par 6	0.0242	0.0001	(163, 457)	77393
LH Default pCunPCC 9	RH SalVentAttn FrOperIns 8	0.0242	0.0001	(244, 381)	105667
LH Default Temp 7	RH Default pCunPCC 8	0.0242	0.0001	(191, 496)	87974
LH Default PFC 21	RH Cont PFCl 6	0.0242	0.0001	(226, 428)	99981
LH Default PFC 21	CAU-tail-lh	0.0242	0.0001	(226, 546)	100099
LH Cont PFCmp 1	RH SalVentAttn FrOperIns 6	0.0242	0.0001	(182, 379)	84554
RH SomMot 18	RH DorsAttn PrCv 3	0.0242	0.0001	(302, 364)	121919
LH Vis 16	LH Limbic OFC 4	0.0242	0.0001	(15, 141)	8331
LH Default pCunPCC 12	NAc-core-rh	0.0242	0.0001	(247, 524)	106734
LH DorsAttn PrCv 2	RH SalVentAttn FrOperIns 8	0.0242	0.0001	(110, 381)	55216
RH Vis 9	RH Default PFCdPFCm 11	0.0242	0.0001	(258, 484)	110005
LH DorsAttn Post 19	LH Default PFC 23	0.0242	0.0001	(104, 228)	52384
LH Default PFC 9	RH Default PFCdPFCm 13	0.0242	0.0001	(214, 486)	96037
LH SalVentAttn Med 5	LH Default PFC 23	0.0242	0.0001	(132, 228)	64578
LH SomMot 40	LH Default PFC 9	0.0242	0.0001	(78, 214)	40345
LH Default PFC 9	RH Default Par 7	0.0242	0.0001	(214, 458)	96009
LH Cont PFCl 5	RH Cont PFCl 6	0.0242	0.0001	(170, 428)	80073
LH SalVentAttn FrOperIns 9	RH SomMot 22	0.0242	0.0001	(125, 306)	61681
LH Cont PFCd 1	RH Cont Par 5	0.0242	0.0001	(163, 418)	77354
LH SomMot 25	RH Cont PFCl 16	0.0242	0.0001	(63, 438)	33324
RH SomMot 47	PUT-VA-lh	0.0242	0.0001	(331, 539)	128967
RH SalVentAttn Med 11	RH Default Par 1	0.0242	0.0001	(394, 452)	140913
LH Cont Par 7	RH Cont Par 1	0.0242	0.0001	(160, 414)	76174
LH SomMot 6	CAU-VA-lh	0.0242	0.0001	(44, 543)	23929
LH DorsAttn Post 18	RH Default PFCdPFCm 12	0.0242	0.0001	(103, 485)	52191
LH Default pCunPCC 12	RH Cont PFCl 11	0.0242	0.0001	(247, 433)	106643
LH SomMot 6	RH Default pCunPCC 9	0.0242	0.0001	(44, 497)	23883
LH Vis 6	RH Limbic OFC 5	0.0242	0.0001	(5, 401)	3156
LH SalVentAttn Med 3	RH Cont Par 6	0.0242	0.0001	(130, 419)	63924
LH Cont Par 8	LH Cont PFCl 2	0.0242	0.0001	(161, 167)	76320
LH Vis 37	LH Cont OFC 1	0.0242	0.0001	(36, 165)	19443
LH Cont Par 2	RH Cont pCun 1	0.0242	0.0001	(155, 443)	74223
LH SalVentAttn ParOper 1	RH DorsAttn Post 5	0.0242	0.0001	(111, 338)	55616
LH SalVentAttn PFCl 1	LH Cont Cing 2	0.0242	0.0001	(127, 180)	62410
RH SomMot 25	RH Default PFCdPFCm 12	0.0242	0.0001	(309, 485)	123776
LH SalVentAttn TempOcc 1	RH Default PFCdPFCm 15	0.0242	0.0001	(116, 488)	57966
RH Vis 34	THA-DP-rh	0.0242	0.0001	(283, 522)	117118
LH SomMot 16	RH SomMot 4	0.0242	0.0001	(54, 288)	28719
LH Cont PFCl 5	RH SomMot 29	0.0242	0.0001	(170, 313)	79958
RH SomMot 5	RH SalVentAttn PFCl 1	0.0242	0.0001	(289, 383)	118584
RH Vis 12	RH DorsAttn Post 8	0.0242	0.0001	(261, 341)	110744
LH SomMot 32	RH DorsAttn Post 15	0.0242	0.0001	(70, 348)	36643
LH Default PFC 24	RH DorsAttn Post 3	0.0242	0.0001	(229, 336)	100867
LH SomMot 16	LH Default PFC 20	0.0242	0.0001	(54, 225)	28656
RH SomMot 5	RH SalVentAttn FrOperIns 7	0.0242	0.0001	(289, 380)	118581
LH SalVentAttn ParOper 2	LH Cont PFCv 1	0.0242	0.0001	(112, 175)	55895
LH Vis 21	THA-VPm-lh	0.0242	0.0001	(20, 534)	11404
LH SomMot 4	RH SomMot 44	0.0242	0.0001	(42, 328)	22693
LH SomMot 19	LH Default Par 9	0.0242	0.0001	(57, 205)	30130
LH Cont PFCd 2	RH Default Par 1	0.0242	0.0001	(164, 452)	77778
LH DorsAttn Post 15	RH Default Temp 3	0.0242	0.0001	(100, 462)	50812
LH Default pCunPCC 8	RH SomMot 7	0.0242	0.0001	(243, 291)	105267
LH Default Temp 6	LH Default Par 7	0.0242	0.0001	(190, 203)	87318
LH Default Temp 10	RH Limbic TempPole 9	0.0242	0.0001	(194, 412)	88973
LH Vis 6	RH Vis 4	0.0242	0.0001	(5, 253)	3008
RH DorsAttn Post 2	RH Cont PFCl 10	0.0242	0.0001	(335, 432)	129742
LH SalVentAttn Med 1	RH Default Par 5	0.0242	0.0001	(128, 456)	63112
LH SalVentAttn Med 2	LH SalVentAttn Med 6	0.0242	0.0001	(129, 133)	63214
LH Default Par 8	RH SalVentAttn PFCl 1	0.0242	0.0001	(204, 383)	92489
LH Default PFC 6	RH Default pCunPCC 4	0.0242	0.0001	(211, 492)	95020
LH DorsAttn Post 9	RH DorsAttn Post 8	0.0242	0.0001	(94, 341)	47952
LH Cont pCun 1	RH SomMot 21	0.0242	0.0001	(176, 305)	82233
LH SalVentAttn Med 1	RH SomMot 40	0.0242	0.0001	(128, 324)	62980
LH Cont Temp 1	RH Cont Par 6	0.0242	0.0001	(162, 419)	76964
LH SomMot 32	LH SalVentAttn Med 4	0.0242	0.0001	(70, 131)	36426
LH SalVentAttn ParOper 3	RH DorsAttn Post 7	0.0242	0.0001	(113, 340)	56501
LH SomMot 38	NAc-shell-lh	0.0242	0.0001	(76, 550)	39728
LH SalVentAttn PFCl 1	RH Default Temp 9	0.0242	0.0001	(127, 468)	62698
LH SomMot 36	LH Cont Par 8	0.0242	0.0001	(74, 161)	38382
LH Default PFC 26	RH Default pCunPCC 4	0.0242	0.0001	(231, 492)	101670
LH SomMot 31	CAU-tail-lh	0.0242	0.0001	(69, 546)	36357
RH DorsAttn Post 19	THA-DAl-lh	0.0242	0.0001	(352, 538)	133418
LH SomMot 10	RH SomMot 33	0.0242	0.0001	(48, 317)	25733
LH DorsAttn Post 13	RH Vis 8	0.0242	0.0001	(98, 257)	49698
RH Vis 4	CAU-DA-rh	0.0242	0.0001	(253, 517)	108548
RH Vis 27	RH SomMot 22	0.0242	0.0001	(276, 306)	114984
RH SalVentAttn FrOperIns 7	RH Cont PFCl 17	0.0242	0.0001	(380, 439)	138569
LH SalVentAttn FrOperIns 9	RH DorsAttn Post 22	0.0242	0.0001	(125, 355)	61730
LH Limbic TempPole 10	RH SomMot 38	0.0242	0.0001	(153, 322)	73303
RH SomMot 38	RH DorsAttn FEF 4	0.0242	0.0001	(322, 361)	126746
LH Cont pCun 2	RH Vis 7	0.0242	0.0001	(177, 256)	82561
RH SomMot 13	RH DorsAttn PrCv 3	0.0241	0.0001	(297, 364)	120649
LH Limbic OFC 4	RH Default PFCdPFCm 9	0.0241	0.0001	(141, 482)	68585
RH Limbic OFC 3	RH Cont Temp 1	0.0241	0.0001	(399, 420)	141666
LH DorsAttn FEF 4	RH Cont PFCl 6	0.0241	0.0001	(108, 428)	54374
LH Default PFC 18	RH Default pCunPCC 6	0.0241	0.0001	(223, 494)	99060
RH Limbic OFC 5	RH Default pCunPCC 8	0.0241	0.0001	(401, 496)	142049
RH SomMot 25	RH DorsAttn Post 5	0.0241	0.0001	(309, 338)	123629
LH Vis 2	LH Cont PFCl 2	0.0241	0.0001	(1, 167)	720
LH Cont Par 6	RH Vis 33	0.0241	0.0001	(159, 282)	75648
LH Cont OFC 1	RH Vis 32	0.0241	0.0001	(165, 281)	77996
LH Cont PFCd 1	RH Default pCunPCC 5	0.0241	0.0001	(163, 493)	77429
LH Vis 17	LH Vis 32	0.0241	0.0001	(16, 31)	8759
LH SomMot 29	LH Cont PFCl 8	0.0241	0.0001	(67, 173)	35013
RH SomMot 27	RH DorsAttn Post 8	0.0241	0.0001	(311, 341)	124119
LH SomMot 29	LH SalVentAttn FrOperIns 6	0.0241	0.0001	(67, 122)	34962
LH SomMot 33	RH Cont PFCl 9	0.0241	0.0001	(71, 431)	37209
LH Default PFC 19	RH Limbic OFC 7	0.0241	0.0001	(224, 403)	99299
LH SomMot 44	PUT-VP-rh	0.0241	0.0001	(82, 514)	42539
LH Cont PFCl 9	RH DorsAttn Post 23	0.0241	0.0001	(174, 356)	81527
RH SomMot 17	RH Default PFCdPFCm 15	0.0241	0.0001	(301, 488)	121791
LH Limbic OFC 5	LH Cont Cing 2	0.0241	0.0001	(142, 180)	68695
RH SomMot 25	RH DorsAttn Post 14	0.0241	0.0001	(309, 347)	123638
LH Cont PFCd 1	RH SomMot 24	0.0241	0.0001	(163, 308)	77244
LH SalVentAttn FrOperIns 9	LH Default Par 4	0.0241	0.0001	(125, 200)	61575
LH SalVentAttn PFCl 1	aGP-lh	0.0241	0.0001	(127, 553)	62783
RH Default Par 3	HIP-head-m1-rh	0.0241	0.0001	(454, 500)	148731
LH SomMot 13	RH Default pCunPCC 6	0.0241	0.0001	(51, 494)	27422
RH DorsAttn Post 1	RH Default Temp 6	0.0241	0.0001	(334, 465)	129556
LH Vis 36	LH SomMot 17	0.0241	0.0001	(35, 55)	18815
LH DorsAttn FEF 4	RH DorsAttn Post 24	0.0241	0.0001	(108, 357)	54303
LH Default Par 5	RH Default PFCdPFCm 3	0.0241	0.0001	(201, 476)	91529
LH Default PHC 2	RH DorsAttn FEF 3	0.0241	0.0001	(249, 360)	107181
LH DorsAttn Post 7	RH SomMot 38	0.0241	0.0001	(92, 322)	47012
LH Default pCunPCC 1	RH Vis 8	0.0241	0.0001	(236, 257)	103035
LH Default PFC 16	RH SomMot 33	0.0241	0.0001	(221, 317)	98220
LH Vis 26	RH Vis 21	0.0241	0.0001	(25, 270)	13795
LH Default PFC 14	RH SomMot 29	0.0241	0.0001	(219, 313)	97549
LH Limbic OFC 2	LH Default PFC 13	0.0241	0.0001	(139, 218)	67494
LH Cont PFCl 3	NAc-core-rh	0.0241	0.0001	(168, 524)	79400
RH Vis 31	RH Cont PFCl 4	0.0241	0.0001	(280, 426)	116206
LH Vis 23	LH Default PFC 29	0.0241	0.0001	(22, 234)	12169
LH Vis 25	LH Default PFC 13	0.0241	0.0001	(24, 218)	13214
LH SomMot 8	LH Default Temp 9	0.0241	0.0001	(46, 193)	24596
LH Vis 26	LH Default PFC 15	0.0241	0.0001	(25, 220)	13745
LH Vis 36	RH SomMot 31	0.0241	0.0001	(35, 315)	19075
LH SalVentAttn FrOperIns 10	RH Default PFCdPFCm 13	0.0241	0.0001	(126, 486)	62289
LH Default PFC 4	RH DorsAttn Post 7	0.0241	0.0001	(209, 340)	94181
LH SomMot 45	RH Cont PFCl 7	0.0241	0.0001	(83, 429)	42925
LH DorsAttn Post 12	RH SomMot 38	0.0241	0.0001	(97, 322)	49307
RH Default pCunPCC 5	RH Default pCunPCC 8	0.0241	0.0001	(493, 496)	151847
RH Cont PFCl 3	RH Default Temp 4	0.0241	0.0001	(425, 463)	145388
RH Vis 13	RH SalVentAttn FrOperIns 9	0.0241	0.0001	(262, 382)	111077
LH Default PFC 8	LH Default PHC 1	0.0241	0.0001	(213, 248)	95459
LH SalVentAttn PFCl 1	THA-VAia-lh	0.0241	0.0001	(127, 530)	62760
LH Cont PFCl 1	RH DorsAttn Post 2	0.0241	0.0001	(166, 335)	78438
LH Vis 37	PUT-VA-rh	0.0241	0.0001	(36, 512)	19790
LH Default PFC 21	RH Cont Par 5	0.0241	0.0001	(226, 418)	99971
RH Vis 8	mAMY-lh	0.0241	0.0001	(257, 548)	109773
LH SalVentAttn FrOperIns 8	LH Default pCunPCC 6	0.0241	0.0001	(124, 241)	61187
RH Default PFCdPFCm 11	HIP-body-rh	0.0241	0.0001	(484, 505)	151271
LH Vis 36	HIP-tail-rh	0.0241	0.0001	(35, 506)	19266
LH Cont PFCmp 1	RH Default Par 3	0.0241	0.0001	(182, 454)	84629
LH SomMot 7	RH SomMot 38	0.0241	0.0001	(45, 322)	24217
RH SomMot 41	RH Cont PFCl 3	0.0241	0.0001	(325, 425)	127500
LH Cont OFC 1	RH Cont Par 3	0.0241	0.0001	(165, 416)	78131
RH Default PFCdPFCm 6	RH Default PFCdPFCm 12	0.0241	0.0001	(479, 485)	150891
RH DorsAttn Post 7	RH Cont PFCl 17	0.0241	0.0001	(340, 439)	130829
RH DorsAttn Post 21	RH DorsAttn PrCv 3	0.0241	0.0001	(354, 364)	133645
LH SalVentAttn FrOperIns 1	RH Vis 34	0.0241	0.0001	(117, 283)	58198
RH SalVentAttn TempOccPar 7	NAc-core-rh	0.0241	0.0001	(371, 524)	137052
LH SomMot 26	LH DorsAttn Post 4	0.0241	0.0001	(64, 89)	33465
LH Vis 8	RH SalVentAttn PFCl 1	0.0241	0.0001	(7, 383)	4233
LH SomMot 17	LH Cont Par 7	0.0241	0.0001	(55, 160)	29090
LH SomMot 17	LH Cont PFCmp 2	0.0241	0.0001	(55, 183)	29113
LH DorsAttn PrCv 2	RH Cont pCun 3	0.0241	0.0001	(110, 445)	55280
LH Vis 3	NAc-shell-rh	0.0241	0.0001	(2, 523)	1628
RH Cont PFCv 1	CAU-DA-rh	0.0241	0.0001	(422, 517)	145052
LH SomMot 38	RH Vis 27	0.0241	0.0001	(76, 276)	39454
RH SalVentAttn Med 6	RH Default PFCdPFCm 13	0.0241	0.0001	(389, 486)	140137
LH Cont PFCmp 2	RH SomMot 5	0.0241	0.0001	(183, 289)	84835
LH Default Temp 12	LH Default PFC 14	0.0241	0.0001	(196, 219)	89497
LH Vis 6	RH Vis 14	0.0241	0.0001	(5, 263)	3018
LH SalVentAttn PFCl 1	RH Vis 29	0.0241	0.0001	(127, 278)	62508
PUT-DA-rh	PUT-DA-rh	0.0241	0.0001	(513, 513)	152874
LH SomMot 34	RH Cont pCun 3	0.0241	0.0001	(72, 445)	37705
LH Vis 23	LH DorsAttn Post 5	0.0241	0.0001	(22, 90)	12025
LH SomMot 17	LH Default PFC 21	0.0241	0.0001	(55, 226)	29156
LH Cont PFCl 2	RH Limbic OFC 7	0.0241	0.0001	(167, 403)	78893
RH DorsAttn Post 11	RH Limbic TempPole 9	0.0241	0.0001	(344, 412)	131648
LH SalVentAttn Med 4	RH DorsAttn Post 14	0.0241	0.0001	(131, 347)	64275
RH Default Temp 6	RH Default pCunPCC 10	0.0241	0.0001	(465, 498)	149763
LH Cont PFCl 3	RH SomMot 15	0.0241	0.0001	(168, 299)	79175
RH Default Par 1	pGP-rh	0.0241	0.0001	(452, 525)	148555
LH SalVentAttn FrOperIns 3	RH SalVentAttn Med 9	0.0241	0.0001	(119, 392)	59178
LH Limbic OFC 3	RH Cont PFCl 17	0.0241	0.0001	(140, 439)	68129
RH DorsAttn FEF 4	RH Cont PFCl 10	0.0241	0.0001	(361, 432)	135085
RH SomMot 16	RH Cont PFCmp 3	0.0241	0.0001	(300, 451)	121501
LH Vis 15	LH SalVentAttn PFCl 1	0.0241	0.0001	(14, 127)	7778
LH SalVentAttn ParOper 2	LH Default Temp 3	0.0241	0.0001	(112, 187)	55907
LH DorsAttn Post 10	LH SalVentAttn PFCl 1	0.0241	0.0001	(95, 127)	48197
RH DorsAttn Post 15	CAU-body-lh	0.0241	0.0001	(348, 545)	132611
LH Cont pCun 1	LH Default PFC 17	0.0241	0.0001	(176, 222)	82150
LH Default pCunPCC 11	RH Limbic TempPole 4	0.0241	0.0001	(246, 407)	106310
LH DorsAttn Post 15	RH SalVentAttn FrOperIns 8	0.0241	0.0001	(100, 381)	50731
LH DorsAttn Post 18	RH SomMot 6	0.0241	0.0001	(103, 290)	51996
LH SomMot 39	RH Cont Par 6	0.0241	0.0001	(77, 419)	40074
RH Vis 32	RH Cont PFCl 17	0.0241	0.0001	(281, 439)	116492
LH Default PFC 5	RH Default PFCv 2	0.0241	0.0001	(210, 471)	94656
LH Cont PFCl 4	RH SalVentAttn FrOperIns 1	0.0241	0.0001	(169, 374)	79635
LH Vis 27	HIP-tail-lh	0.0241	0.0001	(26, 533)	14586
LH Default PFC 30	RH SomMot 43	0.0241	0.0001	(235, 327)	102787
RH DorsAttn FEF 1	RH SalVentAttn Med 6	0.0241	0.0001	(358, 389)	134460
RH DorsAttn Post 4	RH SalVentAttn TempOccPar 4	0.0241	0.0001	(337, 368)	130113
LH Cont Par 8	RH Cont PFCl 16	0.0241	0.0001	(161, 438)	76591
LH SalVentAttn Med 3	LH Default PFC 6	0.0241	0.0001	(130, 211)	63716
RH Vis 21	RH Cont PFCl 6	0.0241	0.0001	(270, 428)	113423
LH Default pCunPCC 6	RH SomMot 34	0.0241	0.0001	(241, 318)	104671
LH SalVentAttn FrOperIns 3	RH Cont PFCl 20	0.0241	0.0001	(119, 442)	59228
LH Vis 11	LH Cont PFCl 1	0.0241	0.0001	(10, 166)	5651
LH DorsAttn Post 16	RH Vis 1	0.0241	0.0001	(101, 250)	51053
LH Default PFC 8	RH Cont Cing 1	0.0241	0.0001	(213, 446)	95657
RH SomMot 5	THA-DP-rh	0.0241	0.0001	(289, 522)	118723
LH Limbic OFC 1	LH Default PFC 2	0.0241	0.0001	(138, 207)	67068
RH Default PFCdPFCm 15	THA-VAip-rh	0.0241	0.0001	(488, 502)	151538
LH Default pCunPCC 11	PUT-DA-lh	0.0241	0.0001	(246, 540)	106443
LH Default Par 8	LH Default PFC 5	0.0241	0.0001	(204, 210)	92316
LH Vis 5	RH Cont PFCmp 2	0.0241	0.0001	(4, 450)	2656
LH SalVentAttn FrOperIns 9	RH Cont Par 6	0.0241	0.0001	(125, 419)	61794
LH SomMot 3	RH DorsAttn Post 16	0.0241	0.0001	(41, 349)	22202
RH Limbic OFC 7	PUT-VP-lh	0.0241	0.0001	(403, 541)	142397
LH DorsAttn Post 4	THA-DAl-rh	0.0241	0.0001	(89, 511)	45812
LH Cont Par 5	LH Default Temp 1	0.0241	0.0001	(158, 185)	75156
LH DorsAttn Post 1	RH Default pCunPCC 8	0.0241	0.0001	(86, 496)	44399
RH Cont pCun 2	NAc-core-rh	0.0241	0.0001	(444, 524)	147710
RH DorsAttn Post 1	RH Limbic TempPole 8	0.0241	0.0001	(334, 411)	129502
RH SalVentAttn Med 2	THA-VPl-lh	0.0241	0.0001	(385, 535)	139520
LH SomMot 37	RH Default Par 4	0.0241	0.0001	(75, 455)	39155
LH Vis 1	LH SomMot 8	0.0241	0.0001	(0, 46)	46
LH Cont PFCl 1	NAc-core-rh	0.0241	0.0001	(166, 524)	78627
LH Default pCunPCC 8	RH Cont PFCl 8	0.024	0.0001	(243, 430)	105406
LH Default pCunPCC 8	RH SalVentAttn TempOccPar 1	0.024	0.0001	(243, 365)	105341
LH Cont PFCmp 3	RH DorsAttn Post 4	0.024	0.0001	(184, 337)	85253
RH Cont PFCl 16	RH Default pCunPCC 6	0.024	0.0001	(438, 494)	147005
LH Cont Par 3	RH Default Par 5	0.024	0.0001	(156, 456)	74634
RH SalVentAttn Med 12	RH Cont PFCl 8	0.024	0.0001	(395, 430)	141050
RH DorsAttn Post 14	RH Cont PFCl 17	0.024	0.0001	(347, 439)	132299
LH SalVentAttn FrOperIns 7	RH Cont PFCl 18	0.024	0.0001	(123, 440)	60956
LH SalVentAttn TempOcc 1	RH DorsAttn Post 16	0.024	0.0001	(116, 349)	57827
HIP-body-rh	NAc-core-rh	0.024	0.0001	(505, 524)	152529
LH SalVentAttn Med 3	RH SomMot 7	0.024	0.0001	(130, 291)	63796
LH SalVentAttn Med 3	RH SomMot 14	0.024	0.0001	(130, 298)	63803
LH Cont PFCl 5	RH SomMot 39	0.024	0.0001	(170, 323)	79968
LH SomMot 35	RH Default PFCdPFCm 8	0.024	0.0001	(73, 481)	38222
LH Cont Par 2	RH DorsAttn Post 22	0.024	0.0001	(155, 355)	74135
RH DorsAttn Post 3	CAU-DA-rh	0.024	0.0001	(336, 517)	130045
RH Vis 12	RH Default PFCv 1	0.024	0.0001	(261, 470)	110873
RH Vis 14	RH Default Temp 8	0.024	0.0001	(263, 467)	111453
LH SomMot 21	LH Default PFC 18	0.024	0.0001	(59, 223)	31139
RH SomMot 30	RH DorsAttn Post 7	0.024	0.0001	(314, 340)	124841
LH Default PFC 27	RH SomMot 33	0.024	0.0001	(232, 317)	101817
LH SalVentAttn PFCl 1	RH Vis 7	0.024	0.0001	(127, 256)	62486
LH SalVentAttn ParOper 4	LH Default Par 7	0.024	0.0001	(114, 203)	56804
LH Cont PFCv 1	RH Default pCunPCC 5	0.024	0.0001	(175, 493)	82043
LH SomMot 12	THA-DAl-rh	0.024	0.0001	(50, 511)	26936
RH Vis 6	RH SalVentAttn FrOperIns 4	0.024	0.0001	(255, 377)	109007
RH SomMot 21	RH Default PFCdPFCm 11	0.024	0.0001	(305, 484)	122789
RH SomMot 35	RH Cont PFCl 12	0.024	0.0001	(319, 434)	126120
LH DorsAttn Post 5	RH SalVentAttn FrOperIns 3	0.024	0.0001	(90, 376)	46141
RH SalVentAttn PrC 1	RH SalVentAttn FrOperIns 9	0.024	0.0001	(373, 382)	137273
RH SomMot 13	RH Cont PFCl 3	0.024	0.0001	(297, 425)	120710
LH Default Temp 4	RH DorsAttn Post 7	0.024	0.0001	(188, 340)	86726
RH DorsAttn FEF 3	RH DorsAttn PrCv 2	0.024	0.0001	(360, 363)	134823
LH Vis 29	HIP-tail-rh	0.024	0.0001	(28, 506)	15612
LH Default Par 3	RH Vis 34	0.024	0.0001	(199, 283)	90629
LH Default Par 5	RH Default Temp 3	0.024	0.0001	(201, 462)	91515
LH Cont Par 4	LH Default PFC 20	0.024	0.0001	(157, 225)	74800
LH DorsAttn Post 18	RH SomMot 19	0.024	0.0001	(103, 303)	52009
LH SalVentAttn ParOper 4	RH SalVentAttn FrOperIns 2	0.024	0.0001	(114, 375)	56976
LH SalVentAttn ParOper 4	RH SomMot 25	0.024	0.0001	(114, 309)	56910
LH Default PFC 24	RH SomMot 6	0.024	0.0001	(229, 290)	100821
RH DorsAttn Post 24	PUT-VA-rh	0.024	0.0001	(357, 512)	134387
LH DorsAttn Post 5	RH Vis 5	0.024	0.0001	(90, 254)	46019
RH Cont PFCl 7	RH Default PFCdPFCm 15	0.024	0.0001	(429, 488)	145919
LH Default pCunPCC 10	RH Default pCunPCC 10	0.024	0.0001	(245, 498)	106093
LH Default pCunPCC 7	RH Vis 12	0.024	0.0001	(242, 261)	104926
LH SomMot 43	LH Cont Par 1	0.024	0.0001	(81, 154)	41707
LH SomMot 10	LH Cont pCun 3	0.024	0.0001	(48, 178)	25594
RH SomMot 8	THA-DAl-lh	0.024	0.0001	(292, 538)	119528
LH Cont Par 6	RH DorsAttn Post 2	0.024	0.0001	(159, 335)	75701
CAU-VA-rh	lAMY-rh	0.024	0.0001	(516, 520)	152998
LH DorsAttn Post 19	RH Cont PFCl 11	0.024	0.0001	(104, 433)	52589
LH SomMot 41	RH Limbic TempPole 7	0.024	0.0001	(79, 410)	41016
LH SomMot 22	LH SalVentAttn FrOperIns 6	0.024	0.0001	(60, 122)	31532
RH SomMot 30	RH SalVentAttn Med 4	0.024	0.0001	(314, 387)	124888
LH DorsAttn Post 6	RH Cont PFCl 3	0.024	0.0001	(91, 425)	46653
LH Limbic OFC 3	RH Cont PFCl 12	0.024	0.0001	(140, 434)	68124
LH Vis 20	LH Default PFC 2	0.024	0.0001	(19, 207)	10543
LH Cont Par 4	RH Cont PFCl 19	0.024	0.0001	(157, 441)	75016
LH Vis 26	RH Vis 25	0.024	0.0001	(25, 274)	13799
LH SalVentAttn ParOper 4	LH Default PFC 9	0.024	0.0001	(114, 214)	56815
LH SalVentAttn Med 2	RH Cont PFCl 8	0.024	0.0001	(129, 430)	63511
LH SomMot 13	LH Cont Par 7	0.024	0.0001	(51, 160)	27088
LH Default Temp 7	RH Cont PFCl 5	0.024	0.0001	(191, 427)	87905
RH Vis 2	RH SomMot 9	0.024	0.0001	(251, 293)	107721
LH SomMot 35	RH Vis 8	0.024	0.0001	(73, 257)	37998
LH SomMot 33	RH SomMot 3	0.024	0.0001	(71, 287)	37065
LH Default PFC 20	RH SomMot 16	0.024	0.0001	(225, 300)	99525
LH Default PHC 1	pGP-rh	0.024	0.0001	(248, 525)	107041
LH Default pCunPCC 6	RH Limbic TempPole 3	0.024	0.0001	(241, 406)	104759
LH SomMot 45	LH Default PFC 27	0.024	0.0001	(83, 232)	42728
LH DorsAttn Post 11	LH Default Temp 8	0.024	0.0001	(96, 192)	48720
RH Vis 34	RH SalVentAttn TempOccPar 3	0.024	0.0001	(283, 367)	116963
LH Default PFC 23	RH Vis 35	0.024	0.0001	(228, 284)	100490
LH SomMot 35	RH SalVentAttn FrOperIns 4	0.024	0.0001	(73, 377)	38118
LH Default PFC 9	RH Cont PFCl 12	0.024	0.0001	(214, 434)	95985
LH Default PFC 23	RH Default Par 5	0.024	0.0001	(228, 456)	100662
RH SalVentAttn PrC 1	RH Default PFCv 1	0.024	0.0001	(373, 470)	137361
LH SalVentAttn FrOperIns 8	RH Cont PFCl 12	0.024	0.0001	(124, 434)	61380
LH SomMot 45	RH DorsAttn Post 19	0.024	0.0001	(83, 352)	42848
RH Limbic OFC 2	mAMY-lh	0.024	0.0001	(398, 548)	141639
LH Default PHC 1	RH Vis 32	0.024	0.0001	(248, 281)	106797
LH Default PFC 4	RH Default pCunPCC 7	0.024	0.0001	(209, 495)	94336
RH SomMot 20	RH Default PFCdPFCm 6	0.024	0.0001	(304, 479)	122535
LH DorsAttn Post 2	RH DorsAttn Post 2	0.024	0.0001	(87, 335)	44705
LH Default PFC 22	RH Default pCunPCC 1	0.024	0.0001	(227, 489)	100369
RH SomMot 27	HIP-head-m2-rh	0.024	0.0001	(311, 501)	124279
LH Cont PFCmp 2	RH SomMot 35	0.024	0.0001	(183, 319)	84865
LH Default PFC 23	RH DorsAttn Post 20	0.024	0.0001	(228, 353)	100559
LH Default PFC 23	RH Vis 22	0.024	0.0001	(228, 271)	100477
LH Vis 3	THA-VAip-lh	0.024	0.0001	(2, 529)	1634
LH Default Par 5	RH SalVentAttn Med 2	0.024	0.0001	(201, 385)	91438
LH Limbic OFC 4	RH DorsAttn Post 22	0.024	0.0001	(141, 355)	68458
LH DorsAttn FEF 1	RH Cont PFCl 11	0.024	0.0001	(105, 433)	53038
LH SomMot 23	RH SomMot 38	0.024	0.0001	(61, 322)	32225
RH Cont pCun 1	CAU-tail-lh	0.024	0.0001	(443, 546)	147622
RH Limbic OFC 1	RH Cont PFCl 5	0.024	0.0001	(397, 427)	141362
RH SalVentAttn FrOperIns 2	RH Default PFCdPFCm 9	0.024	0.0001	(375, 482)	137732
LH Vis 6	LH Default PFC 17	0.024	0.0001	(5, 222)	2977
RH SomMot 40	RH Default PFCv 1	0.024	0.0001	(324, 470)	127316
RH SomMot 18	RH Cont PFCl 2	0.024	0.0001	(302, 424)	121979
RH Default PFCdPFCm 4	RH Default PFCdPFCm 7	0.024	0.0001	(477, 480)	150735
LH Cont PFCl 3	RH SomMot 49	0.024	0.0001	(168, 333)	79209
LH Limbic TempPole 2	HIP-head-m2-lh	0.024	0.0001	(145, 528)	70273
RH SalVentAttn PFCl 1	RH Default pCunPCC 4	0.024	0.0001	(383, 492)	139138
LH Cont PFCl 5	RH Default pCunPCC 2	0.024	0.0001	(170, 490)	80135
LH SomMot 46	RH SomMot 6	0.024	0.0001	(84, 290)	43256
LH Default PFC 22	RH Limbic OFC 6	0.024	0.0001	(227, 402)	100282
LH Default pCunPCC 12	RH Cont Temp 2	0.024	0.0001	(247, 421)	106631
LH SomMot 33	LH SalVentAttn PFCl 1	0.024	0.0001	(71, 127)	36905
LH Default Temp 12	RH SalVentAttn Med 6	0.024	0.0001	(196, 389)	89667
lAMY-rh	NAc-core-lh	0.024	0.0001	(520, 551)	153171
LH DorsAttn Post 16	RH SomMot 17	0.024	0.0001	(101, 301)	51104
LH DorsAttn Post 5	RH Cont Par 1	0.024	0.0001	(90, 414)	46179
LH DorsAttn Post 5	RH SalVentAttn Med 11	0.024	0.0001	(90, 394)	46159
RH DorsAttn Post 9	NAc-shell-rh	0.024	0.0001	(342, 523)	131338
LH Vis 26	LH Default PFC 18	0.024	0.0001	(25, 223)	13748
LH Default Par 6	RH Cont PFCl 5	0.024	0.0001	(202, 427)	91832
LH Default PFC 22	LH Default pCunPCC 2	0.024	0.0001	(227, 237)	100117
LH Limbic OFC 6	RH Cont PFCl 7	0.024	0.0001	(143, 429)	69355
LH Vis 36	aGP-rh	0.024	0.0001	(35, 526)	19286
LH Vis 16	LH Limbic OFC 1	0.024	0.0001	(15, 138)	8328
LH Vis 20	LH Default PFC 19	0.024	0.0001	(19, 224)	10560
LH SomMot 43	NAc-shell-lh	0.024	0.0001	(81, 550)	42103
RH DorsAttn Post 7	NAc-shell-lh	0.024	0.0001	(340, 550)	130940
RH SomMot 14	RH SomMot 19	0.024	0.0001	(298, 303)	120844
LH SalVentAttn Med 10	RH Vis 34	0.024	0.0001	(137, 283)	66728
LH Cont Par 5	RH DorsAttn Post 10	0.024	0.0001	(158, 343)	75314
LH Vis 26	PUT-VP-rh	0.024	0.0001	(25, 514)	14039
LH Cont Temp 1	LH Cont PFCl 5	0.024	0.0001	(162, 170)	76715
LH DorsAttn Post 3	RH Default PFCdPFCm 14	0.024	0.0001	(88, 487)	45323
LH Vis 4	HIP-head-m2-lh	0.024	0.0001	(3, 528)	2184
LH DorsAttn PrCv 1	LH Limbic TempPole 10	0.024	0.0001	(109, 153)	54544
LH SalVentAttn PFCl 1	RH Default pCunPCC 3	0.024	0.0001	(127, 491)	62721
LH DorsAttn Post 17	pGP-lh	0.024	0.0001	(102, 552)	51807
LH Cont PFCl 4	RH Default pCunPCC 9	0.024	0.0001	(169, 497)	79758
LH SomMot 19	RH SomMot 42	0.024	0.0001	(57, 326)	30251
RH SomMot 17	RH SalVentAttn FrOperIns 5	0.024	0.0001	(301, 378)	121681
RH Vis 4	RH Default Temp 2	0.024	0.0001	(253, 461)	108492
LH Cont PFCl 2	RH Cont Par 3	0.024	0.0001	(167, 416)	78906
RH Limbic OFC 3	THA-VAia-rh	0.024	0.0001	(399, 503)	141749
RH Default pCunPCC 8	HIP-head-m2-lh	0.024	0.0001	(496, 528)	152056
LH Limbic OFC 1	CAU-tail-rh	0.024	0.0001	(138, 519)	67380
LH Default PFC 3	RH SomMot 44	0.024	0.0001	(208, 328)	93824
LH Default Par 9	RH Cont PFCl 18	0.024	0.0001	(205, 440)	92895
RH Default Temp 5	RH Default PFCv 1	0.024	0.0001	(464, 470)	149646
RH Vis 18	PUT-VP-lh	0.0239	0.0001	(267, 541)	112681
LH Vis 11	RH Vis 11	0.0239	0.0001	(10, 260)	5745
LH Vis 19	RH DorsAttn Post 13	0.0239	0.0001	(18, 346)	10147
LH Vis 32	RH DorsAttn Post 15	0.0239	0.0001	(31, 348)	17026
LH Cont PFCmp 3	RH SomMot 36	0.0239	0.0001	(184, 320)	85236
LH Cont PFCl 8	RH SalVentAttn FrOperIns 6	0.0239	0.0001	(173, 379)	81170
RH SomMot 45	RH Default Par 6	0.0239	0.0001	(329, 457)	128438
LH DorsAttn Post 4	HIP-body-rh	0.0239	0.0001	(89, 505)	45806
RH DorsAttn Post 23	RH Cont PFCl 1	0.0239	0.0001	(356, 423)	134101
RH Default PFCv 1	RH Default PFCdPFCm 15	0.0239	0.0001	(470, 488)	150183
LH SomMot 19	RH DorsAttn Post 23	0.0239	0.0001	(57, 356)	30281
LH DorsAttn Post 9	LH Default PHC 2	0.0239	0.0001	(94, 249)	47860
LH SalVentAttn Med 9	LH SalVentAttn Med 10	0.0239	0.0001	(136, 137)	66165
LH SalVentAttn Med 9	LH Default Temp 11	0.0239	0.0001	(136, 195)	66223
LH SomMot 33	RH Default PFCdPFCm 14	0.0239	0.0001	(71, 487)	37265
RH DorsAttn Post 14	RH Default PFCdPFCm 15	0.0239	0.0001	(347, 488)	132348
RH Limbic OFC 3	RH Cont Par 3	0.0239	0.0001	(399, 416)	141662
LH DorsAttn Post 3	RH Default pCunPCC 4	0.0239	0.0001	(88, 492)	45328
LH Default Temp 10	RH DorsAttn Post 16	0.0239	0.0001	(194, 349)	88910
LH SomMot 34	LH DorsAttn Post 11	0.0239	0.0001	(72, 96)	37356
LH Vis 16	LH SalVentAttn FrOperIns 4	0.0239	0.0001	(15, 120)	8310
LH DorsAttn Post 10	RH Default pCunPCC 6	0.0239	0.0001	(95, 494)	48564
LH Vis 33	RH DorsAttn Post 8	0.0239	0.0001	(32, 341)	17541
LH DorsAttn Post 7	RH Cont PFCv 1	0.0239	0.0001	(92, 422)	47112
RH SomMot 7	RH Default Temp 9	0.0239	0.0001	(291, 468)	119196
LH Limbic OFC 6	RH SalVentAttn Med 4	0.0239	0.0001	(143, 387)	69313
LH SalVentAttn Med 5	RH Default PFCdPFCm 15	0.0239	0.0001	(132, 488)	64838
LH Cont PFCmp 1	RH Cont Par 6	0.0239	0.0001	(182, 419)	84594
RH Default pCunPCC 5	THA-VAip-rh	0.0239	0.0001	(493, 502)	151853
LH Default pCunPCC 4	RH SalVentAttn Med 10	0.0239	0.0001	(239, 393)	104119
LH DorsAttn Post 5	RH Limbic TempPole 8	0.0239	0.0001	(90, 411)	46176
RH SalVentAttn Med 6	RH Default Temp 9	0.0239	0.0001	(389, 468)	140119
LH SomMot 30	PUT-VA-rh	0.0239	0.0001	(68, 512)	35838
RH Vis 10	RH Vis 10	0.0239	0.0001	(259, 259)	110075
LH Cont pCun 3	RH SalVentAttn FrOperIns 9	0.0239	0.0001	(178, 382)	83063
LH Default PFC 25	RH Cont Par 4	0.0239	0.0001	(230, 417)	101272
LH Cont PFCl 5	LH Default PFC 26	0.0239	0.0001	(170, 231)	79876
LH DorsAttn FEF 1	RH Default PFCv 3	0.0239	0.0001	(105, 472)	53077
LH SomMot 44	LH Cont PFCl 2	0.0239	0.0001	(82, 167)	42192
LH SomMot 17	NAc-shell-lh	0.0239	0.0001	(55, 550)	29480
LH Default Par 3	RH SalVentAttn FrOperIns 1	0.0239	0.0001	(199, 374)	90720
RH DorsAttn Post 8	RH SalVentAttn FrOperIns 6	0.0239	0.0001	(341, 379)	130982
LH SomMot 17	LH Default Par 8	0.0239	0.0001	(55, 204)	29134
LH Cont PFCmp 3	RH SomMot 39	0.0239	0.0001	(184, 323)	85239
RH Limbic OFC 5	CAU-body-rh	0.0239	0.0001	(401, 518)	142071
LH Vis 37	RH DorsAttn Post 20	0.0239	0.0001	(36, 353)	19631
LH Vis 4	LH Vis 17	0.0239	0.0001	(3, 16)	1672
LH Default pCunPCC 8	RH DorsAttn FEF 3	0.0239	0.0001	(243, 360)	105336
LH SomMot 35	LH SomMot 40	0.0239	0.0001	(73, 78)	37819
LH Cont Par 4	RH Vis 33	0.0239	0.0001	(157, 282)	74857
LH Cont Par 6	pGP-rh	0.0239	0.0001	(159, 525)	75891
LH Cont PFCmp 1	RH SomMot 40	0.0239	0.0001	(182, 324)	84499
RH Default Temp 4	RH Default PFCv 3	0.0239	0.0001	(463, 472)	149558
RH Cont Par 1	THA-VAip-rh	0.0239	0.0001	(414, 502)	143953
LH Default pCunPCC 9	RH Cont Par 2	0.0239	0.0001	(244, 415)	105701
LH SalVentAttn ParOper 4	RH SalVentAttn FrOperIns 8	0.0239	0.0001	(114, 381)	56982
LH SalVentAttn ParOper 4	RH SalVentAttn FrOperIns 7	0.0239	0.0001	(114, 380)	56981
LH DorsAttn Post 2	RH Cont PFCl 3	0.0239	0.0001	(87, 425)	44795
LH Cont PFCl 4	RH SomMot 36	0.0239	0.0001	(169, 320)	79581
LH Vis 23	LH Default PFC 22	0.0239	0.0001	(22, 227)	12162
LH Vis 36	RH SomMot 30	0.0239	0.0001	(35, 314)	19074
RH SalVentAttn Med 7	RH SalVentAttn Med 13	0.0239	0.0001	(390, 396)	140211
RH SalVentAttn FrOperIns 3	RH Default Temp 9	0.0239	0.0001	(376, 468)	137896
LH SomMot 47	LH Cont PFCl 9	0.0239	0.0001	(85, 174)	43609
RH SomMot 6	RH DorsAttn Post 18	0.0239	0.0001	(290, 351)	118816
LH Default pCunPCC 12	RH SomMot 17	0.0239	0.0001	(247, 301)	106511
LH Cont Par 7	RH SalVentAttn Med 12	0.0239	0.0001	(160, 395)	76155
RH SomMot 31	RH DorsAttn Post 21	0.0239	0.0001	(315, 354)	125094
LH Limbic OFC 2	RH DorsAttn Post 21	0.0239	0.0001	(139, 354)	67630
RH Default Temp 9	RH Default pCunPCC 11	0.0239	0.0001	(468, 499)	150025
LH SomMot 45	RH DorsAttn Post 13	0.0239	0.0001	(83, 346)	42842
RH Cont Temp 2	RH Default pCunPCC 10	0.0239	0.0001	(421, 498)	144901
RH Cont PFCl 17	THA-VPm-lh	0.0239	0.0001	(439, 534)	147160
RH Default Temp 2	THA-VPm-rh	0.0239	0.0001	(461, 507)	149410
LH Cont Par 3	RH Vis 23	0.0239	0.0001	(156, 272)	74450
LH Cont PFCl 9	RH Cont PFCv 1	0.0239	0.0001	(174, 422)	81593
LH SalVentAttn FrOperIns 9	NAc-shell-lh	0.0239	0.0001	(125, 550)	61925
LH Cont pCun 3	LH Default PFC 22	0.0239	0.0001	(178, 227)	82908
LH Vis 4	LH Limbic TempPole 7	0.0239	0.0001	(3, 150)	1806
RH Default pCunPCC 7	NAc-core-lh	0.0239	0.0001	(495, 551)	152021
RH DorsAttn PrCv 2	RH SalVentAttn TempOccPar 2	0.0239	0.0001	(363, 366)	135402
LH Cont Par 5	RH SalVentAttn FrOperIns 5	0.0239	0.0001	(158, 378)	75349
RH Vis 3	RH Vis 18	0.0239	0.0001	(252, 267)	107997
RH Vis 5	mAMY-lh	0.0239	0.0001	(254, 548)	108879
LH Default PFC 29	RH SomMot 17	0.0239	0.0001	(234, 301)	102442
LH Limbic TempPole 7	RH Default PFCdPFCm 2	0.0239	0.0001	(150, 475)	72250
LH SomMot 30	RH Cont PFCl 12	0.0239	0.0001	(68, 434)	35760
LH DorsAttn Post 5	RH Vis 25	0.0239	0.0001	(90, 274)	46039
LH DorsAttn Post 11	RH DorsAttn Post 18	0.0239	0.0001	(96, 351)	48879
LH Vis 28	NAc-core-lh	0.0239	0.0001	(27, 551)	15131
LH DorsAttn FEF 3	LH Default PFC 19	0.0239	0.0001	(107, 224)	53724
LH Vis 39	RH SalVentAttn Med 2	0.0239	0.0001	(38, 385)	20696
LH SomMot 29	RH SalVentAttn Med 11	0.0239	0.0001	(67, 394)	35234
LH Default Par 8	RH SalVentAttn FrOperIns 7	0.0239	0.0001	(204, 380)	92486
LH DorsAttn Post 3	RH Default PFCv 1	0.0239	0.0001	(88, 470)	45306
LH DorsAttn Post 8	LH Cont Par 5	0.0239	0.0001	(93, 158)	47309
LH Default pCunPCC 7	RH SalVentAttn FrOperIns 2	0.0239	0.0001	(242, 375)	105040
LH SomMot 2	RH Default pCunPCC 9	0.0239	0.0001	(40, 497)	21837
LH Cont Par 6	RH SomMot 4	0.0239	0.0001	(159, 288)	75654
LH DorsAttn Post 7	RH SomMot 9	0.0239	0.0001	(92, 293)	46983
LH SalVentAttn FrOperIns 2	RH Vis 22	0.0239	0.0001	(118, 271)	58622
LH SomMot 20	RH SalVentAttn FrOperIns 7	0.0239	0.0001	(58, 380)	30801
LH SomMot 11	CAU-VA-lh	0.0239	0.0001	(49, 543)	26464
RH SalVentAttn Med 12	RH Cont PFCl 2	0.0239	0.0001	(395, 424)	141044
LH SalVentAttn FrOperIns 6	LH Cont Par 6	0.0239	0.0001	(122, 159)	60244
RH DorsAttn Post 3	PUT-VP-lh	0.0239	0.0001	(336, 541)	130069
LH Vis 6	RH DorsAttn Post 7	0.0239	0.0001	(5, 340)	3095
LH SomMot 16	LH Default PFC 19	0.0239	0.0001	(54, 224)	28655
LH Cont Par 8	LH Default PFC 7	0.0239	0.0001	(161, 212)	76365
LH SomMot 3	LH Cont Par 8	0.0239	0.0001	(41, 161)	22014
LH SomMot 22	LH Default PFC 3	0.0239	0.0001	(60, 208)	31618
RH Vis 35	RH SalVentAttn Med 4	0.0239	0.0001	(284, 387)	117253
RH SomMot 25	RH Default PFCv 4	0.0239	0.0001	(309, 473)	123764
LH SalVentAttn FrOperIns 9	LH Default PFC 24	0.0239	0.0001	(125, 229)	61604
LH Cont PFCl 5	RH SomMot 11	0.0239	0.0001	(170, 295)	79940
LH Default PFC 19	RH SalVentAttn Med 10	0.0239	0.0001	(224, 393)	99289
LH SalVentAttn FrOperIns 2	RH DorsAttn Post 13	0.0239	0.0001	(118, 346)	58697
LH SomMot 9	LH Default Temp 10	0.0239	0.0001	(47, 194)	25104
LH Vis 13	LH SalVentAttn FrOperIns 3	0.0239	0.0001	(12, 119)	6689
RH SomMot 34	RH Cont PFCl 16	0.0239	0.0001	(318, 438)	125889
LH SalVentAttn FrOperIns 6	RH SalVentAttn Med 11	0.0239	0.0001	(122, 394)	60479
LH DorsAttn PrCv 1	LH Default pCunPCC 12	0.0239	0.0001	(109, 247)	54638
LH DorsAttn Post 5	LH Default PFC 28	0.0239	0.0001	(90, 233)	45998
LH DorsAttn Post 13	LH Limbic OFC 6	0.0239	0.0001	(98, 143)	49584
LH Default PFC 16	RH SalVentAttn Med 6	0.0239	0.0001	(221, 389)	98292
LH Default Par 4	LH Default PFC 26	0.0239	0.0001	(200, 231)	90931
RH Vis 3	RH Default Temp 3	0.0239	0.0001	(252, 462)	108192
LH DorsAttn FEF 3	RH Cont pCun 2	0.0239	0.0001	(107, 444)	53944
RH SomMot 39	RH Cont PFCl 8	0.0239	0.0001	(323, 430)	127046
LH SalVentAttn FrOperIns 5	RH SomMot 46	0.0239	0.0001	(121, 330)	59983
LH Default PFC 27	RH Default pCunPCC 11	0.0239	0.0001	(232, 499)	101999
RH SomMot 4	RH SalVentAttn TempOccPar 6	0.0239	0.0001	(288, 370)	118306
RH DorsAttn Post 18	CAU-VA-rh	0.0239	0.0001	(351, 516)	133194
LH SomMot 1	LH Default Temp 8	0.0239	0.0001	(39, 192)	21018
LH Cont Par 1	RH Cont PFCl 7	0.0239	0.0001	(154, 429)	73810
RH DorsAttn Post 22	NAc-shell-lh	0.0239	0.0001	(355, 550)	134030
LH Vis 8	LH SalVentAttn PFCl 1	0.0239	0.0001	(7, 127)	3977
LH Vis 34	LH Cont OFC 1	0.0239	0.0001	(33, 165)	17886
RH Limbic TempPole 5	RH Default PFCv 2	0.0239	0.0001	(408, 471)	143067
LH Default pCunPCC 9	RH DorsAttn Post 10	0.0239	0.0001	(244, 343)	105629
LH Default PFC 28	RH Default Temp 10	0.0239	0.0001	(233, 469)	102290
LH Default PFC 29	RH Cont Cing 2	0.0239	0.0001	(234, 447)	102588
LH SalVentAttn FrOperIns 4	LH Default Temp 10	0.0239	0.0001	(120, 194)	59414
LH SomMot 37	RH DorsAttn Post 4	0.0239	0.0001	(75, 337)	39037
LH Default pCunPCC 8	RH Default PFCdPFCm 7	0.0239	0.0001	(243, 480)	105456
LH DorsAttn Post 18	RH DorsAttn Post 18	0.0239	0.0001	(103, 351)	52057
LH DorsAttn Post 15	RH DorsAttn Post 6	0.0239	0.0001	(100, 339)	50689
LH Default pCunPCC 4	RH SomMot 46	0.0239	0.0001	(239, 330)	104056
LH Default Par 8	LH Default PFC 6	0.0239	0.0001	(204, 211)	92317
LH SomMot 39	HIP-head-m1-lh	0.0239	0.0001	(77, 527)	40182
LH Cont PFCl 5	RH SomMot 41	0.0239	0.0001	(170, 325)	79970
LH SalVentAttn ParOper 1	THA-VAip-lh	0.0239	0.0001	(111, 529)	55807
LH DorsAttn Post 4	RH SalVentAttn TempOccPar 8	0.0239	0.0001	(89, 372)	45673
LH SomMot 27	RH DorsAttn Post 21	0.0239	0.0001	(65, 354)	34219
LH Vis 25	NAc-shell-lh	0.0239	0.0001	(24, 550)	13546
LH Default PFC 12	RH Vis 23	0.0239	0.0001	(217, 272)	96837
LH Cont PFCl 6	RH Default pCunPCC 8	0.0239	0.0001	(171, 496)	80524
LH SomMot 3	RH Vis 20	0.0239	0.0001	(41, 269)	22122
RH Limbic TempPole 10	RH Cont pCun 1	0.0239	0.0001	(413, 443)	143754
LH Default PFC 2	RH Cont PFCmp 3	0.0239	0.0001	(207, 451)	93601
RH Limbic TempPole 10	CAU-DA-rh	0.0239	0.0001	(413, 517)	143828
LH DorsAttn Post 6	LH Default PFC 21	0.0239	0.0001	(91, 226)	46454
RH SalVentAttn FrOperIns 7	RH Default Par 4	0.0239	0.0001	(380, 455)	138585
LH Default pCunPCC 8	RH Limbic TempPole 7	0.0239	0.0001	(243, 410)	105386
LH SalVentAttn TempOcc 1	LH SalVentAttn FrOperIns 3	0.0239	0.0001	(116, 119)	57597
LH Default PFC 29	RH Limbic OFC 7	0.0238	0.0001	(234, 403)	102544
LH SomMot 42	RH Default pCunPCC 7	0.0238	0.0002	(80, 495)	41575
LH Cont PFCl 8	RH SalVentAttn Med 5	0.0238	0.0002	(173, 388)	81179
RH SalVentAttn Med 13	RH Default PFCv 4	0.0238	0.0001	(396, 473)	141251
LH DorsAttn FEF 2	THA-DP-lh	0.0238	0.0002	(106, 549)	53602
LH Limbic OFC 1	HIP-tail-lh	0.0238	0.0001	(138, 533)	67394
RH SalVentAttn Med 5	RH Cont PFCl 15	0.0238	0.0002	(388, 437)	139923
RH SalVentAttn TempOccPar 2	RH SalVentAttn TempOccPar 2	0.0238	0.0002	(366, 366)	135969
RH SomMot 13	RH SomMot 22	0.0238	0.0001	(297, 306)	120591
LH Cont Par 3	THA-DAl-rh	0.0238	0.0001	(156, 511)	74689
LH DorsAttn FEF 4	THA-DP-lh	0.0238	0.0002	(108, 549)	54495
LH SalVentAttn Med 9	LH Cont Par 1	0.0238	0.0002	(136, 154)	66182
LH SalVentAttn Med 9	RH SomMot 27	0.0238	0.0001	(136, 311)	66339
LH Default PFC 18	RH Cont Cing 1	0.0238	0.0001	(223, 446)	99012
RH SomMot 40	RH DorsAttn Post 7	0.0238	0.0002	(324, 340)	127186
LH DorsAttn Post 5	LH Limbic TempPole 10	0.0238	0.0001	(90, 153)	45918
LH Default pCunPCC 1	RH Cont PFCl 17	0.0238	0.0001	(236, 439)	103217
LH SomMot 21	RH SomMot 25	0.0238	0.0002	(59, 309)	31225
LH DorsAttn Post 3	RH SomMot 34	0.0238	0.0002	(88, 318)	45154
RH DorsAttn Post 22	RH Cont PFCl 15	0.0238	0.0002	(355, 437)	133917
LH Default PFC 19	RH SomMot 12	0.0238	0.0002	(224, 296)	99192
LH Default PHC 2	RH Cont PFCl 5	0.0238	0.0001	(249, 427)	107248
LH DorsAttn PrCv 1	LH Default Temp 9	0.0238	0.0002	(109, 193)	54584
RH Vis 29	RH SalVentAttn FrOperIns 9	0.0238	0.0002	(278, 382)	115613
LH SalVentAttn Med 9	RH Limbic OFC 1	0.0238	0.0002	(136, 397)	66425
RH Cont PFCmp 3	HIP-body-lh	0.0238	0.0001	(451, 532)	148460
LH Default PFC 12	PUT-DP-rh	0.0238	0.0001	(217, 515)	97080
LH DorsAttn FEF 1	RH DorsAttn Post 19	0.0238	0.0001	(105, 352)	52957
LH Default Par 2	RH DorsAttn FEF 3	0.0238	0.0001	(198, 360)	90351
LH SomMot 27	RH Cont PFCl 7	0.0238	0.0002	(65, 429)	34294
LH DorsAttn Post 5	LH Default PFC 30	0.0238	0.0001	(90, 235)	46000
LH DorsAttn Post 19	RH Default PFCdPFCm 14	0.0238	0.0002	(104, 487)	52643
LH DorsAttn Post 14	RH SomMot 1	0.0238	0.0001	(99, 285)	50181
LH SalVentAttn FrOperIns 2	RH SomMot 21	0.0238	0.0001	(118, 305)	58656
LH Default pCunPCC 7	RH SalVentAttn TempOccPar 1	0.0238	0.0002	(242, 365)	105030
LH SalVentAttn Med 7	RH Cont PFCl 19	0.0238	0.0001	(134, 441)	65632
RH DorsAttn Post 5	RH Cont PFCl 7	0.0238	0.0002	(338, 429)	130390
LH Default pCunPCC 3	RH Default PFCdPFCm 4	0.0238	0.0001	(238, 477)	103888
LH SalVentAttn FrOperIns 3	RH SomMot 46	0.0238	0.0001	(119, 330)	59116
RH SomMot 30	RH Default PFCv 2	0.0238	0.0002	(314, 471)	124972
LH DorsAttn Post 11	RH SalVentAttn Med 2	0.0238	0.0001	(96, 385)	48913
LH DorsAttn Post 8	RH DorsAttn Post 22	0.0238	0.0002	(93, 355)	47506
RH Vis 31	RH Cont PFCl 8	0.0238	0.0002	(280, 430)	116210
RH SomMot 47	RH Cont Par 6	0.0238	0.0001	(331, 419)	128847
LH Cont PFCd 1	RH Default PFCv 3	0.0238	0.0001	(163, 472)	77408
LH Default PFC 18	RH SomMot 22	0.0238	0.0002	(223, 306)	98872
LH DorsAttn FEF 4	RH SomMot 38	0.0238	0.0002	(108, 322)	54268
LH SomMot 40	THA-VAs-lh	0.0238	0.0001	(78, 536)	40667
RH Vis 8	HIP-head-l-rh	0.0238	0.0001	(257, 504)	109729
LH Vis 4	PUT-DA-lh	0.0238	0.0001	(3, 540)	2196
LH Cont Par 3	RH SalVentAttn Med 4	0.0238	0.0002	(156, 387)	74565
LH Default Par 6	RH DorsAttn FEF 2	0.0238	0.0001	(202, 359)	91764
LH Default Par 6	RH Cont PFCl 2	0.0238	0.0002	(202, 424)	91829
LH Vis 7	LH SalVentAttn FrOperIns 8	0.0238	0.0001	(6, 124)	3427
LH DorsAttn Post 11	LH Cont PFCmp 1	0.0238	0.0002	(96, 182)	48710
LH Vis 7	LH Cont PFCl 4	0.0238	0.0002	(6, 169)	3472
LH Cont PFCl 6	RH SomMot 16	0.0238	0.0002	(171, 300)	80328
LH SalVentAttn ParOper 4	RH Cont Par 6	0.0238	0.0001	(114, 419)	57020
LH SalVentAttn FrOperIns 10	RH Cont PFCl 11	0.0238	0.0002	(126, 433)	62236
RH Cont Par 1	RH Default pCunPCC 7	0.0238	0.0001	(414, 495)	143946
LH SomMot 41	RH Default PFCdPFCm 14	0.0238	0.0001	(79, 487)	41093
LH DorsAttn FEF 1	RH Default PFCdPFCm 8	0.0238	0.0002	(105, 481)	53086
LH Default PFC 18	RH Vis 27	0.0238	0.0002	(223, 276)	98842
HIP-head-m1-rh	PUT-DA-rh	0.0238	0.0002	(500, 513)	152263
LH Limbic OFC 6	RH SalVentAttn FrOperIns 2	0.0238	0.0002	(143, 375)	69301
RH SomMot 7	RH Cont Par 3	0.0238	0.0002	(291, 416)	119144
RH Default Temp 6	THA-VPm-rh	0.0238	0.0001	(465, 507)	149772
LH DorsAttn Post 19	RH Vis 29	0.0238	0.0002	(104, 278)	52434
LH SalVentAttn Med 6	LH Cont PFCl 5	0.0238	0.0001	(133, 170)	64941
LH Vis 2	CAU-tail-lh	0.0238	0.0002	(1, 546)	1099
LH Default PFC 12	NAc-core-lh	0.0238	0.0001	(217, 551)	97116
LH SomMot 34	LH SalVentAttn FrOperIns 2	0.0238	0.0002	(72, 118)	37378
LH Default Par 3	RH Default Par 8	0.0238	0.0002	(199, 459)	90805
RH SomMot 14	RH SalVentAttn Med 6	0.0238	0.0002	(298, 389)	120930
LH Default PFC 17	RH Default PFCdPFCm 7	0.0238	0.0002	(222, 480)	98715
LH SomMot 9	RH DorsAttn Post 24	0.0238	0.0002	(47, 357)	25267
RH DorsAttn Post 20	RH Cont Par 5	0.0238	0.0002	(353, 418)	133499
LH Default PFC 30	RH Default PFCv 4	0.0238	0.0002	(235, 473)	102933
LH Vis 6	RH Default PFCdPFCm 15	0.0238	0.0001	(5, 488)	3243
LH Cont Par 7	RH Vis 27	0.0238	0.0001	(160, 276)	76036
LH Cont PFCl 5	RH Default PFCv 3	0.0238	0.0001	(170, 472)	80117
LH SomMot 25	RH SalVentAttn Med 11	0.0238	0.0001	(63, 394)	33280
LH Cont pCun 1	RH Cont Par 1	0.0238	0.0002	(176, 414)	82342
LH Default Par 9	RH DorsAttn Post 24	0.0238	0.0002	(205, 357)	92812
LH SomMot 38	LH Default PFC 20	0.0238	0.0001	(76, 225)	39403
LH DorsAttn Post 8	HIP-body-rh	0.0238	0.0001	(93, 505)	47656
LH SomMot 46	RH Cont PFCl 7	0.0238	0.0001	(84, 429)	43395
LH Vis 19	LH Default PFC 5	0.0238	0.0002	(18, 210)	10011
LH DorsAttn Post 10	RH Vis 4	0.0238	0.0001	(95, 253)	48323
LH Default pCunPCC 7	RH Default Temp 9	0.0238	0.0002	(242, 468)	105133
LH SalVentAttn Med 10	LH Default PFC 13	0.0238	0.0002	(137, 218)	66663
RH SomMot 16	RH DorsAttn Post 7	0.0238	0.0002	(300, 340)	121390
LH SomMot 43	RH SalVentAttn Med 3	0.0238	0.0002	(81, 386)	41939
LH SalVentAttn Med 10	RH SalVentAttn FrOperIns 7	0.0238	0.0001	(137, 380)	66825
LH Default pCunPCC 9	RH Cont PFCl 20	0.0238	0.0001	(244, 442)	105728
LH SalVentAttn PFCl 1	LH SalVentAttn Med 7	0.0238	0.0002	(127, 134)	62364
LH Default PFC 4	CAU-tail-rh	0.0238	0.0001	(209, 519)	94360
LH Cont PFCl 4	RH SalVentAttn TempOccPar 6	0.0238	0.0001	(169, 370)	79631
RH SalVentAttn Med 11	RH Limbic TempPole 9	0.0238	0.0002	(394, 412)	140873
RH SalVentAttn TempOccPar 6	RH SalVentAttn Med 9	0.0238	0.0002	(370, 392)	136737
LH DorsAttn Post 3	PUT-VA-rh	0.0238	0.0002	(88, 512)	45348
LH Default PFC 30	RH SomMot 14	0.0238	0.0002	(235, 298)	102758
LH Default Temp 11	RH SomMot 33	0.0238	0.0002	(195, 317)	89237
LH Default Temp 11	RH Vis 35	0.0238	0.0001	(195, 284)	89204
RH SomMot 5	HIP-head-m1-rh	0.0238	0.0002	(289, 500)	118701
LH Limbic TempPole 1	CAU-VA-rh	0.0238	0.0002	(144, 516)	69852
LH SomMot 34	LH Default pCunPCC 4	0.0238	0.0001	(72, 239)	37499
LH Default PFC 16	RH DorsAttn Post 2	0.0238	0.0001	(221, 335)	98238
RH SomMot 22	RH SomMot 37	0.0238	0.0002	(306, 321)	122874
RH SomMot 9	RH SalVentAttn FrOperIns 1	0.0238	0.0002	(293, 374)	119625
LH SomMot 30	RH DorsAttn Post 5	0.0238	0.0002	(68, 338)	35664
RH SomMot 5	RH Cont PFCmp 3	0.0238	0.0002	(289, 451)	118652
LH Default Par 7	NAc-core-lh	0.0238	0.0002	(203, 551)	92307
LH Default pCunPCC 11	CAU-VA-lh	0.0238	0.0001	(246, 543)	106446
LH Cont Par 8	RH Default Par 8	0.0238	0.0002	(161, 459)	76612
LH Cont pCun 3	RH SomMot 12	0.0238	0.0002	(178, 296)	82977
LH Default PFC 27	RH Default Par 2	0.0238	0.0001	(232, 453)	101953
LH Limbic TempPole 6	LH Default PFC 2	0.0238	0.0002	(149, 207)	71578
RH SomMot 19	RH DorsAttn Post 16	0.0238	0.0001	(303, 349)	122155
LH Vis 12	HIP-tail-rh	0.0238	0.0001	(11, 506)	6534
LH Vis 30	RH Vis 11	0.0238	0.0001	(29, 260)	15891
LH DorsAttn Post 13	RH Cont PFCmp 2	0.0238	0.0001	(98, 450)	49891
LH Default Par 5	RH DorsAttn FEF 4	0.0238	0.0001	(201, 361)	91414
LH Default PFC 13	HIP-head-m1-lh	0.0238	0.0001	(218, 527)	97428
LH DorsAttn Post 15	THA-VAia-lh	0.0238	0.0002	(100, 530)	50880
LH Default pCunPCC 11	RH DorsAttn Post 1	0.0238	0.0001	(246, 334)	106237
RH Limbic OFC 2	RH Limbic TempPole 6	0.0238	0.0002	(398, 409)	141500
RH SomMot 5	RH SomMot 22	0.0238	0.0001	(289, 306)	118507
LH Vis 32	lAMY-lh	0.0238	0.0002	(31, 547)	17225
LH Default PFC 6	THA-DAl-rh	0.0238	0.0002	(211, 511)	95039
LH Default PFC 30	RH Vis 13	0.0238	0.0002	(235, 262)	102722
LH DorsAttn Post 9	RH SalVentAttn FrOperIns 1	0.0238	0.0002	(94, 374)	47985
RH Default PFCv 1	RH Default PFCv 3	0.0238	0.0001	(470, 472)	150167
LH Vis 6	LH Cont PFCmp 1	0.0238	0.0001	(5, 182)	2937
LH SalVentAttn Med 1	RH SomMot 12	0.0238	0.0001	(128, 296)	62952
LH SomMot 30	LH Default PFC 25	0.0238	0.0001	(68, 230)	35556
LH Default pCunPCC 10	RH DorsAttn Post 16	0.0238	0.0001	(245, 349)	105944
RH Vis 29	RH Default PFCdPFCm 6	0.0238	0.0001	(278, 479)	115710
RH Vis 4	RH Cont Par 1	0.0238	0.0001	(253, 414)	108445
LH Default Par 5	RH DorsAttn Post 9	0.0238	0.0002	(201, 342)	91395
RH Vis 5	RH Cont PFCl 8	0.0238	0.0002	(254, 430)	108761
RH Cont PFCl 15	RH Default pCunPCC 5	0.0238	0.0002	(437, 493)	146888
RH Limbic TempPole 1	PUT-VA-lh	0.0238	0.0002	(404, 539)	142545
LH Vis 31	RH Vis 18	0.0238	0.0001	(30, 267)	16422
LH Default PFC 27	RH DorsAttn Post 4	0.0238	0.0001	(232, 337)	101837
LH Default Par 8	RH Cont Par 4	0.0238	0.0002	(204, 417)	92523
LH SomMot 38	CAU-body-lh	0.0238	0.0002	(76, 545)	39723
LH Default pCunPCC 9	THA-DP-rh	0.0238	0.0002	(244, 522)	105808
LH Default PFC 1	THA-VPl-lh	0.0238	0.0002	(206, 535)	93338
LH Default pCunPCC 8	RH DorsAttn PrCv 3	0.0238	0.0002	(243, 364)	105340
LH Default PFC 29	RH Default pCunPCC 2	0.0238	0.0002	(234, 490)	102631
RH Cont PFCl 6	PUT-VA-rh	0.0238	0.0001	(428, 512)	145818
RH Limbic TempPole 10	RH Default Temp 5	0.0238	0.0002	(413, 464)	143775
RH Default Par 5	THA-DAl-lh	0.0238	0.0002	(456, 538)	148966
LH Default PFC 3	RH Vis 29	0.0238	0.0002	(208, 278)	93774
RH SomMot 47	RH SalVentAttn FrOperIns 6	0.0238	0.0001	(331, 379)	128807
LH SomMot 37	RH Default PFCdPFCm 12	0.0238	0.0001	(75, 485)	39185
RH SomMot 44	RH SalVentAttn Med 7	0.0238	0.0002	(328, 390)	128146
RH SomMot 17	RH SomMot 32	0.0238	0.0002	(301, 316)	121619
LH SomMot 10	LH Default PFC 24	0.0238	0.0002	(48, 229)	25645
LH Cont PFCl 1	NAc-shell-rh	0.0237	0.0002	(166, 523)	78626
LH Default PFC 20	RH SomMot 36	0.0237	0.0002	(225, 320)	99545
LH Limbic OFC 6	RH Vis 23	0.0237	0.0002	(143, 272)	69198
LH SomMot 35	RH SomMot 1	0.0237	0.0002	(73, 285)	38026
LH SomMot 45	RH Cont Cing 2	0.0237	0.0002	(83, 447)	42943
LH Limbic TempPole 7	RH Limbic TempPole 1	0.0237	0.0002	(150, 404)	72179
LH SalVentAttn FrOperIns 10	RH SomMot 4	0.0237	0.0002	(126, 288)	62091
LH Vis 5	RH Cont PFCl 19	0.0237	0.0002	(4, 441)	2647
LH Default PFC 14	RH Cont PFCl 12	0.0237	0.0002	(219, 434)	97670
LH Vis 13	RH Vis 28	0.0237	0.0002	(12, 277)	6847
LH SomMot 38	LH DorsAttn FEF 4	0.0237	0.0002	(76, 108)	39286
LH Default PFC 3	RH Cont PFCl 17	0.0237	0.0002	(208, 439)	93935
LH SalVentAttn FrOperIns 8	RH SomMot 31	0.0237	0.0002	(124, 315)	61261
RH SalVentAttn FrOperIns 4	RH Default Par 8	0.0237	0.0002	(377, 459)	138064
RH Cont PFCl 17	RH Default pCunPCC 5	0.0237	0.0002	(439, 493)	147119
LH Vis 36	RH Cont PFCl 4	0.0237	0.0002	(35, 426)	19186
LH Cont PFCv 1	LH Default Temp 10	0.0237	0.0002	(175, 194)	81744
LH SomMot 26	LH Default PFC 29	0.0237	0.0002	(64, 234)	33610
LH Default Par 6	RH Cont Par 1	0.0237	0.0002	(202, 414)	91819
LH Default Par 6	RH Cont PFCl 11	0.0237	0.0002	(202, 433)	91838
RH Vis 8	THA-VPm-lh	0.0237	0.0002	(257, 534)	109759
LH DorsAttn Post 19	RH SomMot 10	0.0237	0.0002	(104, 294)	52450
LH Vis 7	LH Vis 7	0.0237	0.0002	(6, 6)	3309
LH Default PFC 28	RH SalVentAttn TempOccPar 7	0.0237	0.0002	(233, 371)	102192
LH Default PFC 28	RH DorsAttn Post 4	0.0237	0.0002	(233, 337)	102158
RH DorsAttn Post 7	RH Limbic OFC 4	0.0237	0.0002	(340, 400)	130790
LH Limbic OFC 1	RH Cont PFCl 4	0.0237	0.0002	(138, 426)	67287
LH Cont PFCl 1	RH Cont PFCl 7	0.0237	0.0002	(166, 429)	78532
RH SomMot 29	RH Default Par 5	0.0237	0.0002	(313, 456)	124717
LH Cont pCun 2	RH SalVentAttn Med 3	0.0237	0.0002	(177, 386)	82691
LH Default Par 6	RH Cont pCun 1	0.0237	0.0002	(202, 443)	91848
LH Vis 20	RH Cont pCun 2	0.0237	0.0002	(19, 444)	10780
LH Cont PFCmp 1	THA-VPl-rh	0.0237	0.0002	(182, 508)	84683
LH DorsAttn PrCv 2	RH Cont Par 6	0.0237	0.0002	(110, 419)	55254
LH SalVentAttn TempOcc 1	RH Default pCunPCC 11	0.0237	0.0002	(116, 499)	57977
LH SalVentAttn TempOcc 1	RH Default pCunPCC 10	0.0237	0.0002	(116, 498)	57976
RH Cont PFCl 11	RH Cont pCun 3	0.0237	0.0002	(433, 445)	146366
RH SomMot 36	RH Cont PFCv 1	0.0237	0.0002	(320, 422)	126342
RH Default Par 7	THA-DAm-lh	0.0237	0.0002	(458, 537)	149158
RH SomMot 2	RH SomMot 20	0.0237	0.0002	(286, 304)	117707
RH Cont PFCv 1	RH Default PFCdPFCm 10	0.0237	0.0002	(422, 483)	145018
LH Vis 39	LH Default PFC 18	0.0237	0.0002	(38, 223)	20534
LH SomMot 30	RH SomMot 15	0.0237	0.0002	(68, 299)	35625
LH Default PFC 30	RH Default PFCdPFCm 12	0.0237	0.0002	(235, 485)	102945
LH SomMot 12	RH Cont PFCl 17	0.0237	0.0002	(50, 439)	26864
LH SomMot 12	RH DorsAttn Post 5	0.0237	0.0002	(50, 338)	26763
LH DorsAttn Post 18	PUT-DP-lh	0.0237	0.0002	(103, 542)	52248
LH Default PFC 30	RH Cont PFCmp 2	0.0237	0.0002	(235, 450)	102910
LH Default pCunPCC 1	RH SomMot 41	0.0237	0.0002	(236, 325)	103103
LH Cont OFC 1	LH Default PFC 8	0.0237	0.0002	(165, 213)	77928
RH Default PFCdPFCm 5	RH Default PFCdPFCm 12	0.0237	0.0002	(478, 485)	150816
LH Vis 32	RH Vis 7	0.0237	0.0002	(31, 256)	16934
LH Cont Par 1	RH SomMot 41	0.0237	0.0002	(154, 325)	73706
RH Default Temp 3	NAc-shell-lh	0.0237	0.0002	(462, 550)	149545
RH DorsAttn Post 15	RH SalVentAttn Med 13	0.0237	0.0002	(348, 396)	132462
LH SomMot 42	RH SomMot 31	0.0237	0.0002	(80, 315)	41395
LH Vis 7	NAc-core-rh	0.0237	0.0002	(6, 524)	3827
LH Default PFC 28	RH SomMot 11	0.0237	0.0002	(233, 295)	102116
LH SalVentAttn Med 4	RH DorsAttn Post 24	0.0237	0.0002	(131, 357)	64285
LH Cont Par 7	RH SalVentAttn Med 11	0.0237	0.0002	(160, 394)	76154
LH Default pCunPCC 6	RH Cont PFCl 6	0.0237	0.0002	(241, 428)	104781
RH Vis 34	RH Cont PFCl 11	0.0237	0.0002	(283, 433)	117029
LH SomMot 9	LH SomMot 31	0.0237	0.0002	(47, 69)	24979
LH SomMot 8	PUT-VP-lh	0.0237	0.0002	(46, 541)	24944
LH Vis 3	CAU-tail-lh	0.0237	0.0002	(2, 546)	1651
LH SalVentAttn FrOperIns 2	RH SomMot 30	0.0237	0.0002	(118, 314)	58665
RH Cont PFCl 16	RH Default pCunPCC 10	0.0237	0.0002	(438, 498)	147009
RH SalVentAttn TempOccPar 3	RH Default Temp 8	0.0237	0.0002	(367, 467)	136257
LH Vis 21	LH Vis 38	0.0237	0.0002	(20, 37)	10907
LH SalVentAttn Med 3	RH Limbic OFC 6	0.0237	0.0002	(130, 402)	63907
LH Limbic TempPole 5	HIP-body-lh	0.0237	0.0002	(148, 532)	71498
LH SomMot 31	RH Cont PFCl 18	0.0237	0.0002	(69, 440)	36251
RH Vis 5	RH Default PFCdPFCm 4	0.0237	0.0002	(254, 477)	108808
LH Vis 35	LH Limbic OFC 2	0.0237	0.0002	(34, 139)	18380
LH DorsAttn Post 16	RH SomMot 5	0.0237	0.0002	(101, 289)	51092
LH Cont Par 2	RH Default pCunPCC 4	0.0237	0.0002	(155, 492)	74272
LH Vis 8	RH Vis 16	0.0237	0.0002	(7, 265)	4115
LH Limbic TempPole 1	RH Limbic OFC 6	0.0237	0.0002	(144, 402)	69738
RH SomMot 6	RH SomMot 23	0.0237	0.0002	(290, 307)	118772
LH Default pCunPCC 4	RH Vis 5	0.0237	0.0002	(239, 254)	103980
LH Cont PFCmp 2	RH DorsAttn Post 14	0.0237	0.0002	(183, 347)	84893
RH Vis 7	RH SalVentAttn FrOperIns 5	0.0237	0.0002	(256, 378)	109306
LH SomMot 11	RH SalVentAttn FrOperIns 1	0.0237	0.0002	(49, 374)	26295
RH Vis 14	RH Default Temp 10	0.0237	0.0002	(263, 469)	111455
LH DorsAttn FEF 1	PUT-DA-lh	0.0237	0.0002	(105, 540)	53145
LH SomMot 11	LH SomMot 12	0.0237	0.0002	(49, 50)	25971
LH SalVentAttn ParOper 4	LH Default PFC 18	0.0237	0.0002	(114, 223)	56824
LH SomMot 28	LH Default pCunPCC 8	0.0237	0.0002	(66, 243)	34596
LH SomMot 6	RH Vis 34	0.0237	0.0002	(44, 283)	23669
LH SomMot 41	RH Limbic TempPole 10	0.0237	0.0002	(79, 413)	41019
LH DorsAttn FEF 4	RH SalVentAttn FrOperIns 4	0.0237	0.0002	(108, 377)	54323
RH Limbic TempPole 5	CAU-VA-lh	0.0237	0.0002	(408, 543)	143139
LH Vis 35	RH Default PFCdPFCm 6	0.0237	0.0002	(34, 479)	18720
LH Default PFC 24	RH SomMot 16	0.0237	0.0002	(229, 300)	100831
LH Vis 26	LH Default Temp 8	0.0237	0.0002	(25, 192)	13717
LH Default pCunPCC 6	RH Default PFCdPFCm 11	0.0237	0.0002	(241, 484)	104837
LH Vis 10	RH Vis 22	0.0237	0.0002	(9, 271)	5212
RH SomMot 15	HIP-head-m2-rh	0.0237	0.0002	(299, 501)	121297
LH Vis 22	LH Default Par 3	0.0237	0.0002	(21, 199)	11602
LH SomMot 38	RH Cont PFCl 11	0.0237	0.0002	(76, 433)	39611
LH Default PFC 5	RH Cont PFCl 13	0.0237	0.0002	(210, 435)	94620
LH DorsAttn Post 12	HIP-tail-rh	0.0237	0.0002	(97, 506)	49491
RH SomMot 35	RH Cont PFCl 5	0.0237	0.0002	(319, 427)	126113
LH DorsAttn FEF 3	CAU-body-lh	0.0237	0.0002	(107, 545)	54045
RH SomMot 16	RH Cont PFCl 3	0.0237	0.0002	(300, 425)	121475
LH SomMot 17	RH Default PFCdPFCm 8	0.0237	0.0002	(55, 481)	29411
RH SomMot 24	HIP-head-m2-rh	0.0237	0.0002	(308, 501)	123547
LH Cont PFCd 1	LH Default PHC 1	0.0237	0.0002	(163, 248)	77184
LH Default Temp 1	LH Default Temp 4	0.0237	0.0002	(185, 188)	85473
LH SomMot 39	RH Cont PFCmp 3	0.0237	0.0002	(77, 451)	40106
LH Default pCunPCC 4	RH SalVentAttn TempOccPar 5	0.0237	0.0002	(239, 369)	104095
LH Default pCunPCC 11	RH Default PFCdPFCm 14	0.0237	0.0002	(246, 487)	106390
LH Default Par 8	RH SomMot 11	0.0237	0.0002	(204, 295)	92401
LH SomMot 47	RH Default PFCv 2	0.0237	0.0002	(85, 471)	43906
LH SomMot 28	RH Cont PFCl 19	0.0237	0.0002	(66, 441)	34794
RH SomMot 4	RH Cont PFCl 20	0.0237	0.0002	(288, 442)	118378
RH Vis 35	aGP-lh	0.0237	0.0002	(284, 553)	117419
LH Default PFC 30	RH Vis 33	0.0237	0.0002	(235, 282)	102742
LH Default Temp 10	RH SalVentAttn Med 6	0.0237	0.0002	(194, 389)	88950
LH Vis 22	LH Cont Par 5	0.0237	0.0002	(21, 158)	11561
LH DorsAttn Post 15	RH Default PFCdPFCm 7	0.0237	0.0002	(100, 480)	50830
RH Default PFCdPFCm 11	CAU-VA-lh	0.0237	0.0002	(484, 543)	151309
RH SomMot 4	THA-VAia-rh	0.0237	0.0002	(288, 503)	118439
LH Default PFC 25	RH DorsAttn Post 12	0.0237	0.0002	(230, 345)	101200
RH SomMot 33	RH DorsAttn Post 16	0.0237	0.0002	(317, 349)	125564
RH Default PFCv 1	RH Default PFCv 4	0.0237	0.0002	(470, 473)	150168
LH SalVentAttn Med 2	RH DorsAttn Post 7	0.0237	0.0002	(129, 340)	63421
LH SomMot 41	RH Cont PFCmp 3	0.0237	0.0002	(79, 451)	41057
LH DorsAttn Post 18	LH DorsAttn FEF 3	0.0237	0.0002	(103, 107)	51813
LH Vis 23	RH SalVentAttn FrOperIns 1	0.0237	0.0002	(22, 374)	12309
LH Default PFC 30	RH Vis 7	0.0237	0.0002	(235, 256)	102716
LH DorsAttn Post 4	RH Limbic TempPole 9	0.0237	0.0002	(89, 412)	45713
RH DorsAttn Post 8	RH DorsAttn FEF 4	0.0237	0.0002	(341, 361)	130964
LH Vis 1	LH Limbic TempPole 3	0.0237	0.0002	(0, 146)	146
RH SomMot 14	HIP-head-m1-rh	0.0237	0.0002	(298, 500)	121041
RH SomMot 27	RH Cont PFCl 3	0.0237	0.0002	(311, 425)	124203
LH Vis 31	RH Default PFCv 2	0.0237	0.0002	(30, 471)	16626
LH SomMot 37	LH Cont PFCl 2	0.0237	0.0002	(75, 167)	38867
LH SomMot 18	RH DorsAttn Post 16	0.0237	0.0002	(56, 349)	29777
LH Vis 9	RH Default pCunPCC 8	0.0237	0.0002	(8, 496)	4892
LH SomMot 37	RH Default PFCdPFCm 14	0.0237	0.0002	(75, 487)	39187
LH Limbic TempPole 8	NAc-core-lh	0.0237	0.0002	(151, 551)	72729
LH Vis 13	RH Vis 19	0.0237	0.0002	(12, 268)	6838
LH DorsAttn Post 3	LH Default Par 4	0.0237	0.0002	(88, 200)	45036
LH Vis 38	RH SalVentAttn Med 9	0.0237	0.0002	(37, 392)	20187
LH Cont PFCmp 3	RH Default Par 5	0.0237	0.0002	(184, 456)	85372
RH SomMot 1	RH Default Temp 10	0.0237	0.0002	(285, 469)	117604
LH SomMot 36	CAU-VA-lh	0.0237	0.0002	(74, 543)	38764
LH SalVentAttn TempOcc 1	RH SomMot 37	0.0236	0.0002	(116, 321)	57799
LH Vis 38	RH Cont PFCl 8	0.0236	0.0002	(37, 430)	20225
RH SomMot 13	RH Cont pCun 3	0.0236	0.0002	(297, 445)	120730
LH SomMot 25	RH DorsAttn Post 9	0.0236	0.0002	(63, 342)	33228
LH SomMot 29	RH SomMot 31	0.0236	0.0002	(67, 315)	35155
RH Vis 20	RH Default PFCdPFCm 11	0.0236	0.0002	(269, 484)	113195
LH SomMot 8	RH Vis 32	0.0236	0.0002	(46, 281)	24684
LH Default Par 2	RH Vis 32	0.0236	0.0002	(198, 281)	90272
LH SalVentAttn Med 2	LH Default PFC 22	0.0236	0.0002	(129, 227)	63308
RH SalVentAttn FrOperIns 2	RH Cont pCun 3	0.0236	0.0002	(375, 445)	137695
RH SomMot 15	RH SalVentAttn Med 6	0.0236	0.0002	(299, 389)	121185
LH SomMot 13	LH Default PFC 23	0.0236	0.0002	(51, 228)	27156
LH Default Par 3	RH Cont PFCl 5	0.0236	0.0002	(199, 427)	90773
RH DorsAttn Post 14	RH DorsAttn PrCv 3	0.0236	0.0002	(347, 364)	132224
LH Cont PFCl 1	RH DorsAttn Post 22	0.0236	0.0002	(166, 355)	78458
LH Vis 5	LH DorsAttn Post 4	0.0236	0.0002	(4, 89)	2295
LH Default PFC 21	RH Cont PFCl 1	0.0236	0.0002	(226, 423)	99976
LH Vis 29	LH SomMot 7	0.0236	0.0002	(28, 45)	15151
RH Default PFCdPFCm 6	PUT-VP-lh	0.0236	0.0002	(479, 541)	150947
LH Default pCunPCC 7	RH DorsAttn FEF 4	0.0236	0.0002	(242, 361)	105026
LH DorsAttn Post 5	RH SomMot 1	0.0236	0.0002	(90, 285)	46050
LH Vis 8	LH Default Par 7	0.0236	0.0002	(7, 203)	4053
RH Cont Par 1	RH Default pCunPCC 8	0.0236	0.0002	(414, 496)	143947
LH Default PFC 8	RH SomMot 33	0.0236	0.0002	(213, 317)	95528
LH Limbic TempPole 2	RH Default pCunPCC 7	0.0236	0.0002	(145, 495)	70240
LH Default Par 3	RH SomMot 37	0.0236	0.0002	(199, 321)	90667
RH Default PFCv 3	RH Default PFCdPFCm 15	0.0236	0.0002	(472, 488)	150348
RH SalVentAttn Med 4	RH Default pCunPCC 10	0.0236	0.0002	(387, 498)	139818
LH SalVentAttn FrOperIns 1	RH Vis 33	0.0236	0.0002	(117, 282)	58197
LH Default PFC 25	RH SomMot 24	0.0236	0.0002	(230, 308)	101163
LH DorsAttn Post 9	RH Default Par 7	0.0236	0.0002	(94, 458)	48069
LH Vis 6	LH Default PFC 11	0.0236	0.0002	(5, 216)	2971
RH DorsAttn Post 7	RH Limbic OFC 2	0.0236	0.0002	(340, 398)	130788
LH DorsAttn Post 13	RH SomMot 4	0.0236	0.0002	(98, 288)	49729
LH DorsAttn Post 2	RH Default PFCdPFCm 1	0.0236	0.0002	(87, 474)	44844
LH SomMot 1	RH DorsAttn Post 7	0.0236	0.0002	(39, 340)	21166
LH SalVentAttn FrOperIns 5	LH Cont PFCl 8	0.0236	0.0002	(121, 173)	59826
RH SomMot 44	PUT-VP-rh	0.0236	0.0002	(328, 514)	128270
LH DorsAttn Post 5	RH SomMot 36	0.0236	0.0002	(90, 320)	46085
LH Default Par 6	RH SomMot 26	0.0236	0.0002	(202, 310)	91715
LH Default pCunPCC 4	RH Limbic OFC 3	0.0236	0.0002	(239, 399)	104125
LH SomMot 28	RH Cont Temp 2	0.0236	0.0002	(66, 421)	34774
LH Vis 30	THA-DP-lh	0.0236	0.0002	(29, 549)	16180
LH DorsAttn Post 12	RH Cont PFCl 10	0.0236	0.0002	(97, 432)	49417
LH SomMot 17	LH Cont Par 3	0.0236	0.0002	(55, 156)	29086
RH SomMot 24	RH Cont PFCl 18	0.0236	0.0002	(308, 440)	123486
LH SomMot 12	LH SomMot 23	0.0236	0.0002	(50, 61)	26486
RH Cont PFCmp 2	RH Default pCunPCC 3	0.0236	0.0002	(450, 491)	148316
LH Cont PFCl 8	RH SomMot 49	0.0236	0.0002	(173, 333)	81124
LH Vis 2	LH Default PFC 20	0.0236	0.0002	(1, 225)	778
LH SomMot 33	LH SalVentAttn FrOperIns 6	0.0236	0.0002	(71, 122)	36900
LH Vis 3	CAU-VA-lh	0.0236	0.0002	(2, 543)	1648
LH Default PFC 22	RH Cont PFCv 1	0.0236	0.0002	(227, 422)	100302
LH DorsAttn Post 17	RH Default Par 2	0.0236	0.0002	(102, 453)	51708
RH Vis 14	RH Cont Par 6	0.0236	0.0002	(263, 419)	111405
LH DorsAttn Post 3	RH Cont Par 4	0.0236	0.0002	(88, 417)	45253
LH Vis 5	RH SalVentAttn Med 11	0.0236	0.0002	(4, 394)	2600
RH Cont pCun 3	RH Cont pCun 3	0.0236	0.0002	(445, 445)	147740
LH SomMot 6	LH SomMot 41	0.0236	0.0002	(44, 79)	23465
LH Vis 8	LH Limbic TempPole 3	0.0236	0.0002	(7, 146)	3996
LH Vis 27	RH Vis 16	0.0236	0.0002	(26, 265)	14318
LH SomMot 33	RH SomMot 39	0.0236	0.0002	(71, 323)	37101
LH Vis 9	LH Default PFC 23	0.0236	0.0002	(8, 228)	4624
LH DorsAttn PrCv 1	RH SomMot 29	0.0236	0.0002	(109, 313)	54704
LH Vis 7	RH Vis 5	0.0236	0.0002	(6, 254)	3557
LH SomMot 29	RH DorsAttn Post 20	0.0236	0.0002	(67, 353)	35193
LH Default pCunPCC 1	RH DorsAttn Post 2	0.0236	0.0002	(236, 335)	103113
RH Vis 34	RH DorsAttn Post 3	0.0236	0.0002	(283, 336)	116932
LH DorsAttn Post 4	LH Limbic TempPole 2	0.0236	0.0002	(89, 145)	45446
RH Cont PFCmp 3	THA-DP-lh	0.0236	0.0002	(451, 549)	148477
LH Limbic OFC 4	RH Limbic OFC 1	0.0236	0.0002	(141, 397)	68500
LH SalVentAttn ParOper 1	CAU-VA-lh	0.0236	0.0002	(111, 543)	55821
LH Cont PFCmp 2	RH Cont PFCl 11	0.0236	0.0002	(183, 433)	84979
RH DorsAttn Post 24	PUT-VP-rh	0.0236	0.0002	(357, 514)	134389
RH SomMot 34	RH Cont PFCl 15	0.0236	0.0002	(318, 437)	125888
LH SalVentAttn Med 3	LH Default PFC 26	0.0236	0.0002	(130, 231)	63736
LH SomMot 19	LH SalVentAttn FrOperIns 6	0.0236	0.0002	(57, 122)	30047
LH Vis 10	LH Vis 22	0.0236	0.0002	(9, 21)	4962
RH SomMot 31	RH SalVentAttn Med 5	0.0236	0.0002	(315, 388)	125128
LH Default PFC 16	RH Vis 33	0.0236	0.0002	(221, 282)	98185
RH Cont Par 6	RH Cont PFCl 3	0.0236	0.0002	(419, 425)	144561
RH DorsAttn Post 19	RH Default pCunPCC 7	0.0236	0.0002	(352, 495)	133375
LH Cont Par 4	HIP-tail-rh	0.0236	0.0002	(157, 506)	75081
LH DorsAttn Post 13	RH DorsAttn Post 24	0.0236	0.0002	(98, 357)	49798
LH Default Temp 12	RH SomMot 37	0.0236	0.0002	(196, 321)	89599
LH SomMot 12	RH SalVentAttn TempOccPar 6	0.0236	0.0002	(50, 370)	26795
LH Limbic TempPole 1	LH Cont pCun 3	0.0236	0.0002	(144, 178)	69514
LH Default Par 2	RH Default PFCdPFCm 6	0.0236	0.0002	(198, 479)	90470
LH SalVentAttn FrOperIns 1	RH DorsAttn Post 7	0.0236	0.0002	(117, 340)	58255
LH Cont PFCd 2	RH Default PFCdPFCm 6	0.0236	0.0002	(164, 479)	77805
RH SalVentAttn FrOperIns 2	THA-DP-rh	0.0236	0.0002	(375, 522)	137772
LH SalVentAttn Med 3	RH SomMot 16	0.0236	0.0002	(130, 300)	63805
LH SomMot 39	RH Default PFCdPFCm 11	0.0236	0.0002	(77, 484)	40139
LH Default PFC 8	RH Limbic OFC 4	0.0236	0.0002	(213, 400)	95611
RH SomMot 5	RH Limbic TempPole 4	0.0236	0.0002	(289, 407)	118608
LH Vis 27	RH Vis 27	0.0236	0.0002	(26, 276)	14329
LH Vis 36	LH SomMot 20	0.0236	0.0002	(35, 58)	18818
LH SomMot 30	RH SomMot 7	0.0236	0.0002	(68, 291)	35617
LH Default PFC 19	RH Cont Temp 2	0.0236	0.0002	(224, 421)	99317
LH Default PHC 2	RH Cont PFCmp 2	0.0236	0.0002	(249, 450)	107271
RH DorsAttn FEF 3	RH SalVentAttn Med 12	0.0236	0.0002	(360, 395)	134855
LH Default Par 2	RH Default PFCdPFCm 14	0.0236	0.0002	(198, 487)	90478
LH Default pCunPCC 12	RH Limbic OFC 4	0.0236	0.0002	(247, 400)	106610
LH SomMot 46	RH Default pCunPCC 9	0.0236	0.0002	(84, 497)	43463
LH Cont PFCmp 2	RH SalVentAttn TempOccPar 1	0.0236	0.0002	(183, 365)	84911
LH Cont Par 1	RH Cont PFCl 9	0.0236	0.0002	(154, 431)	73812
RH Vis 14	RH Default Temp 6	0.0236	0.0002	(263, 465)	111451
LH SomMot 43	RH SomMot 45	0.0236	0.0002	(81, 329)	41882
LH Cont Par 4	RH SalVentAttn TempOccPar 8	0.0236	0.0002	(157, 372)	74947
RH Default Temp 9	RH Default PFCdPFCm 10	0.0236	0.0002	(468, 483)	150009
RH SomMot 5	RH Cont pCun 1	0.0236	0.0002	(289, 443)	118644
LH Default pCunPCC 12	RH SalVentAttn TempOccPar 4	0.0236	0.0002	(247, 368)	106578
LH Vis 30	LH Default PFC 19	0.0236	0.0002	(29, 224)	15855
RH Vis 23	RH DorsAttn Post 2	0.0236	0.0002	(272, 335)	113895
LH Vis 10	LH Cont PFCl 8	0.0236	0.0002	(9, 173)	5114
LH Default pCunPCC 7	RH SomMot 19	0.0236	0.0002	(242, 303)	104968
LH Default PFC 19	RH SomMot 5	0.0236	0.0002	(224, 289)	99185
LH DorsAttn FEF 1	LH SalVentAttn FrOperIns 9	0.0236	0.0002	(105, 125)	52730
LH Default pCunPCC 7	RH Default PFCdPFCm 13	0.0236	0.0002	(242, 486)	105151
RH DorsAttn Post 20	RH Default Par 3	0.0236	0.0002	(353, 454)	133535
LH SalVentAttn Med 3	RH Default PFCv 3	0.0236	0.0002	(130, 472)	63977
LH Limbic TempPole 5	RH Default pCunPCC 4	0.0236	0.0002	(148, 492)	71458
LH SomMot 14	LH DorsAttn Post 2	0.0236	0.0002	(52, 87)	27517
LH SomMot 31	RH Cont PFCmp 3	0.0236	0.0002	(69, 451)	36262
LH Default pCunPCC 9	RH Default pCunPCC 6	0.0236	0.0002	(244, 494)	105780
LH Cont PFCl 4	RH DorsAttn FEF 4	0.0236	0.0002	(169, 361)	79622
LH SomMot 17	LH Default Par 9	0.0236	0.0002	(55, 205)	29135
RH Vis 4	RH SomMot 2	0.0236	0.0002	(253, 286)	108317
RH DorsAttn Post 4	RH DorsAttn Post 6	0.0236	0.0002	(337, 339)	130084
LH Limbic TempPole 1	RH Cont Par 3	0.0236	0.0002	(144, 416)	69752
LH Cont pCun 3	RH DorsAttn FEF 4	0.0236	0.0002	(178, 361)	83042
RH Cont PFCl 13	RH Default Par 3	0.0236	0.0002	(435, 454)	146614
RH SomMot 12	RH Cont PFCl 9	0.0236	0.0002	(296, 431)	120459
LH DorsAttn Post 6	RH Vis 13	0.0236	0.0002	(91, 262)	46490
RH SomMot 40	RH SalVentAttn PFCl 1	0.0236	0.0002	(324, 383)	127229
LH Limbic OFC 6	RH Vis 6	0.0236	0.0002	(143, 255)	69181
LH SomMot 35	RH Vis 35	0.0236	0.0002	(73, 284)	38025
LH Default PFC 21	RH DorsAttn PrCv 2	0.0236	0.0002	(226, 363)	99916
LH Vis 2	CAU-body-lh	0.0236	0.0002	(1, 545)	1098
LH SalVentAttn FrOperIns 9	RH SomMot 36	0.0236	0.0002	(125, 320)	61695
LH Cont pCun 2	RH DorsAttn Post 6	0.0236	0.0002	(177, 339)	82644
LH DorsAttn Post 3	RH Vis 8	0.0236	0.0002	(88, 257)	45093
LH DorsAttn Post 3	LH Default Par 6	0.0236	0.0002	(88, 202)	45038
LH DorsAttn Post 16	pGP-lh	0.0236	0.0002	(101, 552)	51355
LH DorsAttn PrCv 1	RH Cont PFCmp 3	0.0236	0.0002	(109, 451)	54842
LH Default Temp 4	RH SalVentAttn Med 6	0.0236	0.0002	(188, 389)	86775
LH Vis 38	RH SalVentAttn Med 4	0.0236	0.0002	(37, 387)	20182
LH SomMot 25	RH SalVentAttn Med 4	0.0236	0.0002	(63, 387)	33273
LH Default PFC 3	RH SalVentAttn Med 11	0.0235	0.0002	(208, 394)	93890
LH Vis 13	RH Vis 22	0.0235	0.0002	(12, 271)	6841
RH SalVentAttn TempOccPar 8	RH Cont pCun 2	0.0235	0.0002	(372, 444)	137154
RH Limbic TempPole 10	RH Default Par 1	0.0235	0.0002	(413, 452)	143763
LH DorsAttn Post 16	RH SalVentAttn TempOccPar 6	0.0235	0.0002	(101, 370)	51173
LH DorsAttn Post 11	LH Default PFC 5	0.0235	0.0002	(96, 210)	48738
LH Cont Par 6	RH Cont Cing 1	0.0235	0.0002	(159, 446)	75812
LH DorsAttn Post 17	RH Vis 28	0.0235	0.0002	(102, 277)	51532
LH SomMot 7	RH Default PFCdPFCm 14	0.0235	0.0002	(45, 487)	24382
RH Vis 29	RH Cont PFCl 11	0.0235	0.0002	(278, 433)	115664
LH SomMot 40	RH Cont Par 5	0.0235	0.0002	(78, 418)	40549
RH Default PFCdPFCm 11	HIP-head-m1-rh	0.0235	0.0002	(484, 500)	151266
LH Vis 14	RH Default pCunPCC 9	0.0235	0.0002	(13, 497)	7608
RH DorsAttn Post 9	RH Cont pCun 2	0.0235	0.0002	(342, 444)	131259
RH DorsAttn Post 9	RH Default Par 1	0.0235	0.0002	(342, 452)	131267
RH SomMot 12	RH Default PFCv 2	0.0235	0.0002	(296, 471)	120499
LH Vis 3	LH Default Temp 1	0.0235	0.0002	(2, 185)	1290
RH DorsAttn Post 5	PUT-DA-lh	0.0235	0.0002	(338, 540)	130501
LH Vis 5	RH Vis 26	0.0235	0.0002	(4, 275)	2481
RH SomMot 48	PUT-DA-lh	0.0235	0.0002	(332, 540)	129190
RH DorsAttn Post 22	THA-DP-rh	0.0235	0.0002	(355, 522)	134002
LH DorsAttn Post 6	LH DorsAttn FEF 1	0.0235	0.0002	(91, 105)	46333
LH Default Par 9	LH Default PFC 30	0.0235	0.0002	(205, 235)	92690
LH SalVentAttn ParOper 1	LH Default Par 2	0.0235	0.0002	(111, 198)	55476
LH DorsAttn FEF 1	LH DorsAttn PrCv 1	0.0235	0.0002	(105, 109)	52714
RH Cont PFCl 13	HIP-head-m2-rh	0.0235	0.0002	(435, 501)	146661
LH Vis 37	LH DorsAttn PrCv 2	0.0235	0.0002	(36, 110)	19388
RH Cont PFCl 19	THA-DP-rh	0.0235	0.0002	(441, 522)	147375
LH SalVentAttn Med 3	RH SalVentAttn FrOperIns 2	0.0235	0.0002	(130, 375)	63880
RH SalVentAttn Med 4	NAc-shell-lh	0.0235	0.0002	(387, 550)	139870
LH Cont Par 4	RH Cont PFCl 2	0.0235	0.0002	(157, 424)	74999
LH Cont PFCmp 3	RH DorsAttn FEF 1	0.0235	0.0002	(184, 358)	85274
LH SomMot 38	RH Cont PFCl 8	0.0235	0.0002	(76, 430)	39608
RH DorsAttn Post 16	RH SalVentAttn Med 8	0.0235	0.0002	(349, 391)	132662
LH Cont PFCd 1	RH SomMot 27	0.0235	0.0002	(163, 311)	77247
LH DorsAttn Post 3	RH SalVentAttn FrOperIns 8	0.0235	0.0002	(88, 381)	45217
LH SomMot 32	RH Cont PFCl 10	0.0235	0.0002	(70, 432)	36727
LH Vis 22	RH Vis 31	0.0235	0.0002	(21, 280)	11683
LH Default PFC 23	RH SomMot 36	0.0235	0.0002	(228, 320)	100526
LH SalVentAttn Med 8	RH SomMot 43	0.0235	0.0002	(135, 327)	65937
LH SomMot 33	RH Cont Par 4	0.0235	0.0002	(71, 417)	37195
LH Default Par 2	RH Cont PFCl 15	0.0235	0.0002	(198, 437)	90428
LH SomMot 44	HIP-head-m1-lh	0.0235	0.0002	(82, 527)	42552
LH DorsAttn Post 10	RH Limbic TempPole 1	0.0235	0.0002	(95, 404)	48474
LH SalVentAttn FrOperIns 6	RH Cont Par 6	0.0235	0.0002	(122, 419)	60504
LH SalVentAttn Med 9	RH SomMot 19	0.0235	0.0002	(136, 303)	66331
LH SomMot 28	RH SomMot 12	0.0235	0.0002	(66, 296)	34649
LH Default pCunPCC 8	RH Vis 13	0.0235	0.0002	(243, 262)	105238
LH Vis 4	LH DorsAttn Post 2	0.0235	0.0002	(3, 87)	1743
LH Vis 22	RH Vis 18	0.0235	0.0002	(21, 267)	11670
LH DorsAttn Post 12	LH Cont PFCd 2	0.0235	0.0002	(97, 164)	49149
LH DorsAttn Post 18	HIP-head-m1-rh	0.0235	0.0002	(103, 500)	52206
RH Cont PFCl 18	HIP-head-m2-rh	0.0235	0.0002	(440, 501)	147241
LH SalVentAttn Med 4	RH SalVentAttn FrOperIns 2	0.0235	0.0002	(131, 375)	64303
RH SalVentAttn Med 8	THA-VPl-rh	0.0235	0.0002	(391, 508)	140486
LH SomMot 28	NAc-shell-lh	0.0235	0.0002	(66, 550)	34903
RH DorsAttn Post 15	RH SalVentAttn Med 9	0.0235	0.0002	(348, 392)	132458
LH SalVentAttn FrOperIns 8	RH SalVentAttn FrOperIns 8	0.0235	0.0002	(124, 381)	61327
LH DorsAttn Post 12	LH Default PHC 1	0.0235	0.0002	(97, 248)	49233
LH Vis 20	RH Vis 12	0.0235	0.0002	(19, 261)	10597
LH Default PFC 18	RH DorsAttn FEF 2	0.0235	0.0002	(223, 359)	98925
LH Default pCunPCC 7	RH SomMot 13	0.0235	0.0002	(242, 297)	104962
RH Vis 34	RH Cont PFCl 13	0.0235	0.0002	(283, 435)	117031
RH Default PFCdPFCm 5	THA-VAs-rh	0.0235	0.0002	(478, 509)	150840
RH DorsAttn Post 19	RH Cont PFCl 1	0.0235	0.0002	(352, 423)	133303
LH Default pCunPCC 7	RH Cont PFCl 14	0.0235	0.0002	(242, 436)	105101
LH SomMot 40	RH SomMot 1	0.0235	0.0002	(78, 285)	40416
RH SalVentAttn FrOperIns 9	RH Default Temp 3	0.0235	0.0002	(382, 462)	138937
LH Vis 19	LH Cont PFCl 7	0.0235	0.0002	(18, 172)	9973
LH Default PFC 11	RH DorsAttn Post 5	0.0235	0.0002	(216, 338)	96566
LH Default Par 6	RH SomMot 31	0.0235	0.0002	(202, 315)	91720
LH Default PFC 12	RH Default pCunPCC 10	0.0235	0.0002	(217, 498)	97063
RH Default pCunPCC 10	THA-DAm-rh	0.0235	0.0002	(498, 510)	152151
LH Limbic OFC 4	RH Cont Par 3	0.0235	0.0002	(141, 416)	68519
RH SomMot 10	pGP-rh	0.0235	0.0002	(294, 525)	120036
LH DorsAttn Post 15	RH SomMot 29	0.0235	0.0002	(100, 313)	50663
RH Vis 22	RH Default pCunPCC 11	0.0235	0.0002	(271, 499)	113777
LH DorsAttn Post 5	RH Limbic TempPole 5	0.0235	0.0002	(90, 408)	46173
RH SomMot 16	RH Cont Par 1	0.0235	0.0002	(300, 414)	121464
LH Cont Cing 2	RH Default PFCv 1	0.0235	0.0002	(180, 470)	83900
RH DorsAttn Post 3	RH Default pCunPCC 9	0.0235	0.0002	(336, 497)	130025
LH Default PHC 2	RH SalVentAttn FrOperIns 7	0.0235	0.0002	(249, 380)	107201
LH SomMot 14	LH Default Temp 12	0.0235	0.0002	(52, 196)	27626
RH SomMot 19	RH Default PFCdPFCm 9	0.0235	0.0002	(303, 482)	122288
LH DorsAttn Post 16	RH DorsAttn FEF 4	0.0235	0.0002	(101, 361)	51164
LH Cont PFCd 1	RH SalVentAttn Med 5	0.0235	0.0002	(163, 388)	77324
LH Default PFC 28	RH SomMot 38	0.0235	0.0002	(233, 322)	102143
LH Cont OFC 1	RH Cont PFCl 16	0.0235	0.0002	(165, 438)	78153
LH SalVentAttn TempOcc 1	RH Default PFCdPFCm 10	0.0235	0.0002	(116, 483)	57961
RH SalVentAttn Med 8	RH Default pCunPCC 9	0.0235	0.0002	(391, 497)	140475
RH Cont PFCl 4	RH Cont pCun 1	0.0235	0.0002	(426, 443)	145496
RH DorsAttn Post 16	RH SalVentAttn Med 2	0.0235	0.0002	(349, 385)	132656
RH Cont pCun 1	PUT-DP-lh	0.0235	0.0002	(443, 542)	147618
RH SomMot 4	RH Cont PFCl 2	0.0235	0.0002	(288, 424)	118360
LH Cont pCun 2	RH Default Par 2	0.0235	0.0002	(177, 453)	82758
LH Default PFC 26	RH DorsAttn Post 9	0.0235	0.0002	(231, 342)	101520
RH Cont PFCl 12	RH Default pCunPCC 5	0.0235	0.0002	(434, 493)	146534
RH SomMot 4	RH Default pCunPCC 7	0.0235	0.0002	(288, 495)	118431
LH Default Temp 10	RH Cont pCun 1	0.0235	0.0002	(194, 443)	89004
RH Cont PFCl 2	RH Default pCunPCC 5	0.0235	0.0002	(424, 493)	145289
LH DorsAttn Post 19	RH Cont PFCl 8	0.0235	0.0002	(104, 430)	52586
LH Default Par 6	RH SomMot 41	0.0235	0.0002	(202, 325)	91730
LH Default PHC 2	RH SomMot 38	0.0235	0.0002	(249, 322)	107143
LH DorsAttn PrCv 1	RH DorsAttn Post 9	0.0235	0.0002	(109, 342)	54733
LH Default PFC 19	RH Default Par 8	0.0235	0.0002	(224, 459)	99355
LH Default pCunPCC 6	RH SomMot 42	0.0235	0.0002	(241, 326)	104679
LH Cont PFCmp 1	RH Cont PFCl 18	0.0235	0.0002	(182, 440)	84615
LH DorsAttn FEF 2	RH SomMot 37	0.0235	0.0002	(106, 321)	53374
LH Default Par 8	RH SomMot 39	0.0235	0.0002	(204, 323)	92429
LH DorsAttn Post 15	RH Cont PFCl 5	0.0235	0.0002	(100, 427)	50777
RH Vis 35	RH DorsAttn FEF 3	0.0235	0.0002	(284, 360)	117226
RH Cont Par 3	RH Cont PFCl 10	0.0235	0.0002	(416, 432)	144160
LH Vis 35	RH DorsAttn Post 13	0.0235	0.0002	(34, 346)	18587
LH Vis 27	LH Cont PFCl 4	0.0235	0.0002	(26, 169)	14222
LH Cont PFCd 2	RH Cont Cing 2	0.0235	0.0002	(164, 447)	77773
LH Cont PFCmp 3	RH Cont Par 3	0.0235	0.0002	(184, 416)	85332
RH SomMot 2	RH Default Temp 5	0.0235	0.0002	(286, 464)	117867
LH Limbic OFC 6	RH Cont PFCl 14	0.0235	0.0002	(143, 436)	69362
LH SalVentAttn Med 6	RH Vis 20	0.0235	0.0002	(133, 269)	65040
LH Default Par 2	RH SomMot 48	0.0235	0.0002	(198, 332)	90323
LH Default PHC 2	RH SomMot 39	0.0235	0.0002	(249, 323)	107144
LH Cont PFCv 1	LH Default Par 2	0.0235	0.0002	(175, 198)	81748
RH Cont PFCl 17	RH Default PFCdPFCm 12	0.0235	0.0002	(439, 485)	147111
HIP-head-m1-lh	PUT-DA-lh	0.0235	0.0002	(527, 540)	153370
RH SomMot 46	RH DorsAttn PrCv 3	0.0235	0.0002	(330, 364)	128569
RH Limbic OFC 2	RH Cont pCun 2	0.0235	0.0002	(398, 444)	141535
LH Vis 10	LH Default PFC 24	0.0235	0.0002	(9, 229)	5170
LH Vis 37	CAU-tail-lh	0.0235	0.0002	(36, 546)	19824
RH SomMot 14	RH SomMot 29	0.0235	0.0002	(298, 313)	120854
LH SalVentAttn Med 10	LH Default PHC 1	0.0235	0.0002	(137, 248)	66693
LH Limbic TempPole 3	THA-VAs-rh	0.0235	0.0002	(146, 509)	70662
LH SomMot 25	THA-VAia-lh	0.0235	0.0002	(63, 530)	33416
LH Default pCunPCC 7	RH SalVentAttn Med 13	0.0235	0.0002	(242, 396)	105061
RH SalVentAttn Med 9	RH Cont Temp 2	0.0235	0.0002	(392, 421)	140561
LH DorsAttn Post 4	LH Default PFC 25	0.0235	0.0002	(89, 230)	45531
LH Vis 36	RH Cont PFCl 16	0.0235	0.0002	(35, 438)	19198
LH Vis 16	CAU-DA-lh	0.0235	0.0002	(15, 544)	8734
RH Vis 32	RH DorsAttn FEF 4	0.0235	0.0002	(281, 361)	116414
LH SalVentAttn ParOper 5	RH DorsAttn Post 14	0.0235	0.0002	(115, 347)	57387
RH SomMot 26	RH SomMot 28	0.0235	0.0002	(310, 312)	123847
RH SomMot 13	RH SomMot 37	0.0235	0.0002	(297, 321)	120606
RH Vis 34	THA-VAip-rh	0.0235	0.0002	(283, 502)	117098
LH Vis 10	LH Limbic OFC 2	0.0234	0.0002	(9, 139)	5080
LH Vis 17	LH Default PFC 19	0.0234	0.0002	(16, 224)	8952
RH DorsAttn Post 11	CAU-tail-rh	0.0234	0.0002	(344, 519)	131755
LH Cont PFCl 9	HIP-head-l-rh	0.0234	0.0002	(174, 504)	81675
LH SomMot 20	RH DorsAttn Post 15	0.0234	0.0002	(58, 348)	30769
LH Default Par 9	RH Cont PFCl 13	0.0234	0.0002	(205, 435)	92890
LH SomMot 7	RH SalVentAttn Med 12	0.0234	0.0002	(45, 395)	24290
LH SomMot 14	RH Default PFCdPFCm 11	0.0234	0.0002	(52, 484)	27914
RH Vis 22	RH SalVentAttn Med 11	0.0234	0.0002	(271, 394)	113672
LH Vis 21	RH Vis 14	0.0234	0.0002	(20, 263)	11133
LH Cont Par 5	LH Cont PFCmp 1	0.0234	0.0002	(158, 182)	75153
LH SomMot 20	RH SalVentAttn Med 7	0.0234	0.0002	(58, 390)	30811
LH SalVentAttn Med 3	LH Default PFC 28	0.0234	0.0002	(130, 233)	63738
LH Default PFC 24	RH DorsAttn FEF 3	0.0234	0.0002	(229, 360)	100891
LH Default PFC 8	RH SalVentAttn FrOperIns 1	0.0234	0.0002	(213, 374)	95585
LH Limbic TempPole 7	RH DorsAttn Post 13	0.0234	0.0002	(150, 346)	72121
LH SalVentAttn FrOperIns 9	RH SomMot 30	0.0234	0.0002	(125, 314)	61689
LH Default PFC 29	RH Cont Par 2	0.0234	0.0002	(234, 415)	102556
LH Default PFC 29	LH Default pCunPCC 2	0.0234	0.0002	(234, 237)	102378
LH SalVentAttn ParOper 5	RH Vis 8	0.0234	0.0002	(115, 257)	57297
RH SalVentAttn Med 5	RH Cont PFCl 13	0.0234	0.0002	(388, 435)	139921
LH SomMot 35	RH SomMot 14	0.0234	0.0002	(73, 298)	38039
LH Cont PFCmp 1	RH SomMot 33	0.0234	0.0002	(182, 317)	84492
LH Default Par 5	RH SomMot 35	0.0234	0.0002	(201, 319)	91372
RH SomMot 38	RH SomMot 39	0.0234	0.0002	(322, 323)	126708
LH Default Par 5	LH Default Par 7	0.0234	0.0002	(201, 203)	91256
RH DorsAttn PrCv 1	RH Default Par 2	0.0234	0.0002	(362, 453)	135298
LH DorsAttn Post 13	LH Default PFC 22	0.0234	0.0002	(98, 227)	49668
LH SalVentAttn ParOper 5	LH Default Par 2	0.0234	0.0002	(115, 198)	57238
LH DorsAttn Post 6	RH Vis 5	0.0234	0.0002	(91, 254)	46482
LH Vis 8	LH Default Par 1	0.0234	0.0002	(7, 197)	4047
LH DorsAttn Post 6	RH Default PFCdPFCm 4	0.0234	0.0002	(91, 477)	46705
RH SomMot 33	RH Default PFCdPFCm 11	0.0234	0.0002	(317, 484)	125699
LH SomMot 7	RH Cont PFCl 16	0.0234	0.0002	(45, 438)	24333
LH Default Par 6	RH Cont PFCl 6	0.0234	0.0002	(202, 428)	91833
RH SomMot 12	RH Cont PFCl 13	0.0234	0.0002	(296, 435)	120463
RH DorsAttn Post 16	RH Cont PFCmp 1	0.0234	0.0002	(349, 449)	132720
RH SomMot 5	RH SalVentAttn TempOccPar 3	0.0234	0.0002	(289, 367)	118568
RH SomMot 45	RH SalVentAttn Med 6	0.0234	0.0002	(329, 389)	128370
LH Limbic OFC 4	RH DorsAttn Post 5	0.0234	0.0002	(141, 338)	68441
RH SalVentAttn TempOccPar 3	PUT-VP-lh	0.0234	0.0002	(367, 541)	136331
LH DorsAttn FEF 1	RH Cont PFCl 3	0.0234	0.0002	(105, 425)	53030
LH Vis 31	RH Vis 7	0.0234	0.0002	(30, 256)	16411
RH SomMot 11	THA-DAl-lh	0.0234	0.0002	(295, 538)	120308
LH Default PFC 4	RH Vis 34	0.0234	0.0002	(209, 283)	94124
LH Cont Par 1	RH SomMot 1	0.0234	0.0002	(154, 285)	73666
LH SomMot 3	THA-VPm-lh	0.0234	0.0002	(41, 534)	22387
LH SomMot 4	LH SomMot 37	0.0234	0.0002	(42, 75)	22440
LH Cont PFCl 6	RH DorsAttn Post 14	0.0234	0.0002	(171, 347)	80375
LH SomMot 2	LH SomMot 38	0.0234	0.0002	(40, 76)	21416
LH Limbic OFC 1	RH Cont PFCl 8	0.0234	0.0002	(138, 430)	67291
THA-VPm-rh	NAc-core-rh	0.0234	0.0002	(507, 524)	152624
LH Default PFC 7	LH Default pCunPCC 12	0.0234	0.0002	(212, 247)	95117
LH SalVentAttn FrOperIns 8	CAU-VA-lh	0.0234	0.0002	(124, 543)	61489
RH DorsAttn Post 3	THA-DAl-lh	0.0234	0.0002	(336, 538)	130066
RH SalVentAttn PFCl 1	RH SalVentAttn Med 8	0.0234	0.0002	(383, 391)	139037
RH SomMot 24	RH DorsAttn Post 14	0.0234	0.0002	(308, 347)	123393
LH SomMot 5	RH SomMot 34	0.0234	0.0002	(43, 318)	23194
RH SomMot 18	RH DorsAttn Post 24	0.0234	0.0002	(302, 357)	121912
LH Limbic OFC 6	RH Default Par 8	0.0234	0.0002	(143, 459)	69385
LH Limbic TempPole 7	RH Limbic OFC 7	0.0234	0.0002	(150, 403)	72178
LH Cont PFCl 9	LH Default Par 5	0.0234	0.0002	(174, 201)	81372
LH Default PFC 13	RH SomMot 45	0.0234	0.0002	(218, 329)	97230
LH SalVentAttn Med 9	RH Vis 29	0.0234	0.0002	(136, 278)	66306
RH SomMot 23	RH Cont PFCl 10	0.0234	0.0002	(307, 432)	123232
LH SomMot 41	PUT-VA-lh	0.0234	0.0002	(79, 539)	41145
LH Cont PFCmp 3	LH Default Par 5	0.0234	0.0002	(184, 201)	85117
RH SomMot 27	RH Cont PFCl 13	0.0234	0.0002	(311, 435)	124213
LH SomMot 13	RH SomMot 31	0.0234	0.0002	(51, 315)	27243
RH Limbic OFC 1	RH Default Temp 2	0.0234	0.0002	(397, 461)	141396
RH DorsAttn Post 14	RH Cont PFCmp 2	0.0234	0.0002	(347, 450)	132310
LH DorsAttn Post 18	RH Limbic TempPole 3	0.0234	0.0002	(103, 406)	52112
RH Default pCunPCC 8	CAU-body-lh	0.0234	0.0002	(496, 545)	152073
RH SomMot 10	RH SalVentAttn Med 9	0.0234	0.0002	(294, 392)	119903
RH SomMot 10	RH Cont Temp 2	0.0234	0.0002	(294, 421)	119932
LH Default PFC 16	RH Default Par 7	0.0234	0.0002	(221, 458)	98361
RH SomMot 19	RH Cont pCun 3	0.0234	0.0002	(303, 445)	122251
RH Vis 16	RH Vis 33	0.0234	0.0002	(265, 282)	111847
RH SomMot 37	RH Default Par 8	0.0234	0.0002	(321, 459)	126612
LH DorsAttn Post 10	RH Cont PFCl 13	0.0234	0.0002	(95, 435)	48505
LH SalVentAttn Med 5	RH SomMot 46	0.0234	0.0002	(132, 330)	64680
LH SomMot 7	LH Cont PFCl 9	0.0234	0.0002	(45, 174)	24069
LH SalVentAttn FrOperIns 6	RH Default pCunPCC 5	0.0234	0.0002	(122, 493)	60578
RH SomMot 36	RH Cont PFCl 18	0.0234	0.0002	(320, 440)	126360
LH DorsAttn Post 13	RH DorsAttn FEF 1	0.0234	0.0002	(98, 358)	49799
LH SalVentAttn Med 1	LH Default Par 8	0.0234	0.0002	(128, 204)	62860
LH SomMot 32	RH Cont Par 6	0.0234	0.0002	(70, 419)	36714
LH SomMot 2	RH SalVentAttn FrOperIns 1	0.0234	0.0002	(40, 374)	21714
RH Vis 23	RH Vis 26	0.0234	0.0002	(272, 275)	113835
RH Cont PFCl 10	RH Cont PFCl 18	0.0234	0.0002	(432, 440)	146240
LH Cont pCun 1	RH SomMot 40	0.0234	0.0002	(176, 324)	82252
RH Default pCunPCC 4	NAc-shell-rh	0.0234	0.0002	(492, 523)	151813
LH SalVentAttn PFCl 1	RH SomMot 21	0.0234	0.0002	(127, 305)	62535
LH Vis 4	LH Default PFC 29	0.0234	0.0002	(3, 234)	1890
LH SomMot 25	RH Default PFCdPFCm 9	0.0234	0.0002	(63, 482)	33368
LH DorsAttn Post 5	aGP-rh	0.0234	0.0002	(90, 526)	46291
LH Default PFC 27	RH Cont PFCmp 2	0.0234	0.0002	(232, 450)	101950
LH Cont PFCd 1	RH SomMot 36	0.0234	0.0002	(163, 320)	77256
RH SomMot 15	RH SomMot 42	0.0234	0.0002	(299, 326)	121122
LH DorsAttn Post 5	LH Cont OFC 1	0.0234	0.0002	(90, 165)	45930
LH SomMot 27	RH Cont Par 6	0.0234	0.0002	(65, 419)	34284
LH SomMot 35	LH Default Par 9	0.0234	0.0002	(73, 205)	37946
RH SalVentAttn FrOperIns 5	RH Default pCunPCC 4	0.0234	0.0002	(378, 492)	138273
LH Default PFC 19	RH Limbic OFC 2	0.0234	0.0002	(224, 398)	99294
RH DorsAttn Post 7	RH Default Temp 7	0.0234	0.0002	(340, 466)	130856
RH SomMot 31	RH Cont pCun 2	0.0234	0.0002	(315, 444)	125184
RH SomMot 31	RH Default pCunPCC 8	0.0234	0.0002	(315, 496)	125236
LH Default PFC 30	RH Limbic TempPole 9	0.0234	0.0002	(235, 412)	102872
LH Default Temp 12	RH Default pCunPCC 7	0.0234	0.0002	(196, 495)	89773
LH DorsAttn Post 12	RH Default PFCdPFCm 14	0.0234	0.0002	(97, 487)	49472
LH Default PFC 13	RH Default PFCv 4	0.0234	0.0002	(218, 473)	97374
RH Default pCunPCC 10	lAMY-lh	0.0234	0.0002	(498, 547)	152188
LH DorsAttn Post 17	THA-DAm-lh	0.0234	0.0002	(102, 537)	51792
RH Vis 3	RH DorsAttn Post 3	0.0234	0.0002	(252, 336)	108066
LH DorsAttn Post 12	RH Cont PFCl 8	0.0234	0.0002	(97, 430)	49415
LH SalVentAttn FrOperIns 2	RH SomMot 35	0.0234	0.0002	(118, 319)	58670
RH Limbic TempPole 7	THA-DAm-rh	0.0234	0.0002	(410, 510)	143395
LH SalVentAttn FrOperIns 1	RH Cont Par 6	0.0234	0.0002	(117, 419)	58334
LH SalVentAttn ParOper 1	RH SomMot 37	0.0234	0.0002	(111, 321)	55599
LH Vis 34	RH DorsAttn Post 5	0.0234	0.0002	(33, 338)	18059
RH Vis 30	RH Cont PFCl 2	0.0234	0.0002	(279, 424)	115930
LH Limbic OFC 3	RH Default pCunPCC 5	0.0234	0.0002	(140, 493)	68183
RH SomMot 43	RH Default PFCv 1	0.0234	0.0002	(327, 470)	128000
RH Cont PFCl 13	RH Default pCunPCC 9	0.0234	0.0002	(435, 497)	146657
LH Default PFC 23	RH DorsAttn Post 15	0.0234	0.0002	(228, 348)	100554
RH Vis 23	RH SomMot 19	0.0234	0.0002	(272, 303)	113863
LH Limbic TempPole 1	LH Default PFC 7	0.0234	0.0002	(144, 212)	69548
RH DorsAttn Post 7	RH Default PFCdPFCm 12	0.0234	0.0002	(340, 485)	130875
LH DorsAttn Post 10	RH Cont PFCl 5	0.0234	0.0002	(95, 427)	48497
RH DorsAttn FEF 2	RH SalVentAttn Med 9	0.0234	0.0002	(359, 392)	134658
LH Vis 8	RH Vis 5	0.0234	0.0002	(7, 254)	4104
LH Vis 33	RH Vis 19	0.0234	0.0002	(32, 268)	17468
RH Limbic OFC 1	THA-VAip-rh	0.0234	0.0002	(397, 502)	141437
LH Vis 35	CAU-DA-lh	0.0234	0.0002	(34, 544)	18785
LH Default Par 7	RH DorsAttn Post 7	0.0234	0.0002	(203, 340)	92096
LH SalVentAttn ParOper 4	LH Default Temp 8	0.0234	0.0002	(114, 192)	56793
LH Cont Par 3	PUT-VP-rh	0.0234	0.0002	(156, 514)	74692
RH SalVentAttn FrOperIns 5	RH Default pCunPCC 7	0.0234	0.0002	(378, 495)	138276
LH SomMot 27	RH SalVentAttn FrOperIns 2	0.0234	0.0002	(65, 375)	34240
RH SomMot 27	RH DorsAttn PrCv 3	0.0234	0.0002	(311, 364)	124142
LH Vis 36	RH SalVentAttn Med 2	0.0234	0.0002	(35, 385)	19145
LH SomMot 8	LH SalVentAttn TempOcc 1	0.0234	0.0002	(46, 116)	24519
LH Cont PFCl 6	RH SomMot 45	0.0234	0.0002	(171, 329)	80357
LH SomMot 45	LH Default PFC 9	0.0234	0.0002	(83, 214)	42710
LH Cont PFCl 6	RH Vis 35	0.0234	0.0002	(171, 284)	80312
RH DorsAttn Post 9	RH Default Par 3	0.0234	0.0002	(342, 454)	131269
LH Cont pCun 3	PUT-DA-rh	0.0234	0.0002	(178, 513)	83194
LH DorsAttn Post 19	RH SomMot 39	0.0234	0.0002	(104, 323)	52479
LH SomMot 10	RH DorsAttn Post 15	0.0234	0.0002	(48, 348)	25764
LH Limbic TempPole 8	PUT-DA-lh	0.0234	0.0002	(151, 540)	72718
LH Limbic TempPole 8	LH Default PFC 29	0.0234	0.0002	(151, 234)	72412
LH DorsAttn FEF 4	RH SomMot 36	0.0234	0.0002	(108, 320)	54266
RH Cont PFCmp 1	NAc-core-lh	0.0234	0.0002	(449, 551)	148272
LH Default PFC 18	RH SomMot 44	0.0234	0.0002	(223, 328)	98894
LH Default pCunPCC 7	RH SomMot 10	0.0234	0.0002	(242, 294)	104959
LH SalVentAttn Med 2	RH Cont pCun 2	0.0234	0.0002	(129, 444)	63525
LH SalVentAttn Med 2	RH Default pCunPCC 8	0.0234	0.0002	(129, 496)	63577
LH SomMot 25	RH DorsAttn Post 14	0.0234	0.0002	(63, 347)	33233
LH Default PFC 3	RH Default PFCdPFCm 5	0.0234	0.0002	(208, 478)	93974
RH Default PFCdPFCm 4	THA-VPl-rh	0.0234	0.0002	(477, 508)	150763
LH Cont pCun 1	RH Default pCunPCC 1	0.0233	0.0002	(176, 489)	82417
LH SomMot 34	RH SomMot 39	0.0233	0.0002	(72, 323)	37583
LH Limbic OFC 2	LH Default Par 6	0.0233	0.0002	(139, 202)	67478
LH SalVentAttn FrOperIns 2	RH SalVentAttn FrOperIns 9	0.0233	0.0002	(118, 382)	58733
RH Default Par 6	RH Default pCunPCC 11	0.0233	0.0002	(457, 499)	149024
LH Default Par 3	RH Vis 32	0.0233	0.0002	(199, 281)	90627
LH Vis 9	LH Cont PFCmp 1	0.0233	0.0002	(8, 182)	4578
LH SomMot 33	LH Default PFC 8	0.0233	0.0002	(71, 213)	36991
LH Limbic TempPole 8	LH Default PFC 8	0.0233	0.0002	(151, 213)	72391
LH SomMot 37	RH SalVentAttn Med 12	0.0233	0.0002	(75, 395)	39095
LH Limbic OFC 2	LH Cont pCun 3	0.0233	0.0002	(139, 178)	67454
LH SalVentAttn Med 6	RH Default Par 3	0.0233	0.0002	(133, 454)	65225
LH Cont PFCd 2	RH SalVentAttn FrOperIns 5	0.0233	0.0002	(164, 378)	77704
LH Default pCunPCC 10	RH SomMot 43	0.0233	0.0002	(245, 327)	105922
LH Default pCunPCC 12	RH Limbic TempPole 1	0.0233	0.0002	(247, 404)	106614
LH Default Par 2	RH Cont PFCmp 1	0.0233	0.0002	(198, 449)	90440
LH DorsAttn Post 12	LH SalVentAttn FrOperIns 10	0.0233	0.0002	(97, 126)	49111
LH Cont Cing 1	LH Default pCunPCC 12	0.0233	0.0002	(179, 247)	83303
LH SalVentAttn Med 8	LH Default pCunPCC 7	0.0233	0.0002	(135, 242)	65852
LH Cont Par 5	RH Limbic TempPole 7	0.0233	0.0002	(158, 410)	75381
LH SomMot 9	RH SalVentAttn TempOccPar 7	0.0233	0.0002	(47, 371)	25281
LH Vis 25	LH Default pCunPCC 6	0.0233	0.0002	(24, 241)	13237
LH SomMot 8	RH Default Par 7	0.0233	0.0002	(46, 458)	24861
RH Vis 29	RH Default Par 6	0.0233	0.0002	(278, 457)	115688
LH Default Par 7	LH Default PHC 2	0.0233	0.0002	(203, 249)	92005
LH Default PFC 22	lAMY-lh	0.0233	0.0002	(227, 547)	100427
LH Default Par 4	LH Default PFC 22	0.0233	0.0002	(200, 227)	90927
RH Cont PFCl 11	NAc-shell-lh	0.0233	0.0002	(433, 550)	146471
LH Vis 12	LH SalVentAttn FrOperIns 3	0.0233	0.0002	(11, 119)	6147
LH Cont pCun 2	RH Cont PFCl 10	0.0233	0.0002	(177, 432)	82737
LH Vis 38	NAc-shell-rh	0.0233	0.0002	(37, 523)	20318
RH DorsAttn Post 4	RH Default PFCdPFCm 8	0.0233	0.0002	(337, 481)	130226
RH SomMot 45	RH SomMot 49	0.0233	0.0002	(329, 333)	128314
LH SomMot 2	LH SomMot 4	0.0233	0.0002	(40, 42)	21382
RH SalVentAttn Med 6	lAMY-lh	0.0233	0.0002	(389, 547)	140198
LH DorsAttn Post 9	RH SomMot 4	0.0233	0.0002	(94, 288)	47899
LH Default pCunPCC 10	RH DorsAttn Post 20	0.0233	0.0002	(245, 353)	105948
LH Vis 8	LH SomMot 20	0.0233	0.0002	(7, 58)	3908
LH DorsAttn FEF 2	LH Limbic TempPole 8	0.0233	0.0002	(106, 151)	53204
RH DorsAttn Post 6	RH Limbic TempPole 7	0.0233	0.0002	(339, 410)	130586
LH SomMot 11	RH SalVentAttn Med 11	0.0233	0.0002	(49, 394)	26315
LH SomMot 16	PUT-VA-lh	0.0233	0.0002	(54, 539)	28970
RH Vis 26	NAc-core-rh	0.0233	0.0002	(275, 524)	114924
LH Cont Par 6	RH Vis 8	0.0233	0.0002	(159, 257)	75623
RH Default Par 1	THA-DP-rh	0.0233	0.0002	(452, 522)	148552
RH DorsAttn FEF 4	RH Cont PFCl 6	0.0233	0.0002	(361, 428)	135081
LH Limbic TempPole 4	CAU-DA-lh	0.0233	0.0002	(147, 544)	71104
RH DorsAttn Post 1	THA-VPm-rh	0.0233	0.0002	(334, 507)	129598
RH Limbic OFC 3	RH Default Par 6	0.0233	0.0002	(399, 457)	141703
LH Default pCunPCC 12	RH Default Temp 6	0.0233	0.0002	(247, 465)	106675
LH SomMot 46	RH SalVentAttn Med 2	0.0233	0.0002	(84, 385)	43351
LH DorsAttn Post 11	RH SalVentAttn PFCl 1	0.0233	0.0002	(96, 383)	48911
LH SomMot 30	RH Default PFCdPFCm 11	0.0233	0.0002	(68, 484)	35810
LH Default pCunPCC 1	RH SalVentAttn FrOperIns 1	0.0233	0.0002	(236, 374)	103152
LH SomMot 29	RH SomMot 45	0.0233	0.0002	(67, 329)	35169
LH Cont Par 6	RH SomMot 34	0.0233	0.0002	(159, 318)	75684
LH SalVentAttn FrOperIns 8	RH DorsAttn Post 5	0.0233	0.0002	(124, 338)	61284
LH SalVentAttn FrOperIns 8	RH SomMot 36	0.0233	0.0002	(124, 320)	61266
LH Vis 17	RH Vis 32	0.0233	0.0002	(16, 281)	9009
LH Vis 32	RH Default PFCv 3	0.0233	0.0002	(31, 472)	17150
LH DorsAttn FEF 1	RH SomMot 27	0.0233	0.0002	(105, 311)	52916
LH SomMot 9	LH SalVentAttn Med 1	0.0233	0.0002	(47, 128)	25038
LH Default pCunPCC 4	RH Vis 2	0.0233	0.0002	(239, 251)	103977
LH SomMot 35	RH Cont Cing 1	0.0233	0.0002	(73, 446)	38187
LH Default PFC 23	RH Limbic OFC 7	0.0233	0.0002	(228, 403)	100609
RH SomMot 40	RH Cont PFCl 13	0.0233	0.0002	(324, 435)	127281
LH Cont PFCl 1	RH DorsAttn PrCv 2	0.0233	0.0002	(166, 363)	78466
LH SalVentAttn FrOperIns 1	LH Default Temp 8	0.0233	0.0002	(117, 192)	58107
RH Default pCunPCC 11	CAU-tail-rh	0.0233	0.0002	(499, 519)	152215
RH SomMot 31	RH DorsAttn Post 7	0.0233	0.0002	(315, 340)	125080
LH Vis 39	RH Cont PFCl 14	0.0233	0.0002	(38, 436)	20747
LH Cont Par 5	RH DorsAttn Post 4	0.0233	0.0002	(158, 337)	75308
lAMY-rh	CAU-VA-lh	0.0233	0.0002	(520, 543)	153163
LH SomMot 1	LH SomMot 20	0.0233	0.0002	(39, 58)	20884
LH Cont pCun 2	RH SalVentAttn FrOperIns 8	0.0233	0.0002	(177, 381)	82686
LH Vis 39	RH DorsAttn Post 9	0.0233	0.0002	(38, 342)	20653
LH Cont Cing 3	LH Default pCunPCC 4	0.0233	0.0002	(181, 239)	84042
LH Vis 35	RH Vis 12	0.0233	0.0002	(34, 261)	18502
RH Limbic TempPole 3	PUT-DA-rh	0.0233	0.0002	(406, 513)	142816
LH DorsAttn Post 4	RH SalVentAttn FrOperIns 1	0.0233	0.0002	(89, 374)	45675
LH SomMot 41	RH SomMot 21	0.0233	0.0002	(79, 305)	40911
LH Vis 34	LH Default PFC 19	0.0233	0.0002	(33, 224)	17945
LH SomMot 39	LH Default PFC 3	0.0233	0.0002	(77, 208)	39863
LH Cont PFCl 4	HIP-head-m2-lh	0.0233	0.0002	(169, 528)	79789
LH Default PFC 13	RH SomMot 11	0.0233	0.0002	(218, 295)	97196
LH Default Par 5	RH Cont PFCl 9	0.0233	0.0002	(201, 431)	91484
RH Cont PFCl 12	NAc-core-lh	0.0233	0.0002	(434, 551)	146592
LH Default PFC 24	RH SomMot 22	0.0233	0.0002	(229, 306)	100837
LH SomMot 6	RH DorsAttn Post 6	0.0233	0.0002	(44, 339)	23725
LH Default PFC 18	RH Default PFCv 2	0.0233	0.0002	(223, 471)	99037
LH Default PFC 18	RH Default Par 3	0.0233	0.0002	(223, 454)	99020
LH DorsAttn Post 10	LH Default PFC 18	0.0233	0.0002	(95, 223)	48293
RH Default pCunPCC 10	HIP-tail-lh	0.0233	0.0002	(498, 533)	152174
LH Default Par 9	RH SalVentAttn FrOperIns 8	0.0233	0.0002	(205, 381)	92836
RH Default pCunPCC 5	aGP-lh	0.0233	0.0002	(493, 553)	151904
LH SomMot 14	LH Default Par 6	0.0233	0.0002	(52, 202)	27632
LH Vis 10	LH Cont PFCl 4	0.0233	0.0002	(9, 169)	5110
LH DorsAttn Post 2	RH DorsAttn Post 20	0.0233	0.0002	(87, 353)	44723
LH Vis 39	RH SomMot 28	0.0233	0.0002	(38, 312)	20623
RH DorsAttn Post 15	RH DorsAttn FEF 3	0.0233	0.0002	(348, 360)	132426
RH SomMot 29	RH SomMot 40	0.0233	0.0002	(313, 324)	124585
RH SomMot 29	RH SomMot 42	0.0233	0.0002	(313, 326)	124587
LH Default Temp 6	RH Default pCunPCC 8	0.0233	0.0002	(190, 496)	87611
LH Default pCunPCC 8	RH SalVentAttn Med 1	0.0233	0.0002	(243, 384)	105360
LH SomMot 29	LH Default PFC 19	0.0233	0.0002	(67, 224)	35064
LH Cont PFCl 4	RH DorsAttn Post 8	0.0233	0.0002	(169, 341)	79602
LH SalVentAttn Med 1	RH DorsAttn FEF 4	0.0233	0.0002	(128, 361)	63017
LH Vis 22	LH SalVentAttn FrOperIns 9	0.0233	0.0002	(21, 125)	11528
RH Default PFCv 1	RH Default PFCdPFCm 4	0.0233	0.0002	(470, 477)	150172
LH Vis 22	LH Limbic OFC 1	0.0233	0.0002	(21, 138)	11541
RH Vis 32	HIP-tail-lh	0.0233	0.0002	(281, 533)	116586
LH SomMot 31	LH SalVentAttn FrOperIns 9	0.0233	0.0002	(69, 125)	35936
RH DorsAttn Post 2	RH Cont PFCl 4	0.0233	0.0002	(335, 426)	129736
LH Vis 37	RH Limbic TempPole 9	0.0233	0.0002	(36, 412)	19690
LH SalVentAttn Med 2	RH Cont PFCl 10	0.0233	0.0002	(129, 432)	63513
LH SalVentAttn ParOper 4	RH Default PFCv 3	0.0233	0.0002	(114, 472)	57073
LH DorsAttn Post 10	NAc-core-lh	0.0233	0.0002	(95, 551)	48621
LH Default PFC 21	RH DorsAttn FEF 1	0.0233	0.0002	(226, 358)	99911
LH Vis 28	HIP-tail-lh	0.0233	0.0002	(27, 533)	15113
RH Vis 33	RH Default PFCdPFCm 11	0.0233	0.0002	(282, 484)	116809
LH DorsAttn Post 7	RH SalVentAttn FrOperIns 2	0.0233	0.0002	(92, 375)	47065
LH Vis 5	RH Default PFCdPFCm 4	0.0233	0.0002	(4, 477)	2683
LH Cont PFCl 4	RH SomMot 26	0.0233	0.0002	(169, 310)	79571
LH Default PFC 28	RH DorsAttn Post 24	0.0233	0.0002	(233, 357)	102178
RH SomMot 38	RH Cont PFCl 16	0.0233	0.0002	(322, 438)	126823
LH SalVentAttn ParOper 2	LH Limbic TempPole 5	0.0233	0.0002	(112, 148)	55868
LH Default pCunPCC 6	RH Default PFCdPFCm 9	0.0233	0.0002	(241, 482)	104835
RH DorsAttn Post 19	RH Default PFCdPFCm 15	0.0233	0.0002	(352, 488)	133368
LH Vis 25	THA-DAm-lh	0.0233	0.0002	(24, 537)	13533
LH Cont PFCl 9	RH SomMot 21	0.0233	0.0002	(174, 305)	81476
LH Cont PFCl 9	RH Vis 26	0.0233	0.0002	(174, 275)	81446
LH Default Par 3	RH DorsAttn Post 20	0.0233	0.0002	(199, 353)	90699
LH Default PFC 18	RH Vis 29	0.0233	0.0002	(223, 278)	98844
LH Vis 36	RH Cont Par 5	0.0233	0.0002	(35, 418)	19178
LH DorsAttn Post 13	RH SalVentAttn TempOccPar 1	0.0233	0.0002	(98, 365)	49806
LH Limbic OFC 2	RH Vis 32	0.0233	0.0002	(139, 281)	67557
RH SalVentAttn FrOperIns 7	RH Cont pCun 3	0.0233	0.0002	(380, 445)	138575
RH Vis 13	RH SomMot 15	0.0233	0.0002	(262, 299)	110994
RH SalVentAttn PFCl 1	RH Cont PFCl 4	0.0233	0.0002	(383, 426)	139072
RH SalVentAttn PFCl 1	RH Cont PFCl 7	0.0233	0.0002	(383, 429)	139075
LH SomMot 6	LH SomMot 23	0.0233	0.0002	(44, 61)	23447
LH SomMot 23	LH Cont Par 7	0.0233	0.0002	(61, 160)	32063
LH Default Par 6	RH DorsAttn PrCv 3	0.0233	0.0002	(202, 364)	91769
LH DorsAttn FEF 4	RH DorsAttn Post 23	0.0233	0.0002	(108, 356)	54302
LH Cont PFCl 7	LH Default PFC 26	0.0233	0.0002	(172, 231)	80641
LH Cont PFCl 2	RH Cont pCun 1	0.0233	0.0002	(167, 443)	78933
RH Limbic OFC 7	RH Default Temp 4	0.0233	0.0002	(403, 463)	142319
RH SalVentAttn Med 9	HIP-body-lh	0.0233	0.0002	(392, 532)	140672
LH SomMot 3	RH Cont PFCl 2	0.0233	0.0002	(41, 424)	22277
RH SomMot 26	RH SalVentAttn Med 12	0.0233	0.0002	(310, 395)	123930
RH DorsAttn Post 9	RH Default PFCdPFCm 11	0.0233	0.0002	(342, 484)	131299
LH SomMot 33	LH Default PFC 29	0.0233	0.0002	(71, 234)	37012
LH Default Par 2	RH Vis 27	0.0233	0.0002	(198, 276)	90267
LH Default PFC 2	PUT-VP-rh	0.0233	0.0002	(207, 514)	93664
LH DorsAttn Post 7	RH SalVentAttn Med 10	0.0233	0.0002	(92, 393)	47083
RH DorsAttn Post 18	RH SalVentAttn TempOccPar 3	0.0233	0.0002	(351, 367)	133045
LH Vis 10	LH SalVentAttn Med 8	0.0233	0.0002	(9, 135)	5076
LH Vis 19	RH Cont PFCl 11	0.0233	0.0002	(18, 433)	10234
LH Default Par 9	RH Cont PFCl 2	0.0232	0.0002	(205, 424)	92879
RH Limbic TempPole 9	THA-DAm-lh	0.0232	0.0002	(412, 537)	143707
RH SalVentAttn Med 8	RH Default PFCdPFCm 14	0.0232	0.0002	(391, 487)	140465
RH SomMot 38	RH DorsAttn PrCv 1	0.0232	0.0002	(322, 362)	126747
LH Vis 2	LH Limbic TempPole 3	0.0232	0.0002	(1, 146)	699
LH Default PFC 2	RH Default Par 7	0.0232	0.0002	(207, 458)	93608
LH Cont PFCmp 3	RH Default PFCdPFCm 6	0.0232	0.0002	(184, 479)	85395
LH Default Par 6	RH SalVentAttn FrOperIns 8	0.0232	0.0002	(202, 381)	91786
LH SalVentAttn TempOcc 1	LH Cont OFC 1	0.0232	0.0002	(116, 165)	57643
LH SomMot 3	RH Default pCunPCC 11	0.0232	0.0002	(41, 499)	22352
LH Default PFC 29	RH Vis 18	0.0232	0.0002	(234, 267)	102408
LH SalVentAttn TempOcc 1	RH Cont PFCl 17	0.0232	0.0002	(116, 439)	57917
LH Default PFC 29	RH Cont pCun 3	0.0232	0.0002	(234, 445)	102586
RH Vis 9	RH SomMot 3	0.0232	0.0002	(258, 287)	109808
LH Default pCunPCC 12	THA-DP-lh	0.0232	0.0002	(247, 549)	106759
RH Vis 21	RH Cont PFCl 2	0.0232	0.0002	(270, 424)	113419
LH Vis 37	RH DorsAttn Post 15	0.0232	0.0002	(36, 348)	19626
LH SomMot 5	THA-DAm-lh	0.0232	0.0002	(43, 537)	23413
RH Default Temp 8	RH Default Temp 9	0.0232	0.0002	(467, 468)	149908
RH SalVentAttn FrOperIns 6	RH Cont PFCl 5	0.0232	0.0002	(379, 427)	138383
LH Default pCunPCC 6	RH Limbic OFC 1	0.0232	0.0002	(241, 397)	104750
LH Vis 8	LH Default Par 2	0.0232	0.0002	(7, 198)	4048
LH SomMot 12	LH SomMot 43	0.0232	0.0002	(50, 81)	26506
RH DorsAttn Post 5	RH SalVentAttn Med 2	0.0232	0.0002	(338, 385)	130346
LH Cont PFCl 2	LH Default PFC 1	0.0232	0.0002	(167, 206)	78696
LH DorsAttn Post 13	RH Cont PFCl 4	0.0232	0.0002	(98, 426)	49867
LH Vis 15	LH Cont OFC 1	0.0232	0.0002	(14, 165)	7816
LH DorsAttn FEF 3	LH SalVentAttn PFCl 1	0.0232	0.0002	(107, 127)	53627
RH SalVentAttn Med 6	RH Cont pCun 3	0.0232	0.0002	(389, 445)	140096
LH SomMot 30	LH SomMot 38	0.0232	0.0002	(68, 76)	35402
LH Vis 28	RH Default pCunPCC 5	0.0232	0.0002	(27, 493)	15073
LH SalVentAttn Med 9	RH Limbic OFC 3	0.0232	0.0002	(136, 399)	66427
RH SomMot 2	CAU-VA-rh	0.0232	0.0002	(286, 516)	117919
LH SomMot 12	RH SomMot 38	0.0232	0.0002	(50, 322)	26747
LH Cont PFCv 1	LH Default PFC 20	0.0232	0.0002	(175, 225)	81775
LH Default PFC 9	RH Default pCunPCC 4	0.0232	0.0002	(214, 492)	96043
LH Limbic OFC 6	RH Cont Cing 3	0.0232	0.0002	(143, 448)	69374
LH Default PFC 22	RH SomMot 49	0.0232	0.0002	(227, 333)	100213
LH Default PFC 22	RH SomMot 18	0.0232	0.0002	(227, 302)	100182
RH Vis 9	RH SalVentAttn Med 11	0.0232	0.0002	(258, 394)	109915
LH Cont PFCl 2	RH SomMot 38	0.0232	0.0002	(167, 322)	78812
LH Vis 16	RH Default PFCdPFCm 11	0.0232	0.0002	(15, 484)	8674
LH SalVentAttn FrOperIns 2	RH Cont PFCl 16	0.0232	0.0002	(118, 438)	58789
RH SomMot 29	RH DorsAttn Post 4	0.0232	0.0002	(313, 337)	124598
RH Limbic TempPole 6	HIP-tail-rh	0.0232	0.0002	(409, 506)	143247
RH Vis 4	RH Cont PFCl 12	0.0232	0.0002	(253, 434)	108465
LH SalVentAttn FrOperIns 8	RH Default PFCdPFCm 8	0.0232	0.0002	(124, 481)	61427
LH Cont pCun 1	RH SomMot 25	0.0232	0.0002	(176, 309)	82237
LH Limbic TempPole 4	RH Vis 32	0.0232	0.0002	(147, 281)	70841
LH SomMot 13	RH DorsAttn Post 14	0.0232	0.0002	(51, 347)	27275
LH SalVentAttn ParOper 2	RH Cont PFCl 13	0.0232	0.0002	(112, 435)	56155
LH SalVentAttn ParOper 2	RH SalVentAttn FrOperIns 7	0.0232	0.0002	(112, 380)	56100
LH DorsAttn Post 15	RH SomMot 24	0.0232	0.0002	(100, 308)	50658
LH Vis 17	LH Default PFC 24	0.0232	0.0002	(16, 229)	8957
LH Cont PFCl 2	RH Vis 27	0.0232	0.0002	(167, 276)	78766
LH DorsAttn Post 2	RH Vis 19	0.0232	0.0002	(87, 268)	44638
LH SomMot 33	LH DorsAttn Post 11	0.0232	0.0002	(71, 96)	36874
LH SomMot 28	LH DorsAttn Post 8	0.0232	0.0002	(66, 93)	34446
LH DorsAttn Post 19	RH Limbic TempPole 3	0.0232	0.0002	(104, 406)	52562
RH SomMot 30	RH Cont PFCl 13	0.0232	0.0002	(314, 435)	124936
LH SomMot 26	RH Cont pCun 3	0.0232	0.0002	(64, 445)	33821
RH Default pCunPCC 10	PUT-DA-lh	0.0232	0.0002	(498, 540)	152181
LH SalVentAttn Med 10	LH Cont Par 8	0.0232	0.0002	(137, 161)	66606
LH Default pCunPCC 11	RH Default Par 6	0.0232	0.0002	(246, 457)	106360
LH Cont PFCl 5	RH SomMot 13	0.0232	0.0002	(170, 297)	79942
LH Default PFC 8	RH Cont Par 6	0.0232	0.0002	(213, 419)	95630
LH SomMot 47	RH Vis 23	0.0232	0.0002	(85, 272)	43707
LH Vis 16	RH Vis 6	0.0232	0.0002	(15, 255)	8445
RH Cont PFCl 10	PUT-VP-lh	0.0232	0.0002	(432, 541)	146341
LH SalVentAttn FrOperIns 8	RH Default pCunPCC 11	0.0232	0.0002	(124, 499)	61445
LH Default PFC 27	THA-VAip-rh	0.0232	0.0002	(232, 502)	102002
LH Default PFC 16	RH Cont PFCl 4	0.0232	0.0002	(221, 426)	98329
RH SomMot 39	RH Default PFCdPFCm 4	0.0232	0.0002	(323, 477)	127093
LH SomMot 17	RH SalVentAttn Med 9	0.0232	0.0002	(55, 392)	29322
LH Cont Cing 2	RH Default Par 7	0.0232	0.0002	(180, 458)	83888
LH Cont PFCl 8	RH SomMot 12	0.0232	0.0002	(173, 296)	81087
LH Vis 9	LH Default PFC 12	0.0232	0.0002	(8, 217)	4613
LH SomMot 12	RH DorsAttn Post 17	0.0232	0.0002	(50, 350)	26775
LH SomMot 39	LH Default PFC 29	0.0232	0.0002	(77, 234)	39889
LH Cont Temp 1	RH DorsAttn Post 16	0.0232	0.0002	(162, 349)	76894
LH SomMot 27	LH Default PFC 22	0.0232	0.0002	(65, 227)	34092
LH Default PFC 13	RH SomMot 29	0.0232	0.0002	(218, 313)	97214
LH SomMot 47	LH Default PFC 10	0.0232	0.0002	(85, 215)	43650
LH SalVentAttn Med 9	LH Default Par 6	0.0232	0.0002	(136, 202)	66230
LH Default PFC 19	LH Default pCunPCC 5	0.0232	0.0002	(224, 240)	99136
LH SomMot 9	LH DorsAttn Post 4	0.0232	0.0002	(47, 89)	24999
LH Vis 35	RH Cont PFCl 5	0.0232	0.0002	(34, 427)	18668
LH Limbic OFC 5	RH Cont PFCmp 1	0.0232	0.0002	(142, 449)	68964
RH SomMot 21	RH SalVentAttn FrOperIns 2	0.0232	0.0002	(305, 375)	122680
LH Vis 28	LH Default PFC 4	0.0232	0.0002	(27, 209)	14789
LH Default Temp 12	RH Default pCunPCC 5	0.0232	0.0002	(196, 493)	89771
LH DorsAttn FEF 3	RH SomMot 36	0.0232	0.0002	(107, 320)	53820
RH Cont Par 5	PUT-VA-lh	0.0232	0.0002	(418, 539)	144540
LH DorsAttn Post 2	LH Default PFC 11	0.0232	0.0002	(87, 216)	44586
LH Default Temp 8	RH Cont pCun 1	0.0232	0.0002	(192, 443)	88283
LH Default Temp 8	RH Limbic TempPole 9	0.0232	0.0002	(192, 412)	88252
LH SalVentAttn Med 3	RH Default Par 7	0.0232	0.0002	(130, 458)	63963
RH Vis 2	RH Default PFCv 4	0.0232	0.0002	(251, 473)	107901
LH Default PFC 30	RH Vis 27	0.0232	0.0002	(235, 276)	102736
LH Default pCunPCC 12	RH SomMot 2	0.0232	0.0002	(247, 286)	106496
LH SomMot 19	LH SomMot 31	0.0232	0.0002	(57, 69)	29994
LH Cont PFCl 9	RH SomMot 29	0.0232	0.0002	(174, 313)	81484
LH Cont pCun 2	RH SalVentAttn Med 8	0.0232	0.0002	(177, 391)	82696
LH DorsAttn Post 17	RH Cont PFCl 1	0.0232	0.0002	(102, 423)	51678
LH Limbic TempPole 5	CAU-tail-lh	0.0232	0.0002	(148, 546)	71512
LH Cont PFCd 1	RH SomMot 4	0.0232	0.0002	(163, 288)	77224
LH SomMot 10	HIP-head-m2-lh	0.0232	0.0002	(48, 528)	25944
RH Limbic OFC 3	RH Default Temp 8	0.0232	0.0002	(399, 467)	141713
RH Vis 25	RH Default PFCv 2	0.0232	0.0002	(274, 471)	114592
RH SalVentAttn FrOperIns 5	NAc-core-rh	0.0232	0.0002	(378, 524)	138305
LH DorsAttn PrCv 1	LH Default pCunPCC 7	0.0232	0.0002	(109, 242)	54633
LH Default pCunPCC 12	RH Cont PFCl 15	0.0232	0.0002	(247, 437)	106647
LH Cont PFCv 1	RH SalVentAttn FrOperIns 8	0.0232	0.0002	(175, 381)	81931
LH SomMot 44	RH Cont PFCl 10	0.0232	0.0002	(82, 432)	42457
RH DorsAttn Post 20	THA-DAm-rh	0.0232	0.0002	(353, 510)	133591
LH Default PFC 9	RH DorsAttn Post 8	0.0232	0.0002	(214, 341)	95892
RH SomMot 30	RH SomMot 45	0.0232	0.0002	(314, 329)	124830
LH Vis 25	RH DorsAttn Post 2	0.0232	0.0002	(24, 335)	13331
LH DorsAttn FEF 1	RH SalVentAttn Med 11	0.0232	0.0002	(105, 394)	52999
LH Default pCunPCC 4	RH Vis 7	0.0232	0.0002	(239, 256)	103982
LH DorsAttn Post 18	RH Cont Cing 3	0.0232	0.0002	(103, 448)	52154
LH Limbic TempPole 1	RH Limbic OFC 7	0.0232	0.0002	(144, 403)	69739
LH Default PFC 23	RH Default PFCdPFCm 2	0.0232	0.0002	(228, 475)	100681
LH Cont Par 7	PUT-DP-lh	0.0232	0.0002	(160, 542)	76302
LH Default pCunPCC 6	RH SomMot 48	0.0232	0.0002	(241, 332)	104685
LH SomMot 46	RH Cont PFCl 11	0.0232	0.0002	(84, 433)	43399
LH SomMot 28	RH Cont PFCl 17	0.0232	0.0002	(66, 439)	34792
LH Default PFC 13	RH SalVentAttn TempOccPar 1	0.0232	0.0002	(218, 365)	97266
RH Vis 15	RH Vis 16	0.0232	0.0002	(264, 265)	111541
LH Vis 10	LH SomMot 17	0.0232	0.0002	(9, 55)	4996
RH Default Par 2	RH Default PFCdPFCm 15	0.0232	0.0002	(453, 488)	148619
LH SalVentAttn Med 8	RH DorsAttn Post 5	0.0232	0.0002	(135, 338)	65948
LH Vis 20	RH DorsAttn Post 7	0.0232	0.0002	(19, 340)	10676
LH Default Par 2	RH Cont PFCl 5	0.0232	0.0002	(198, 427)	90418
RH DorsAttn Post 5	HIP-tail-lh	0.0232	0.0002	(338, 533)	130494
LH DorsAttn Post 6	RH Default pCunPCC 6	0.0232	0.0002	(91, 494)	46722
LH Default pCunPCC 6	RH Cont PFCl 13	0.0232	0.0002	(241, 435)	104788
LH DorsAttn Post 5	LH Cont PFCl 6	0.0232	0.0002	(90, 171)	45936
LH Cont PFCd 1	RH SomMot 13	0.0232	0.0002	(163, 297)	77233
LH Limbic TempPole 5	LH Default PFC 10	0.0232	0.0002	(148, 215)	71181
LH Cont Par 5	RH Limbic TempPole 2	0.0232	0.0002	(158, 405)	75376
RH SomMot 49	RH Default PFCdPFCm 11	0.0232	0.0002	(333, 484)	129355
RH SomMot 21	RH SomMot 47	0.0232	0.0002	(305, 331)	122636
LH SomMot 31	RH SomMot 27	0.0232	0.0002	(69, 311)	36122
LH SomMot 2	RH Vis 8	0.0232	0.0002	(40, 257)	21597
RH Default pCunPCC 11	CAU-tail-lh	0.0232	0.0002	(499, 546)	152242
LH SalVentAttn Med 6	RH Cont PFCl 11	0.0232	0.0002	(133, 433)	65204
RH SalVentAttn FrOperIns 4	RH Default Par 6	0.0232	0.0002	(377, 457)	138062
LH SomMot 23	LH Cont Par 3	0.0232	0.0002	(61, 156)	32059
LH Default Par 3	RH Vis 27	0.0232	0.0002	(199, 276)	90622
LH SomMot 26	LH SomMot 41	0.0232	0.0002	(64, 79)	33455
LH DorsAttn Post 15	RH Limbic TempPole 4	0.0232	0.0002	(100, 407)	50757
LH Cont pCun 2	CAU-VA-lh	0.0232	0.0002	(177, 543)	82848
LH Vis 1	PUT-VP-lh	0.0232	0.0002	(0, 541)	541
LH Vis 30	LH SalVentAttn FrOperIns 2	0.0232	0.0002	(29, 118)	15749
LH Vis 39	RH SalVentAttn TempOccPar 5	0.0232	0.0002	(38, 369)	20680
RH SomMot 12	RH Default pCunPCC 11	0.0232	0.0002	(296, 499)	120527
RH DorsAttn Post 22	RH DorsAttn FEF 3	0.0232	0.0002	(355, 360)	133840
LH SomMot 18	RH DorsAttn Post 14	0.0232	0.0002	(56, 347)	29775
RH Vis 18	RH SalVentAttn FrOperIns 9	0.0231	0.0002	(267, 382)	112522
LH Vis 29	LH Limbic TempPole 8	0.0231	0.0002	(28, 151)	15257
LH Vis 21	RH Vis 24	0.0231	0.0002	(20, 273)	11143
RH DorsAttn PrCv 1	HIP-head-m1-rh	0.0231	0.0002	(362, 500)	135345
LH SomMot 3	RH Cont Par 5	0.0231	0.0002	(41, 418)	22271
RH Cont PFCl 2	PUT-VA-lh	0.0231	0.0002	(424, 539)	145335
LH Default PFC 20	RH SomMot 32	0.0231	0.0002	(225, 316)	99541
RH Default PFCdPFCm 2	THA-DP-lh	0.0231	0.0002	(475, 549)	150649
LH SomMot 8	LH SalVentAttn FrOperIns 10	0.0231	0.0002	(46, 126)	24529
LH Cont Par 3	RH Cont PFCl 10	0.0231	0.0002	(156, 432)	74610
LH SomMot 18	RH SomMot 41	0.0231	0.0002	(56, 325)	29753
RH Default Temp 1	mAMY-rh	0.0231	0.0002	(460, 521)	149331
RH Vis 5	RH SomMot 1	0.0231	0.0002	(254, 285)	108616
LH SomMot 2	LH Default PFC 22	0.0231	0.0002	(40, 227)	21567
LH Cont PFCd 1	pGP-rh	0.0231	0.0002	(163, 525)	77461
LH Default PFC 3	RH Default PFCdPFCm 2	0.0231	0.0002	(208, 475)	93971
LH SomMot 12	RH Cont PFCv 1	0.0231	0.0002	(50, 422)	26847
RH Default pCunPCC 5	CAU-body-lh	0.0231	0.0002	(493, 545)	151896
LH Default Par 4	LH Default PFC 7	0.0231	0.0002	(200, 212)	90912
RH Vis 3	RH Limbic TempPole 9	0.0231	0.0002	(252, 412)	108142
RH DorsAttn FEF 4	RH Cont pCun 3	0.0231	0.0002	(361, 445)	135098
LH Cont PFCl 7	CAU-body-lh	0.0231	0.0002	(172, 545)	80955
LH Cont Par 5	RH Limbic OFC 2	0.0231	0.0002	(158, 398)	75369
LH Vis 32	RH SalVentAttn FrOperIns 4	0.0231	0.0002	(31, 377)	17055
LH Vis 10	LH SomMot 44	0.0231	0.0002	(9, 82)	5023
RH SalVentAttn FrOperIns 6	RH SalVentAttn FrOperIns 7	0.0231	0.0002	(379, 380)	138336
LH Cont PFCmp 3	RH SomMot 48	0.0231	0.0002	(184, 332)	85248
LH SomMot 4	RH Cont Par 4	0.0231	0.0002	(42, 417)	22782
RH SomMot 29	RH Cont pCun 2	0.0231	0.0002	(313, 444)	124705
LH Default Temp 3	CAU-body-lh	0.0231	0.0002	(187, 545)	86565
LH SomMot 6	THA-VAip-lh	0.0231	0.0002	(44, 529)	23915
LH SomMot 12	RH Default PFCdPFCm 10	0.0231	0.0002	(50, 483)	26908
RH SalVentAttn FrOperIns 9	RH Default pCunPCC 7	0.0231	0.0002	(382, 495)	138970
RH Vis 7	RH Default Temp 9	0.0231	0.0002	(256, 468)	109396
LH Vis 34	LH Cont PFCl 4	0.0231	0.0002	(33, 169)	17890
LH SomMot 3	LH DorsAttn Post 18	0.0231	0.0002	(41, 103)	21956
LH SalVentAttn ParOper 1	RH Vis 32	0.0231	0.0002	(111, 281)	55559
LH SomMot 24	LH SalVentAttn FrOperIns 3	0.0231	0.0002	(62, 119)	32514
LH Default PFC 13	RH Vis 22	0.0231	0.0002	(218, 271)	97172
LH Vis 10	LH SomMot 24	0.0231	0.0002	(9, 62)	5003
LH SalVentAttn PFCl 1	RH Default PFCv 2	0.0231	0.0002	(127, 471)	62701
LH DorsAttn Post 1	RH Cont pCun 1	0.0231	0.0002	(86, 443)	44346
LH Default pCunPCC 10	RH DorsAttn Post 24	0.0231	0.0002	(245, 357)	105952
LH Vis 20	RH Default pCunPCC 2	0.0231	0.0002	(19, 490)	10826
RH SalVentAttn Med 9	RH Default Temp 8	0.0231	0.0002	(392, 467)	140607
LH DorsAttn Post 10	RH SomMot 41	0.0231	0.0002	(95, 325)	48395
LH Default Temp 4	LH Default Par 7	0.0231	0.0002	(188, 203)	86589
RH Limbic OFC 6	PUT-VP-lh	0.0231	0.0002	(402, 541)	142246
RH SalVentAttn TempOccPar 2	RH Default pCunPCC 11	0.0231	0.0002	(366, 499)	136102
RH SomMot 35	RH DorsAttn Post 7	0.0231	0.0002	(319, 340)	126026
LH SalVentAttn FrOperIns 2	RH SomMot 17	0.0231	0.0002	(118, 301)	58652
LH Default pCunPCC 7	RH Cont PFCl 15	0.0231	0.0002	(242, 437)	105102
LH SomMot 7	LH SalVentAttn TempOcc 1	0.0231	0.0002	(45, 116)	24011
LH SalVentAttn PFCl 1	RH Vis 19	0.0231	0.0002	(127, 268)	62498
RH Cont PFCl 5	RH Cont PFCmp 2	0.0231	0.0002	(427, 450)	145630
LH Cont PFCl 2	RH SalVentAttn Med 7	0.0231	0.0002	(167, 390)	78880
LH Cont PFCmp 2	RH DorsAttn FEF 3	0.0231	0.0002	(183, 360)	84906
RH SalVentAttn Med 11	RH Cont PFCl 3	0.0231	0.0002	(394, 425)	140886
LH SomMot 39	NAc-shell-lh	0.0231	0.0002	(77, 550)	40205
LH Vis 33	LH Cont PFCl 1	0.0231	0.0002	(32, 166)	17366
LH Vis 4	RH Default PFCdPFCm 9	0.0231	0.0002	(3, 482)	2138
LH Vis 39	RH SomMot 48	0.0231	0.0002	(38, 332)	20643
LH Vis 39	RH SomMot 45	0.0231	0.0002	(38, 329)	20640
RH SomMot 15	PUT-VA-rh	0.0231	0.0002	(299, 512)	121308
LH Cont PFCl 3	RH DorsAttn PrCv 2	0.0231	0.0002	(168, 363)	79239
RH SomMot 15	RH SomMot 41	0.0231	0.0002	(299, 325)	121121
LH SalVentAttn PFCl 1	LH Cont Cing 1	0.0231	0.0002	(127, 179)	62409
LH Vis 16	RH Cont PFCl 18	0.0231	0.0002	(15, 440)	8630
LH Vis 10	RH Vis 21	0.0231	0.0002	(9, 270)	5211
LH Vis 19	LH SomMot 22	0.0231	0.0002	(18, 60)	9861
LH SomMot 45	LH SalVentAttn FrOperIns 8	0.0231	0.0002	(83, 124)	42620
RH SomMot 18	RH SalVentAttn FrOperIns 5	0.0231	0.0002	(302, 378)	121933
RH SomMot 11	RH DorsAttn Post 14	0.0231	0.0002	(295, 347)	120117
LH Default PFC 18	RH Cont pCun 1	0.0231	0.0002	(223, 443)	99009
RH SomMot 34	RH SalVentAttn Med 12	0.0231	0.0002	(318, 395)	125846
RH Vis 2	RH Cont PFCl 5	0.0231	0.0002	(251, 427)	107855
LH Vis 13	LH SalVentAttn FrOperIns 10	0.0231	0.0002	(12, 126)	6696
LH Vis 37	RH Default PFCv 3	0.0231	0.0002	(36, 472)	19750
LH Default PFC 6	RH Default pCunPCC 8	0.0231	0.0002	(211, 496)	95024
LH Limbic OFC 6	RH Default PFCv 3	0.0231	0.0002	(143, 472)	69398
LH Vis 9	LH Default PFC 11	0.0231	0.0002	(8, 216)	4612
RH Vis 3	RH Limbic OFC 7	0.0231	0.0002	(252, 403)	108133
LH SomMot 22	LH Cont pCun 3	0.0231	0.0002	(60, 178)	31588
LH SomMot 38	RH SomMot 9	0.0231	0.0002	(76, 293)	39471
RH SomMot 19	RH Default Par 1	0.0231	0.0002	(303, 452)	122258
LH DorsAttn Post 17	RH SalVentAttn FrOperIns 9	0.0231	0.0002	(102, 382)	51637
RH SalVentAttn FrOperIns 5	RH Default Par 2	0.0231	0.0002	(378, 453)	138234
LH Limbic TempPole 2	RH Vis 32	0.0231	0.0002	(145, 281)	70026
RH Vis 32	HIP-head-m2-lh	0.0231	0.0002	(281, 528)	116581
LH Cont Par 2	RH Vis 33	0.0231	0.0002	(155, 282)	74062
RH Cont PFCl 12	RH Default pCunPCC 6	0.0231	0.0002	(434, 494)	146535
LH SomMot 26	RH Cont pCun 2	0.0231	0.0002	(64, 444)	33820
LH Limbic OFC 4	LH Cont Par 3	0.0231	0.0002	(141, 156)	68259
LH SomMot 45	LH Cont PFCd 1	0.0231	0.0002	(83, 163)	42659
PUT-VP-rh	NAc-core-lh	0.0231	0.0002	(514, 551)	152952
LH Default PHC 2	RH DorsAttn Post 9	0.0231	0.0002	(249, 342)	107163
LH SomMot 18	RH Vis 35	0.0231	0.0002	(56, 284)	29712
LH Vis 36	PUT-DA-rh	0.0231	0.0002	(35, 513)	19273
LH SomMot 46	LH Default PFC 27	0.0231	0.0002	(84, 232)	43198
LH DorsAttn Post 17	RH SalVentAttn FrOperIns 5	0.0231	0.0002	(102, 378)	51633
LH Cont Par 1	RH SomMot 48	0.0231	0.0002	(154, 332)	73713
LH SalVentAttn PFCl 1	LH SalVentAttn Med 4	0.0231	0.0002	(127, 131)	62361
LH SalVentAttn TempOcc 1	RH Default pCunPCC 5	0.0231	0.0002	(116, 493)	57971
LH SalVentAttn TempOcc 1	HIP-body-lh	0.0231	0.0002	(116, 532)	58010
LH SalVentAttn FrOperIns 1	LH Default pCunPCC 12	0.0231	0.0002	(117, 247)	58162
LH SomMot 19	LH Default PFC 22	0.0231	0.0002	(57, 227)	30152
LH DorsAttn Post 9	RH Default pCunPCC 7	0.0231	0.0002	(94, 495)	48106
LH Cont PFCmp 2	NAc-core-rh	0.0231	0.0002	(183, 524)	85070
LH SomMot 22	RH SomMot 31	0.0231	0.0002	(60, 315)	31725
LH Cont PFCmp 2	RH Default pCunPCC 9	0.0231	0.0002	(183, 497)	85043
LH Cont PFCl 5	RH DorsAttn Post 19	0.0231	0.0002	(170, 352)	79997
RH Default Par 5	RH Default Par 5	0.0231	0.0002	(456, 456)	148884
RH DorsAttn PrCv 1	RH SalVentAttn Med 10	0.0231	0.0002	(362, 393)	135238
LH Cont PFCl 8	RH SomMot 46	0.0231	0.0002	(173, 330)	81121
RH SomMot 29	RH SomMot 41	0.0231	0.0002	(313, 325)	124586
RH Cont pCun 1	RH Default Temp 3	0.0231	0.0002	(443, 462)	147538
LH DorsAttn Post 6	RH Cont PFCl 13	0.0231	0.0002	(91, 435)	46663
LH Limbic OFC 6	RH Cont Par 3	0.0231	0.0002	(143, 416)	69342
LH Vis 8	LH Default PFC 16	0.0231	0.0002	(7, 221)	4071
LH Default PFC 22	RH Vis 6	0.0231	0.0002	(227, 255)	100135
RH SomMot 7	RH DorsAttn Post 20	0.0231	0.0002	(291, 353)	119081
RH SomMot 2	RH DorsAttn Post 9	0.0231	0.0002	(286, 342)	117745
LH Vis 19	RH Default pCunPCC 4	0.0231	0.0002	(18, 492)	10293
LH SalVentAttn ParOper 4	RH SalVentAttn FrOperIns 9	0.0231	0.0002	(114, 382)	56983
LH Cont PFCl 4	RH SomMot 33	0.0231	0.0002	(169, 317)	79578
RH Vis 32	RH DorsAttn Post 2	0.0231	0.0002	(281, 335)	116388
RH Vis 34	RH SomMot 4	0.0231	0.0002	(283, 288)	116884
LH Cont PFCl 6	RH SalVentAttn PrC 1	0.0231	0.0002	(171, 373)	80401
LH DorsAttn PrCv 1	RH SalVentAttn Med 7	0.0231	0.0002	(109, 390)	54781
RH Default Par 1	RH Default PFCv 2	0.0231	0.0002	(452, 471)	148501
LH Limbic TempPole 2	RH Default pCunPCC 5	0.0231	0.0002	(145, 493)	70238
LH Cont Par 4	LH Default PFC 14	0.0231	0.0002	(157, 219)	74794
LH Vis 28	RH Default pCunPCC 9	0.0231	0.0002	(27, 497)	15077
LH DorsAttn Post 15	RH Cont PFCl 14	0.0231	0.0002	(100, 436)	50786
LH DorsAttn Post 15	RH Cont PFCl 8	0.0231	0.0002	(100, 430)	50780
RH SomMot 38	RH SomMot 48	0.0231	0.0002	(322, 332)	126717
LH DorsAttn FEF 4	RH SalVentAttn Med 5	0.0231	0.0002	(108, 388)	54334
LH SomMot 20	RH Default pCunPCC 8	0.0231	0.0002	(58, 496)	30917
RH DorsAttn Post 19	RH Default PFCdPFCm 7	0.0231	0.0002	(352, 480)	133360
RH SomMot 31	RH SomMot 41	0.0231	0.0002	(315, 325)	125065
LH Default Temp 10	PUT-VA-lh	0.0231	0.0002	(194, 539)	89100
LH Default Temp 11	LH Default Par 3	0.0231	0.0002	(195, 199)	89119
LH Vis 29	RH Default PFCdPFCm 11	0.0231	0.0002	(28, 484)	15590
RH SomMot 31	THA-DP-rh	0.0231	0.0002	(315, 522)	125262
LH Vis 4	RH Cont PFCl 8	0.0231	0.0002	(3, 430)	2086
LH SomMot 46	LH SalVentAttn FrOperIns 9	0.0231	0.0002	(84, 125)	43091
RH Limbic OFC 3	RH Default pCunPCC 5	0.0231	0.0002	(399, 493)	141739
LH Cont PFCl 1	RH Cont Cing 2	0.0231	0.0002	(166, 447)	78550
LH Default pCunPCC 6	RH SalVentAttn TempOccPar 7	0.0231	0.0002	(241, 371)	104724
LH Default Par 5	RH Default pCunPCC 3	0.0231	0.0002	(201, 491)	91544
RH SomMot 37	RH SalVentAttn PFCl 1	0.0231	0.0002	(321, 383)	126536
LH SomMot 41	RH Cont PFCl 17	0.0231	0.0002	(79, 439)	41045
RH Default pCunPCC 2	lAMY-rh	0.0231	0.0002	(490, 520)	151685
RH Cont PFCl 2	THA-VAs-lh	0.0231	0.0002	(424, 536)	145332
LH Vis 32	HIP-tail-rh	0.0231	0.0002	(31, 506)	17184
LH SomMot 39	RH Default pCunPCC 6	0.0231	0.0002	(77, 494)	40149
LH Vis 39	RH Vis 3	0.0231	0.0002	(38, 252)	20563
LH SalVentAttn FrOperIns 2	RH DorsAttn Post 18	0.0231	0.0002	(118, 351)	58702
LH SalVentAttn FrOperIns 7	RH SalVentAttn Med 8	0.0231	0.0002	(123, 391)	60907
RH Default Temp 1	RH Default PFCv 1	0.0231	0.0002	(460, 470)	149280
LH Vis 36	RH Vis 13	0.0231	0.0002	(35, 262)	19022
RH SalVentAttn Med 11	RH Default pCunPCC 9	0.0231	0.0002	(394, 497)	140958
RH SomMot 11	CAU-VA-rh	0.0231	0.0002	(295, 516)	120286
LH DorsAttn Post 3	RH SomMot 42	0.0231	0.0002	(88, 326)	45162
LH Default pCunPCC 9	RH SomMot 19	0.0231	0.0002	(244, 303)	105589
LH Default PFC 14	RH Cont PFCl 13	0.0231	0.0002	(219, 435)	97671
LH DorsAttn Post 19	RH SomMot 25	0.0231	0.0002	(104, 309)	52465
RH Cont PFCmp 1	RH Default pCunPCC 3	0.0231	0.0002	(449, 491)	148212
LH SomMot 18	RH SomMot 34	0.0231	0.0002	(56, 318)	29746
RH SalVentAttn TempOccPar 2	RH SalVentAttn TempOccPar 6	0.0231	0.0002	(366, 370)	135973
RH SomMot 46	RH SalVentAttn FrOperIns 6	0.0231	0.0002	(330, 379)	128584
LH SomMot 14	RH Default pCunPCC 6	0.0231	0.0002	(52, 494)	27924
RH DorsAttn Post 16	PUT-DA-lh	0.0231	0.0002	(349, 540)	132811
LH DorsAttn Post 16	RH Cont Cing 1	0.0231	0.0002	(101, 446)	51249
RH SomMot 46	RH Limbic TempPole 7	0.0231	0.0002	(330, 410)	128615
RH Limbic OFC 7	RH Limbic TempPole 1	0.0231	0.0002	(403, 404)	142260
LH SalVentAttn TempOcc 1	LH Cont PFCv 1	0.023	0.0002	(116, 175)	57653
LH SomMot 31	LH Default PFC 29	0.023	0.0003	(69, 234)	36045
RH SomMot 13	RH SomMot 18	0.023	0.0003	(297, 302)	120587
RH SomMot 46	RH Cont PFCl 1	0.023	0.0002	(330, 423)	128628
RH Vis 22	NAc-shell-lh	0.023	0.0002	(271, 550)	113828
LH Default Temp 3	RH Cont PFCl 5	0.023	0.0002	(187, 427)	86447
RH DorsAttn Post 7	RH DorsAttn Post 9	0.023	0.0003	(340, 342)	130732
LH Default Par 5	RH Limbic OFC 2	0.023	0.0002	(201, 398)	91451
LH Default Par 5	RH SalVentAttn FrOperIns 4	0.023	0.0003	(201, 377)	91430
RH Limbic OFC 1	RH Cont Temp 1	0.023	0.0003	(397, 420)	141355
LH Vis 26	RH Vis 14	0.023	0.0002	(25, 263)	13788
LH Default PFC 14	RH DorsAttn Post 8	0.023	0.0002	(219, 341)	97577
LH SomMot 27	LH SomMot 31	0.023	0.0002	(65, 69)	33934
LH Limbic OFC 2	RH Cont pCun 3	0.023	0.0002	(139, 445)	67721
LH SomMot 30	RH DorsAttn PrCv 2	0.023	0.0003	(68, 363)	35689
LH Vis 18	RH Cont pCun 1	0.023	0.0003	(17, 443)	9708
RH DorsAttn PrCv 1	RH SalVentAttn Med 7	0.023	0.0003	(362, 390)	135235
LH Cont PFCmp 3	RH SomMot 42	0.023	0.0003	(184, 326)	85242
LH Default PFC 27	RH SomMot 37	0.023	0.0002	(232, 321)	101821
LH Vis 5	RH Default PFCdPFCm 6	0.023	0.0003	(4, 479)	2685
LH Vis 21	RH Default pCunPCC 8	0.023	0.0002	(20, 496)	11366
RH Default PFCdPFCm 10	RH Default pCunPCC 1	0.023	0.0002	(483, 489)	151185
LH Default PFC 16	RH Vis 4	0.023	0.0003	(221, 253)	98156
LH Limbic OFC 1	RH Cont Par 6	0.023	0.0003	(138, 419)	67280
RH Vis 4	CAU-tail-rh	0.023	0.0003	(253, 519)	108550
LH Limbic OFC 4	PUT-VP-rh	0.023	0.0002	(141, 514)	68617
LH Vis 30	LH SomMot 3	0.023	0.0002	(29, 41)	15672
RH SomMot 37	RH Cont PFCl 13	0.023	0.0002	(321, 435)	126588
RH SomMot 17	RH Default PFCdPFCm 9	0.023	0.0003	(301, 482)	121785
RH Limbic OFC 2	RH Default PFCdPFCm 10	0.023	0.0003	(398, 483)	141574
RH Cont PFCl 4	RH Default PFCdPFCm 8	0.023	0.0003	(426, 481)	145534
LH SomMot 4	RH Default pCunPCC 10	0.023	0.0002	(42, 498)	22863
LH SalVentAttn Med 1	RH Vis 20	0.023	0.0003	(128, 269)	62925
LH Cont PFCl 3	RH DorsAttn Post 14	0.023	0.0002	(168, 347)	79223
LH SomMot 29	LH SomMot 39	0.023	0.0002	(67, 77)	34917
LH DorsAttn Post 5	LH Default Temp 6	0.023	0.0003	(90, 190)	45955
RH SomMot 29	RH SalVentAttn Med 6	0.023	0.0002	(313, 389)	124650
LH SalVentAttn Med 10	RH Vis 27	0.023	0.0003	(137, 276)	66721
LH Default Par 3	aGP-lh	0.023	0.0002	(199, 553)	90899
LH Vis 15	LH Default PHC 2	0.023	0.0003	(14, 249)	7900
RH SomMot 9	CAU-VA-rh	0.023	0.0002	(293, 516)	119767
LH Default pCunPCC 7	RH Vis 10	0.023	0.0003	(242, 259)	104924
LH Default pCunPCC 2	RH Cont PFCl 17	0.023	0.0002	(237, 439)	103534
LH SomMot 30	RH Cont PFCl 14	0.023	0.0002	(68, 436)	35762
LH Cont PFCl 7	RH SomMot 47	0.023	0.0003	(172, 331)	80741
LH SomMot 9	LH Default PFC 27	0.023	0.0003	(47, 232)	25142
LH Default Par 8	RH SalVentAttn TempOccPar 1	0.023	0.0003	(204, 365)	92471
LH SomMot 3	LH Default PFC 21	0.023	0.0003	(41, 226)	22079
LH Cont Temp 1	RH SomMot 37	0.023	0.0003	(162, 321)	76866
LH SomMot 25	RH Default pCunPCC 11	0.023	0.0003	(63, 499)	33385
RH Limbic TempPole 9	RH Default pCunPCC 5	0.023	0.0002	(412, 493)	143663
LH Default PFC 6	RH Default PFCdPFCm 14	0.023	0.0003	(211, 487)	95015
RH Vis 14	RH Limbic OFC 1	0.023	0.0003	(263, 397)	111383
LH Default PFC 18	RH Vis 20	0.023	0.0002	(223, 269)	98835
LH SomMot 29	RH SalVentAttn Med 9	0.023	0.0003	(67, 392)	35232
RH Default pCunPCC 5	PUT-VA-rh	0.023	0.0003	(493, 512)	151863
RH Vis 8	RH Vis 18	0.023	0.0003	(257, 267)	109492
RH SomMot 21	RH SalVentAttn PFCl 1	0.023	0.0003	(305, 383)	122688
PUT-VP-rh	PUT-VP-lh	0.023	0.0002	(514, 541)	152942
LH SomMot 12	LH SomMot 15	0.023	0.0003	(50, 53)	26478
LH DorsAttn Post 6	RH Default PFCdPFCm 6	0.023	0.0002	(91, 479)	46707
LH SomMot 19	LH Cont Par 8	0.023	0.0002	(57, 161)	30086
LH SalVentAttn ParOper 2	LH Default Temp 8	0.023	0.0002	(112, 192)	55912
LH SomMot 32	RH SomMot 11	0.023	0.0003	(70, 295)	36590
LH SomMot 22	RH DorsAttn FEF 1	0.023	0.0003	(60, 358)	31768
LH Default PFC 8	RH SalVentAttn FrOperIns 9	0.023	0.0002	(213, 382)	95593
RH Limbic TempPole 9	RH Cont PFCv 1	0.023	0.0002	(412, 422)	143592
RH SomMot 4	THA-DP-rh	0.023	0.0003	(288, 522)	118458
LH Default Par 8	RH SomMot 21	0.023	0.0002	(204, 305)	92411
RH DorsAttn Post 3	RH Cont Par 1	0.023	0.0002	(336, 414)	129942
LH Limbic TempPole 3	RH SalVentAttn Med 9	0.023	0.0003	(146, 392)	70545
LH DorsAttn Post 15	RH SomMot 41	0.023	0.0003	(100, 325)	50675
LH Default pCunPCC 8	RH SomMot 25	0.023	0.0003	(243, 309)	105285
RH SomMot 27	RH Default Par 6	0.023	0.0003	(311, 457)	124235
LH SalVentAttn Med 3	RH SalVentAttn FrOperIns 7	0.023	0.0003	(130, 380)	63885
LH SomMot 6	RH DorsAttn FEF 1	0.023	0.0003	(44, 358)	23744
LH Vis 22	RH Vis 14	0.023	0.0002	(21, 263)	11666
RH SalVentAttn FrOperIns 3	RH Default Temp 7	0.023	0.0002	(376, 466)	137894
LH DorsAttn Post 10	RH SomMot 30	0.023	0.0003	(95, 314)	48384
LH Vis 5	LH Vis 7	0.023	0.0003	(4, 6)	2212
LH SomMot 44	RH SomMot 8	0.023	0.0003	(82, 292)	42317
LH DorsAttn FEF 4	RH DorsAttn Post 15	0.023	0.0002	(108, 348)	54294
RH Vis 27	RH Limbic OFC 2	0.023	0.0003	(276, 398)	115076
HIP-head-m2-lh	THA-DAl-lh	0.023	0.0003	(528, 538)	153394
LH Default Par 2	RH Limbic TempPole 5	0.023	0.0003	(198, 408)	90399
LH Default PFC 19	RH DorsAttn Post 4	0.023	0.0002	(224, 337)	99233
LH DorsAttn PrCv 1	RH Vis 32	0.023	0.0003	(109, 281)	54672
LH DorsAttn PrCv 1	LH Default PFC 29	0.023	0.0003	(109, 234)	54625
LH Default pCunPCC 7	RH SomMot 45	0.023	0.0002	(242, 329)	104994
RH SomMot 17	PUT-VA-rh	0.023	0.0002	(301, 512)	121815
LH SomMot 40	RH Default Par 2	0.023	0.0002	(78, 453)	40584
RH Vis 34	CAU-VA-lh	0.023	0.0002	(283, 543)	117139
LH Default PFC 10	RH Default Par 7	0.023	0.0002	(215, 458)	96348
LH Default Par 6	RH Default Par 7	0.023	0.0003	(202, 458)	91863
LH SalVentAttn Med 4	LH Cont PFCl 2	0.023	0.0003	(131, 167)	64095
LH Cont Par 7	THA-VAia-lh	0.023	0.0003	(160, 530)	76290
LH DorsAttn Post 10	RH SalVentAttn TempOccPar 3	0.023	0.0002	(95, 367)	48437
LH Default PFC 23	RH SomMot 25	0.023	0.0002	(228, 309)	100515
LH Cont PFCl 5	RH Default PFCv 1	0.023	0.0003	(170, 470)	80115
RH SomMot 22	PUT-VP-lh	0.023	0.0002	(306, 541)	123094
RH Default pCunPCC 4	PUT-DA-lh	0.023	0.0003	(492, 540)	151830
LH SomMot 21	LH SomMot 38	0.023	0.0002	(59, 76)	30992
RH Vis 34	aGP-rh	0.023	0.0003	(283, 526)	117122
LH DorsAttn Post 18	RH Cont PFCl 11	0.023	0.0002	(103, 433)	52139
RH Limbic TempPole 8	THA-VAia-rh	0.023	0.0003	(411, 503)	143531
LH DorsAttn Post 15	RH Vis 29	0.023	0.0003	(100, 278)	50628
LH DorsAttn Post 6	RH Limbic TempPole 7	0.023	0.0002	(91, 410)	46638
LH SomMot 46	LH Default PFC 25	0.023	0.0003	(84, 230)	43196
LH Vis 36	mAMY-rh	0.023	0.0003	(35, 521)	19281
LH SalVentAttn Med 5	RH Default PFCv 3	0.023	0.0003	(132, 472)	64822
LH DorsAttn Post 11	LH SalVentAttn FrOperIns 9	0.023	0.0002	(96, 125)	48653
RH SomMot 32	RH SomMot 39	0.023	0.0002	(316, 323)	125301
LH SomMot 21	RH Default PFCdPFCm 10	0.023	0.0003	(59, 483)	31399
LH SalVentAttn FrOperIns 8	RH Vis 8	0.023	0.0002	(124, 257)	61203
LH Default PHC 1	RH Vis 34	0.023	0.0003	(248, 283)	106799
LH Cont PFCl 3	RH Vis 34	0.023	0.0003	(168, 283)	79159
LH Cont Par 3	LH Default PFC 7	0.023	0.0003	(156, 212)	74390
RH SomMot 29	RH SalVentAttn Med 13	0.023	0.0003	(313, 396)	124657
LH Default Par 2	RH SalVentAttn TempOccPar 7	0.023	0.0003	(198, 371)	90362
LH SomMot 8	RH Limbic TempPole 9	0.023	0.0003	(46, 412)	24815
LH DorsAttn Post 11	RH Limbic OFC 7	0.023	0.0003	(96, 403)	48931
RH Limbic TempPole 4	THA-DAm-rh	0.023	0.0002	(407, 510)	142960
LH DorsAttn PrCv 2	LH Cont PFCl 3	0.023	0.0002	(110, 168)	55003
LH Cont PFCl 6	RH Vis 27	0.023	0.0002	(171, 276)	80304
LH SomMot 33	RH SomMot 25	0.023	0.0003	(71, 309)	37087
NAc-shell-rh	CAU-DA-lh	0.023	0.0003	(523, 544)	153260
LH DorsAttn Post 11	RH SomMot 49	0.023	0.0002	(96, 333)	48861
LH Default PFC 9	RH Default PFCdPFCm 8	0.023	0.0003	(214, 481)	96032
LH Vis 33	RH DorsAttn Post 3	0.023	0.0002	(32, 336)	17536
LH SomMot 12	RH SomMot 25	0.023	0.0002	(50, 309)	26734
RH SalVentAttn FrOperIns 9	RH Default PFCdPFCm 9	0.023	0.0003	(382, 482)	138957
LH Vis 9	LH Default Par 3	0.023	0.0003	(8, 199)	4595
LH Limbic TempPole 1	LH Default PFC 17	0.023	0.0002	(144, 222)	69558
RH DorsAttn Post 21	HIP-head-m2-rh	0.023	0.0003	(354, 501)	133782
LH Cont PFCd 2	LH Cont pCun 2	0.023	0.0003	(164, 177)	77503
RH SomMot 41	RH SalVentAttn FrOperIns 5	0.023	0.0002	(325, 378)	127453
LH Default PFC 3	RH Cont Par 3	0.023	0.0002	(208, 416)	93912
LH SomMot 37	LH Default pCunPCC 12	0.023	0.0002	(75, 247)	38947
RH Limbic TempPole 9	lAMY-lh	0.023	0.0003	(412, 547)	143717
RH DorsAttn PrCv 2	RH SalVentAttn FrOperIns 5	0.023	0.0002	(363, 378)	135414
RH Vis 34	RH Limbic OFC 1	0.023	0.0003	(283, 397)	116993
LH Vis 26	RH Vis 26	0.023	0.0002	(25, 275)	13800
LH Default PFC 28	RH SomMot 39	0.023	0.0003	(233, 323)	102144
RH Default Par 7	CAU-body-lh	0.023	0.0003	(458, 545)	149166
LH Cont Par 1	RH SalVentAttn Med 1	0.023	0.0002	(154, 384)	73765
LH Vis 9	LH SalVentAttn ParOper 5	0.023	0.0003	(8, 115)	4511
LH SomMot 38	LH Default PFC 2	0.023	0.0002	(76, 207)	39385
LH Vis 19	RH Default pCunPCC 7	0.023	0.0002	(18, 495)	10296
LH Cont Par 1	RH Vis 26	0.023	0.0002	(154, 275)	73656
RH SomMot 47	RH Default PFCdPFCm 11	0.023	0.0002	(331, 484)	128912
LH Limbic TempPole 7	LH Default pCunPCC 7	0.023	0.0002	(150, 242)	72017
LH Vis 30	LH DorsAttn PrCv 1	0.023	0.0003	(29, 109)	15740
RH SomMot 2	RH DorsAttn Post 1	0.0229	0.0003	(286, 334)	117737
LH Limbic TempPole 7	RH Vis 27	0.0229	0.0003	(150, 276)	72051
LH DorsAttn Post 16	RH SomMot 39	0.0229	0.0003	(101, 323)	51126
RH SalVentAttn Med 1	RH Cont PFCl 5	0.0229	0.0003	(384, 427)	139243
RH SomMot 4	RH SomMot 9	0.0229	0.0003	(288, 293)	118229
LH DorsAttn Post 2	RH DorsAttn Post 19	0.0229	0.0003	(87, 352)	44722
LH SalVentAttn FrOperIns 3	LH Default PFC 22	0.0229	0.0003	(119, 227)	59013
RH SomMot 29	aGP-rh	0.0229	0.0003	(313, 526)	124787
LH Limbic TempPole 8	RH SomMot 36	0.0229	0.0003	(151, 320)	72498
LH SomMot 15	RH SomMot 34	0.0229	0.0003	(53, 318)	28249
LH SomMot 14	RH DorsAttn Post 15	0.0229	0.0003	(52, 348)	27778
LH Cont pCun 2	RH DorsAttn PrCv 1	0.0229	0.0003	(177, 362)	82667
LH SalVentAttn TempOcc 1	LH Cont Par 6	0.0229	0.0003	(116, 159)	57637
RH SomMot 7	RH SomMot 15	0.0229	0.0003	(291, 299)	119027
LH Default PFC 9	RH Cont PFCl 15	0.0229	0.0003	(214, 437)	95988
LH DorsAttn Post 5	RH SomMot 28	0.0229	0.0003	(90, 312)	46077
RH Cont PFCl 7	RH Default PFCdPFCm 8	0.0229	0.0003	(429, 481)	145912
RH SalVentAttn FrOperIns 5	RH Cont PFCl 17	0.0229	0.0003	(378, 439)	138220
LH SomMot 8	LH Default Temp 4	0.0229	0.0003	(46, 188)	24591
LH Default Par 1	CAU-body-lh	0.0229	0.0003	(197, 545)	90180
LH SomMot 7	RH Default pCunPCC 8	0.0229	0.0003	(45, 496)	24391
RH SomMot 41	PUT-VA-rh	0.0229	0.0003	(325, 512)	127587
LH DorsAttn Post 11	RH Cont PFCl 7	0.0229	0.0003	(96, 429)	48957
RH SalVentAttn FrOperIns 5	RH Default PFCdPFCm 10	0.0229	0.0003	(378, 483)	138264
RH Vis 33	pGP-lh	0.0229	0.0003	(282, 552)	116877
LH Default PFC 19	aGP-lh	0.0229	0.0003	(224, 553)	99449
LH Vis 24	RH Vis 12	0.0229	0.0003	(23, 261)	12727
LH DorsAttn Post 6	RH Default PFCv 2	0.0229	0.0003	(91, 471)	46699
LH DorsAttn Post 7	RH Cont Par 5	0.0229	0.0003	(92, 418)	47108
RH DorsAttn FEF 2	RH Cont pCun 2	0.0229	0.0003	(359, 444)	134710
LH Default PFC 21	NAc-core-lh	0.0229	0.0003	(226, 551)	100104
LH Default PFC 21	RH Default PFCv 2	0.0229	0.0003	(226, 471)	100024
LH SalVentAttn FrOperIns 3	RH SalVentAttn Med 6	0.0229	0.0003	(119, 389)	59175
LH Default PFC 9	RH SalVentAttn PFCl 1	0.0229	0.0003	(214, 383)	95934
LH Limbic TempPole 1	PUT-VP-rh	0.0229	0.0003	(144, 514)	69850
RH DorsAttn Post 10	CAU-DA-rh	0.0229	0.0003	(343, 517)	131543
LH Cont Par 7	RH Cont Par 6	0.0229	0.0003	(160, 419)	76179
LH SomMot 46	RH Default Par 8	0.0229	0.0003	(84, 459)	43425
RH SomMot 7	RH Cont PFCl 18	0.0229	0.0003	(291, 440)	119168
RH SomMot 7	RH Default PFCv 2	0.0229	0.0003	(291, 471)	119199
LH Limbic OFC 6	LH Default Temp 2	0.0229	0.0003	(143, 186)	69112
LH Vis 8	LH Cont PFCd 2	0.0229	0.0003	(7, 164)	4014
LH SomMot 9	LH SomMot 13	0.0229	0.0003	(47, 51)	24961
LH Default Par 2	RH Default Par 8	0.0229	0.0003	(198, 459)	90450
LH SalVentAttn Med 8	RH DorsAttn Post 14	0.0229	0.0003	(135, 347)	65957
LH SalVentAttn Med 8	LH Default pCunPCC 4	0.0229	0.0003	(135, 239)	65849
LH DorsAttn PrCv 1	RH SomMot 8	0.0229	0.0003	(109, 292)	54683
LH Vis 10	RH Cont Cing 1	0.0229	0.0003	(9, 446)	5387
LH DorsAttn Post 4	RH Limbic OFC 4	0.0229	0.0003	(89, 400)	45701
LH Cont PFCl 7	LH Default PFC 25	0.0229	0.0003	(172, 230)	80640
LH DorsAttn FEF 4	RH SalVentAttn FrOperIns 8	0.0229	0.0003	(108, 381)	54327
LH SalVentAttn Med 9	RH DorsAttn Post 10	0.0229	0.0003	(136, 343)	66371
LH SomMot 9	LH SalVentAttn FrOperIns 10	0.0229	0.0003	(47, 126)	25036
LH SomMot 33	RH Default PFCv 2	0.0229	0.0003	(71, 471)	37249
RH SomMot 34	RH DorsAttn FEF 4	0.0229	0.0003	(318, 361)	125812
LH SalVentAttn Med 2	RH Default pCunPCC 7	0.0229	0.0003	(129, 495)	63576
RH SomMot 32	RH SalVentAttn Med 8	0.0229	0.0003	(316, 391)	125369
LH Default PFC 23	RH Default pCunPCC 6	0.0229	0.0003	(228, 494)	100700
LH SalVentAttn Med 3	RH DorsAttn Post 19	0.0229	0.0003	(130, 352)	63857
LH DorsAttn Post 10	LH Default PFC 22	0.0229	0.0003	(95, 227)	48297
LH SomMot 13	LH SalVentAttn ParOper 4	0.0229	0.0003	(51, 114)	27042
RH Cont PFCl 19	THA-VPl-lh	0.0229	0.0003	(441, 535)	147388
RH Cont Par 3	RH Default PFCdPFCm 4	0.0229	0.0003	(416, 477)	144205
RH DorsAttn Post 2	THA-VAip-rh	0.0229	0.0003	(335, 502)	129812
LH DorsAttn Post 18	RH SomMot 32	0.0229	0.0003	(103, 316)	52022
LH Default pCunPCC 7	CAU-tail-rh	0.0229	0.0003	(242, 519)	105184
LH Default pCunPCC 12	RH Vis 6	0.0229	0.0003	(247, 255)	106465
LH Default pCunPCC 11	RH Default pCunPCC 1	0.0229	0.0003	(246, 489)	106392
LH SomMot 6	LH DorsAttn FEF 1	0.0229	0.0003	(44, 105)	23491
LH SalVentAttn FrOperIns 3	RH SomMot 47	0.0229	0.0003	(119, 331)	59117
RH SalVentAttn FrOperIns 8	PUT-VP-lh	0.0229	0.0003	(381, 541)	138844
LH SomMot 11	pGP-lh	0.0229	0.0003	(49, 552)	26473
LH SomMot 41	LH SalVentAttn FrOperIns 5	0.0229	0.0003	(79, 121)	40727
LH SomMot 35	LH Cont pCun 2	0.0229	0.0003	(73, 177)	37918
LH Cont PFCl 7	RH Cont PFCl 17	0.0229	0.0003	(172, 439)	80849
LH Vis 13	LH Cont pCun 1	0.0229	0.0003	(12, 176)	6746
LH Cont Par 5	RH Default Temp 9	0.0229	0.0003	(158, 468)	75439
RH Vis 22	RH Limbic OFC 7	0.0229	0.0003	(271, 403)	113681
RH DorsAttn Post 1	NAc-core-rh	0.0229	0.0003	(334, 524)	129615
LH Default PFC 30	RH SomMot 6	0.0229	0.0003	(235, 290)	102750
LH Cont Temp 1	LH Default PFC 1	0.0229	0.0003	(162, 206)	76751
LH Default Temp 10	RH Vis 35	0.0229	0.0003	(194, 284)	88845
RH Cont PFCl 12	RH Default pCunPCC 7	0.0229	0.0003	(434, 495)	146536
LH Default pCunPCC 11	RH SomMot 25	0.0229	0.0003	(246, 309)	106212
LH SalVentAttn Med 1	RH Cont PFCl 7	0.0229	0.0003	(128, 429)	63085
LH Vis 16	RH DorsAttn Post 3	0.0229	0.0003	(15, 336)	8526
LH SomMot 9	LH Default PFC 23	0.0229	0.0003	(47, 228)	25138
LH SomMot 2	RH SomMot 49	0.0229	0.0003	(40, 333)	21673
HIP-head-l-lh	CAU-DA-lh	0.0229	0.0003	(531, 544)	153472
LH SomMot 43	NAc-shell-rh	0.0229	0.0003	(81, 523)	42076
LH SomMot 43	RH Default Par 5	0.0229	0.0003	(81, 456)	42009
LH SalVentAttn FrOperIns 1	LH Cont PFCl 4	0.0229	0.0003	(117, 169)	58084
LH Vis 37	PUT-DA-lh	0.0229	0.0003	(36, 540)	19818
LH Default pCunPCC 10	RH SomMot 46	0.0229	0.0003	(245, 330)	105925
LH SomMot 5	LH SalVentAttn FrOperIns 10	0.0229	0.0003	(43, 126)	23002
LH SomMot 19	RH SomMot 44	0.0229	0.0003	(57, 328)	30253
RH Default PFCdPFCm 7	PUT-VA-lh	0.0229	0.0003	(480, 539)	151019
LH Cont Temp 1	RH Default pCunPCC 2	0.0229	0.0003	(162, 490)	77035
LH SalVentAttn FrOperIns 5	LH Default PFC 27	0.0229	0.0003	(121, 232)	59885
LH Vis 21	LH Cont pCun 1	0.0229	0.0003	(20, 176)	11046
LH Vis 10	LH Cont PFCmp 3	0.0229	0.0003	(9, 184)	5125
RH Default Temp 7	CAU-VA-rh	0.0229	0.0003	(466, 516)	149869
LH SomMot 24	LH Default Par 5	0.0229	0.0003	(62, 201)	32596
RH SalVentAttn TempOccPar 3	pGP-rh	0.0229	0.0003	(367, 525)	136315
RH Cont PFCl 16	RH Cont pCun 1	0.0229	0.0003	(438, 443)	146954
RH Limbic OFC 1	RH Default Par 2	0.0229	0.0003	(397, 453)	141388
RH SomMot 13	RH Default PFCdPFCm 12	0.0229	0.0003	(297, 485)	120770
LH SomMot 34	RH DorsAttn Post 5	0.0229	0.0003	(72, 338)	37598
RH SalVentAttn FrOperIns 7	RH Cont PFCl 8	0.0229	0.0003	(380, 430)	138560
LH SomMot 31	RH SalVentAttn FrOperIns 4	0.0229	0.0003	(69, 377)	36188
LH DorsAttn Post 2	RH Default Par 8	0.0229	0.0003	(87, 459)	44829
RH Vis 33	RH DorsAttn PrCv 2	0.0229	0.0003	(282, 363)	116688
LH SalVentAttn ParOper 5	RH DorsAttn Post 20	0.0229	0.0003	(115, 353)	57393
LH SalVentAttn FrOperIns 10	RH SomMot 36	0.0229	0.0003	(126, 320)	62123
LH SalVentAttn TempOcc 1	RH SomMot 47	0.0229	0.0003	(116, 331)	57809
LH DorsAttn Post 3	RH SalVentAttn Med 13	0.0229	0.0003	(88, 396)	45232
LH Default PFC 27	RH DorsAttn Post 13	0.0229	0.0003	(232, 346)	101846
LH Default PFC 27	RH SomMot 43	0.0229	0.0003	(232, 327)	101827
LH Cont PFCd 1	RH SomMot 7	0.0229	0.0003	(163, 291)	77227
RH SomMot 25	RH Default Par 5	0.0229	0.0003	(309, 456)	123747
LH Cont PFCmp 3	RH Cont PFCl 10	0.0229	0.0003	(184, 432)	85348
RH Cont PFCl 15	RH Default pCunPCC 6	0.0229	0.0003	(437, 494)	146889
LH Default Par 5	RH SomMot 29	0.0229	0.0003	(201, 313)	91366
RH Default Par 5	CAU-DA-rh	0.0229	0.0003	(456, 517)	148945
RH DorsAttn PrCv 1	CAU-DA-rh	0.0229	0.0003	(362, 517)	135362
LH Cont PFCl 9	LH Default pCunPCC 12	0.0229	0.0003	(174, 247)	81418
LH Limbic TempPole 7	RH DorsAttn Post 19	0.0229	0.0003	(150, 352)	72127
RH SomMot 13	RH SomMot 14	0.0229	0.0003	(297, 298)	120583
LH Cont PFCl 1	lAMY-lh	0.0229	0.0003	(166, 547)	78650
LH SalVentAttn FrOperIns 9	RH Cont PFCl 5	0.0228	0.0003	(125, 427)	61802
LH Cont PFCd 2	RH SomMot 32	0.0228	0.0003	(164, 316)	77642
RH SalVentAttn Med 8	RH Default pCunPCC 2	0.0228	0.0003	(391, 490)	140468
RH Limbic TempPole 1	RH Cont PFCl 1	0.0228	0.0003	(404, 423)	142429
RH DorsAttn Post 21	RH Default PFCdPFCm 15	0.0228	0.0003	(354, 488)	133769
LH SomMot 3	RH Default Par 8	0.0228	0.0003	(41, 459)	22312
LH Cont PFCl 4	LH Default PFC 26	0.0228	0.0003	(169, 231)	79492
LH SalVentAttn ParOper 5	RH Vis 34	0.0228	0.0003	(115, 283)	57323
LH Default pCunPCC 8	CAU-tail-rh	0.0228	0.0003	(243, 519)	105495
LH SalVentAttn TempOcc 1	RH Cont PFCl 18	0.0228	0.0003	(116, 440)	57918
RH Cont pCun 1	RH Default PFCdPFCm 10	0.0228	0.0003	(443, 483)	147559
RH Default pCunPCC 6	THA-VPm-lh	0.0228	0.0003	(494, 534)	151945
LH Vis 23	RH Default PFCdPFCm 11	0.0228	0.0003	(22, 484)	12419
LH SomMot 37	RH Default Temp 10	0.0228	0.0003	(75, 469)	39169
LH SomMot 36	RH Default pCunPCC 9	0.0228	0.0003	(74, 497)	38718
LH Limbic TempPole 8	LH Default PFC 25	0.0228	0.0003	(151, 230)	72408
RH SalVentAttn Med 2	PUT-VP-lh	0.0228	0.0003	(385, 541)	139526
LH Limbic OFC 3	LH Limbic TempPole 8	0.0228	0.0003	(140, 151)	67841
LH Vis 7	HIP-head-l-lh	0.0228	0.0003	(6, 531)	3834
LH Default PFC 13	RH SomMot 25	0.0228	0.0003	(218, 309)	97210
LH Cont Par 4	RH SomMot 31	0.0228	0.0003	(157, 315)	74890
LH Default PFC 13	RH SomMot 46	0.0228	0.0003	(218, 330)	97231
LH Vis 34	LH Default PFC 13	0.0228	0.0003	(33, 218)	17939
RH Limbic OFC 7	RH Default Par 5	0.0228	0.0003	(403, 456)	142312
LH Cont Par 4	NAc-shell-lh	0.0228	0.0003	(157, 550)	75125
LH SomMot 10	RH DorsAttn Post 16	0.0228	0.0003	(48, 349)	25765
LH Default PFC 14	RH SomMot 35	0.0228	0.0003	(219, 319)	97555
RH Vis 32	RH Default PFCdPFCm 11	0.0228	0.0003	(281, 484)	116537
LH DorsAttn Post 6	aGP-rh	0.0228	0.0003	(91, 526)	46754
LH SomMot 2	LH Default PFC 19	0.0228	0.0003	(40, 224)	21564
LH Default pCunPCC 3	RH SomMot 5	0.0228	0.0003	(238, 289)	103700
RH DorsAttn PrCv 1	RH Cont Par 3	0.0228	0.0003	(362, 416)	135261
LH Limbic OFC 1	RH Vis 13	0.0228	0.0003	(138, 262)	67123
RH Vis 3	PUT-VP-lh	0.0228	0.0003	(252, 541)	108271
RH Vis 4	RH SalVentAttn TempOccPar 2	0.0228	0.0003	(253, 366)	108397
LH Vis 11	RH Default pCunPCC 5	0.0228	0.0003	(10, 493)	5978
LH DorsAttn FEF 3	LH DorsAttn PrCv 1	0.0228	0.0003	(107, 109)	53609
LH Limbic OFC 1	RH Default PFCdPFCm 11	0.0228	0.0003	(138, 484)	67345
RH SomMot 8	RH SomMot 38	0.0228	0.0003	(292, 322)	119312
RH SomMot 44	RH Cont PFCl 17	0.0228	0.0003	(328, 439)	128195
RH SomMot 8	RH SomMot 18	0.0228	0.0003	(292, 302)	119292
LH Vis 3	LH Default Temp 6	0.0228	0.0003	(2, 190)	1295
LH Default pCunPCC 3	RH Default pCunPCC 7	0.0228	0.0003	(238, 495)	103906
RH SalVentAttn Med 12	RH Default pCunPCC 8	0.0228	0.0003	(395, 496)	141116
LH Vis 35	RH Vis 9	0.0228	0.0003	(34, 258)	18499
RH SomMot 16	RH SalVentAttn Med 9	0.0228	0.0003	(300, 392)	121442
LH Cont Par 5	RH SalVentAttn TempOccPar 1	0.0228	0.0003	(158, 365)	75336
RH Cont PFCl 14	PUT-DP-rh	0.0228	0.0003	(436, 515)	146793
LH Cont Cing 2	RH Default PFCdPFCm 3	0.0228	0.0003	(180, 476)	83906
LH SalVentAttn FrOperIns 7	RH DorsAttn FEF 3	0.0228	0.0003	(123, 360)	60876
LH DorsAttn Post 12	RH DorsAttn Post 10	0.0228	0.0003	(97, 343)	49328
LH Cont PFCl 2	RH Default pCunPCC 10	0.0228	0.0003	(167, 498)	78988
LH Vis 4	RH Default PFCdPFCm 10	0.0228	0.0003	(3, 483)	2139
LH DorsAttn Post 4	RH Cont PFCl 15	0.0228	0.0003	(89, 437)	45738
LH SomMot 2	RH SomMot 29	0.0228	0.0003	(40, 313)	21653
LH Limbic OFC 5	RH Cont PFCl 11	0.0228	0.0003	(142, 433)	68948
LH Default PFC 11	RH Cont Par 6	0.0228	0.0003	(216, 419)	96647
RH Default Par 1	RH Default PFCv 4	0.0228	0.0003	(452, 473)	148503
RH Default Par 1	RH Default Temp 8	0.0228	0.0003	(452, 467)	148497
RH Vis 34	pGP-lh	0.0228	0.0003	(283, 552)	117148
RH SomMot 11	RH SalVentAttn PrC 1	0.0228	0.0003	(295, 373)	120143
LH SalVentAttn Med 9	LH Limbic TempPole 10	0.0228	0.0003	(136, 153)	66181
LH Cont Cing 3	RH Limbic OFC 2	0.0228	0.0003	(181, 398)	84201
LH Vis 35	RH Default Par 7	0.0228	0.0003	(34, 458)	18699
LH DorsAttn Post 12	RH Vis 1	0.0228	0.0003	(97, 250)	49235
LH SomMot 8	RH Cont Par 6	0.0228	0.0003	(46, 419)	24822
LH Default PHC 2	RH Default PFCdPFCm 8	0.0228	0.0003	(249, 481)	107302
LH Default PHC 2	CAU-tail-rh	0.0228	0.0003	(249, 519)	107340
LH SalVentAttn Med 8	RH Cont PFCl 9	0.0228	0.0003	(135, 431)	66041
LH Default PFC 19	RH SomMot 41	0.0228	0.0003	(224, 325)	99221
RH Cont PFCl 10	RH Default PFCv 1	0.0228	0.0003	(432, 470)	146270
RH SomMot 30	RH Cont PFCl 8	0.0228	0.0003	(314, 430)	124931
LH SalVentAttn FrOperIns 3	RH DorsAttn Post 20	0.0228	0.0003	(119, 353)	59139
RH SomMot 41	RH Cont PFCl 6	0.0228	0.0003	(325, 428)	127503
LH DorsAttn Post 7	RH DorsAttn FEF 1	0.0228	0.0003	(92, 358)	47048
RH DorsAttn Post 14	RH SalVentAttn Med 12	0.0228	0.0003	(347, 395)	132255
LH SalVentAttn Med 8	LH Cont Par 1	0.0228	0.0003	(135, 154)	65764
LH SomMot 33	RH DorsAttn PrCv 2	0.0228	0.0003	(71, 363)	37141
RH DorsAttn Post 9	RH SalVentAttn TempOccPar 5	0.0228	0.0003	(342, 369)	131184
RH DorsAttn Post 9	RH SalVentAttn TempOccPar 8	0.0228	0.0003	(342, 372)	131187
LH Default PHC 2	RH DorsAttn FEF 4	0.0228	0.0003	(249, 361)	107182
LH Vis 36	RH Limbic OFC 2	0.0228	0.0003	(35, 398)	19158
LH Vis 9	RH Default PFCdPFCm 15	0.0228	0.0003	(8, 488)	4884
LH SomMot 33	RH SomMot 20	0.0228	0.0003	(71, 304)	37082
LH SomMot 45	LH Default PFC 7	0.0228	0.0003	(83, 212)	42708
LH SalVentAttn Med 7	RH Limbic TempPole 9	0.0228	0.0003	(134, 412)	65603
LH SomMot 2	LH SomMot 43	0.0228	0.0003	(40, 81)	21421
LH SomMot 12	RH Vis 32	0.0228	0.0003	(50, 281)	26706
RH Vis 9	CAU-VA-rh	0.0228	0.0003	(258, 516)	110037
RH Default Par 7	RH Default pCunPCC 11	0.0228	0.0003	(458, 499)	149120
LH DorsAttn Post 10	RH Cont PFCl 20	0.0228	0.0003	(95, 442)	48512
LH Default PFC 22	RH SalVentAttn Med 10	0.0228	0.0003	(227, 393)	100273
LH Vis 6	RH Default pCunPCC 11	0.0228	0.0003	(5, 499)	3254
LH Cont PFCmp 1	RH SomMot 49	0.0228	0.0003	(182, 333)	84508
RH SalVentAttn PrC 1	RH Default Temp 6	0.0228	0.0003	(373, 465)	137356
LH Cont PFCmp 2	RH Vis 23	0.0228	0.0003	(183, 272)	84818
LH SomMot 46	RH DorsAttn Post 9	0.0228	0.0003	(84, 342)	43308
LH Cont PFCl 3	LH Default pCunPCC 8	0.0228	0.0003	(168, 243)	79119
LH Default PFC 30	RH Default pCunPCC 11	0.0228	0.0003	(235, 499)	102959
RH Default Temp 6	RH Default pCunPCC 7	0.0228	0.0003	(465, 495)	149760
LH Vis 31	LH SomMot 6	0.0228	0.0003	(30, 44)	16199
LH Vis 19	LH Default PFC 28	0.0228	0.0003	(18, 233)	10034
LH Default PFC 8	RH DorsAttn PrCv 3	0.0228	0.0003	(213, 364)	95575
RH SalVentAttn PFCl 1	RH SalVentAttn Med 9	0.0228	0.0003	(383, 392)	139038
LH Vis 17	LH Default PFC 3	0.0228	0.0003	(16, 208)	8936
RH SomMot 23	RH Cont PFCl 4	0.0228	0.0003	(307, 426)	123226
LH Vis 16	LH Default PFC 17	0.0228	0.0003	(15, 222)	8412
LH Vis 16	LH Default Temp 4	0.0228	0.0003	(15, 188)	8378
RH DorsAttn FEF 1	RH Default Par 8	0.0228	0.0003	(358, 459)	134530
LH SomMot 47	LH SalVentAttn FrOperIns 8	0.0228	0.0003	(85, 124)	43559
RH Vis 30	RH Default PFCv 3	0.0228	0.0003	(279, 472)	115978
LH SomMot 28	RH DorsAttn Post 9	0.0228	0.0003	(66, 342)	34695
LH Vis 22	LH Cont PFCl 5	0.0228	0.0003	(21, 170)	11573
LH Vis 6	RH Vis 20	0.0228	0.0003	(5, 269)	3024
RH Vis 33	HIP-tail-lh	0.0228	0.0003	(282, 533)	116858
LH Vis 29	RH Cont PFCl 12	0.0228	0.0003	(28, 434)	15540
LH Cont PFCl 3	RH SomMot 36	0.0228	0.0003	(168, 320)	79196
RH DorsAttn Post 3	RH Default pCunPCC 8	0.0228	0.0003	(336, 496)	130024
LH Vis 8	RH DorsAttn Post 14	0.0228	0.0003	(7, 347)	4197
RH Default PFCdPFCm 11	HIP-head-l-lh	0.0228	0.0003	(484, 531)	151297
LH Default PFC 8	RH SomMot 40	0.0228	0.0003	(213, 324)	95535
LH Cont pCun 1	RH SomMot 11	0.0228	0.0003	(176, 295)	82223
LH Cont pCun 1	RH Vis 3	0.0228	0.0003	(176, 252)	82180
RH Vis 13	CAU-DA-rh	0.0228	0.0003	(262, 517)	111212
LH SalVentAttn FrOperIns 1	LH Cont Par 2	0.0228	0.0003	(117, 155)	58070
LH SalVentAttn Med 1	RH Default pCunPCC 2	0.0228	0.0003	(128, 490)	63146
LH Default PFC 25	RH Default PFCv 1	0.0228	0.0003	(230, 470)	101325
LH SomMot 5	RH DorsAttn FEF 1	0.0228	0.0003	(43, 358)	23234
RH SalVentAttn FrOperIns 2	RH Default pCunPCC 9	0.0228	0.0003	(375, 497)	137747
LH SalVentAttn ParOper 2	RH SalVentAttn FrOperIns 8	0.0228	0.0003	(112, 381)	56101
LH SalVentAttn ParOper 2	RH SalVentAttn FrOperIns 2	0.0228	0.0003	(112, 375)	56095
RH DorsAttn Post 2	RH SalVentAttn Med 9	0.0228	0.0003	(335, 392)	129702
LH SomMot 39	LH SalVentAttn FrOperIns 3	0.0228	0.0003	(77, 119)	39774
LH SomMot 24	aGP-lh	0.0228	0.0003	(62, 553)	32948
RH Cont Par 2	HIP-head-m1-rh	0.0228	0.0003	(415, 500)	144090
LH Cont Par 1	RH Limbic TempPole 7	0.0228	0.0003	(154, 410)	73791
LH Default pCunPCC 4	RH Cont PFCl 4	0.0228	0.0003	(239, 426)	104152
LH Cont PFCmp 3	RH DorsAttn Post 3	0.0228	0.0003	(184, 336)	85252
LH Cont PFCmp 3	RH SomMot 12	0.0228	0.0003	(184, 296)	85212
LH SalVentAttn PFCl 1	PUT-VA-lh	0.0228	0.0003	(127, 539)	62769
LH SalVentAttn Med 1	RH DorsAttn Post 7	0.0228	0.0003	(128, 340)	62996
LH Vis 37	HIP-head-l-rh	0.0228	0.0003	(36, 504)	19782
RH DorsAttn Post 13	RH Cont PFCl 13	0.0228	0.0003	(346, 435)	132088
LH Vis 27	THA-DAl-lh	0.0228	0.0003	(26, 538)	14591
RH SalVentAttn TempOccPar 6	RH Default pCunPCC 10	0.0228	0.0003	(370, 498)	136843
LH Vis 12	THA-DAm-rh	0.0228	0.0003	(11, 510)	6538
LH Cont PFCl 4	RH Cont Par 6	0.0228	0.0003	(169, 419)	79680
RH DorsAttn Post 13	PUT-VA-lh	0.0228	0.0003	(346, 539)	132192
RH Default PFCv 1	RH Default pCunPCC 4	0.0228	0.0003	(470, 492)	150187
LH SalVentAttn ParOper 4	RH Default pCunPCC 9	0.0228	0.0003	(114, 497)	57098
LH Vis 10	LH DorsAttn FEF 2	0.0228	0.0003	(9, 106)	5047
LH Vis 38	RH Vis 13	0.0228	0.0003	(37, 262)	20057
LH SomMot 28	PUT-VP-lh	0.0228	0.0003	(66, 541)	34894
LH Cont PFCl 4	RH DorsAttn Post 7	0.0228	0.0003	(169, 340)	79601
LH Default PFC 4	RH Default pCunPCC 4	0.0228	0.0003	(209, 492)	94333
RH SomMot 2	RH DorsAttn PrCv 3	0.0228	0.0003	(286, 364)	117767
LH Default PFC 1	RH Default pCunPCC 7	0.0228	0.0003	(206, 495)	93298
LH Limbic TempPole 10	RH SomMot 44	0.0228	0.0003	(153, 328)	73309
RH SalVentAttn TempOccPar 1	THA-VAip-rh	0.0228	0.0003	(365, 502)	135917
LH Default PFC 2	RH SalVentAttn Med 6	0.0227	0.0003	(207, 389)	93539
RH SalVentAttn TempOccPar 2	RH SalVentAttn TempOccPar 3	0.0227	0.0003	(366, 367)	135970
RH Vis 31	THA-DAl-lh	0.0227	0.0003	(280, 538)	116318
LH SomMot 25	RH SomMot 18	0.0227	0.0003	(63, 302)	33188
LH Limbic TempPole 10	RH DorsAttn Post 21	0.0227	0.0003	(153, 354)	73335
LH DorsAttn Post 17	RH SomMot 4	0.0227	0.0003	(102, 288)	51543
LH Default PFC 1	THA-DP-lh	0.0227	0.0003	(206, 549)	93352
LH DorsAttn Post 6	LH Cont PFCl 6	0.0227	0.0003	(91, 171)	46399
LH Vis 2	LH Cont PFCl 3	0.0227	0.0003	(1, 168)	721
RH Default PFCdPFCm 6	RH Default pCunPCC 2	0.0227	0.0003	(479, 490)	150896
RH Vis 4	RH Default PFCdPFCm 1	0.0227	0.0003	(253, 474)	108505
LH DorsAttn Post 13	RH SomMot 43	0.0227	0.0003	(98, 327)	49768
LH Default Temp 9	RH SomMot 31	0.0227	0.0003	(193, 315)	88516
RH SomMot 24	RH Cont PFCmp 3	0.0227	0.0003	(308, 451)	123497
LH Default PFC 28	RH DorsAttn Post 13	0.0227	0.0003	(233, 346)	102167
LH Default PFC 28	RH SomMot 32	0.0227	0.0003	(233, 316)	102137
LH SomMot 19	RH DorsAttn Post 16	0.0227	0.0003	(57, 349)	30274
LH Default PFC 13	RH Default Par 8	0.0227	0.0003	(218, 459)	97360
RH SalVentAttn Med 5	RH SalVentAttn Med 5	0.0227	0.0003	(388, 388)	139874
LH Default pCunPCC 7	RH DorsAttn Post 12	0.0227	0.0003	(242, 345)	105010
LH Default pCunPCC 7	RH SomMot 26	0.0227	0.0003	(242, 310)	104975
LH Vis 14	LH Limbic OFC 2	0.0227	0.0003	(13, 139)	7250
LH Vis 19	RH Default PFCdPFCm 14	0.0227	0.0003	(18, 487)	10288
LH Default pCunPCC 10	RH Cont PFCl 8	0.0227	0.0003	(245, 430)	106025
LH Default Par 9	RH Default Par 5	0.0227	0.0003	(205, 456)	92911
LH Default Par 9	RH Default PFCdPFCm 4	0.0227	0.0003	(205, 477)	92932
RH DorsAttn Post 18	RH Default PFCv 3	0.0227	0.0003	(351, 472)	133150
LH Cont Temp 1	PUT-DP-lh	0.0227	0.0003	(162, 542)	77087
RH Default Temp 9	RH Default PFCdPFCm 15	0.0227	0.0003	(468, 488)	150014
LH SomMot 42	RH SomMot 11	0.0227	0.0003	(80, 295)	41375
LH SomMot 24	LH Cont Par 8	0.0227	0.0003	(62, 161)	32556
LH SalVentAttn FrOperIns 2	RH DorsAttn Post 17	0.0227	0.0003	(118, 350)	58701
RH SalVentAttn FrOperIns 7	RH Cont Par 5	0.0227	0.0003	(380, 418)	138548
LH Default PFC 15	RH Default PFCdPFCm 15	0.0227	0.0003	(220, 488)	98058
RH Default pCunPCC 11	HIP-head-l-rh	0.0227	0.0003	(499, 504)	152200
LH Cont Par 5	RH Vis 9	0.0227	0.0003	(158, 258)	75229
LH Limbic OFC 1	RH Default Par 7	0.0227	0.0003	(138, 458)	67319
LH Cont PFCl 9	RH SomMot 46	0.0227	0.0003	(174, 330)	81501
RH Vis 7	RH SalVentAttn TempOccPar 1	0.0227	0.0003	(256, 365)	109293
LH Limbic OFC 4	RH Default PFCdPFCm 15	0.0227	0.0003	(141, 488)	68591
RH SalVentAttn TempOccPar 3	RH Default Par 6	0.0227	0.0003	(367, 457)	136247
LH Default Par 6	RH SalVentAttn PrC 1	0.0227	0.0003	(202, 373)	91778
LH DorsAttn Post 12	RH DorsAttn PrCv 2	0.0227	0.0003	(97, 363)	49348
LH SalVentAttn FrOperIns 8	RH DorsAttn Post 22	0.0227	0.0003	(124, 355)	61301
LH SomMot 31	LH SomMot 40	0.0227	0.0003	(69, 78)	35889
LH Vis 30	LH Cont PFCl 4	0.0227	0.0003	(29, 169)	15800
LH SalVentAttn Med 1	RH Default pCunPCC 1	0.0227	0.0003	(128, 489)	63145
LH Cont Par 1	RH DorsAttn Post 1	0.0227	0.0003	(154, 334)	73715
LH Default PFC 4	RH Cont Par 6	0.0227	0.0003	(209, 419)	94260
LH SomMot 22	RH Vis 32	0.0227	0.0003	(60, 281)	31691
LH SomMot 36	RH SalVentAttn Med 13	0.0227	0.0003	(74, 396)	38617
HIP-body-rh	PUT-VP-rh	0.0227	0.0003	(505, 514)	152519
LH SalVentAttn FrOperIns 5	RH SomMot 33	0.0227	0.0003	(121, 317)	59970
LH Default pCunPCC 11	RH SalVentAttn Med 3	0.0227	0.0003	(246, 386)	106289
LH SomMot 38	RH SalVentAttn TempOccPar 4	0.0227	0.0003	(76, 368)	39546
RH SomMot 49	RH Cont PFCl 11	0.0227	0.0003	(333, 433)	129304
LH Vis 31	RH Vis 25	0.0227	0.0003	(30, 274)	16429
LH DorsAttn Post 17	RH SalVentAttn PFCl 1	0.0227	0.0003	(102, 383)	51638
RH Limbic TempPole 2	THA-DP-rh	0.0227	0.0003	(405, 522)	142677
LH Default PFC 25	RH Cont PFCmp 1	0.0227	0.0003	(230, 449)	101304
RH Vis 32	RH DorsAttn FEF 3	0.0227	0.0003	(281, 360)	116413
RH DorsAttn FEF 4	CAU-body-rh	0.0227	0.0003	(361, 518)	135171
LH Default PFC 11	RH DorsAttn Post 16	0.0227	0.0003	(216, 349)	96577
RH Default Temp 1	THA-VPm-rh	0.0227	0.0003	(460, 507)	149317
LH Cont Cing 2	RH Cont Par 3	0.0227	0.0003	(180, 416)	83846
LH Default Par 6	RH Cont PFCl 10	0.0227	0.0003	(202, 432)	91837
LH SomMot 34	LH SomMot 38	0.0227	0.0003	(72, 76)	37336
LH Default PFC 18	RH Vis 18	0.0227	0.0003	(223, 267)	98833
LH Default PFC 30	RH SomMot 34	0.0227	0.0003	(235, 318)	102778
LH SomMot 22	RH SalVentAttn FrOperIns 2	0.0227	0.0003	(60, 375)	31785
LH Default PFC 24	RH SomMot 36	0.0227	0.0003	(229, 320)	100851
RH Default PFCdPFCm 7	CAU-VA-rh	0.0227	0.0003	(480, 516)	150996
LH SalVentAttn Med 3	RH DorsAttn PrCv 3	0.0227	0.0003	(130, 364)	63869
LH Vis 12	CAU-body-lh	0.0227	0.0003	(11, 545)	6573
LH Vis 25	RH Vis 22	0.0227	0.0003	(24, 271)	13267
LH Default PFC 25	LH Default PHC 1	0.0227	0.0003	(230, 248)	101103
LH DorsAttn Post 12	RH DorsAttn Post 6	0.0227	0.0003	(97, 339)	49324
LH Vis 25	LH Default PFC 20	0.0227	0.0003	(24, 225)	13221
RH Vis 8	RH Limbic OFC 3	0.0227	0.0003	(257, 399)	109624
RH Vis 8	RH Limbic OFC 2	0.0227	0.0003	(257, 398)	109623
LH SomMot 12	RH Vis 34	0.0227	0.0003	(50, 283)	26708
RH DorsAttn PrCv 3	RH Cont PFCl 14	0.0227	0.0003	(364, 436)	135662
LH SalVentAttn FrOperIns 6	RH Default pCunPCC 7	0.0227	0.0003	(122, 495)	60580
LH SomMot 20	RH Default PFCdPFCm 4	0.0227	0.0003	(58, 477)	30898
RH SomMot 32	RH SomMot 46	0.0227	0.0003	(316, 330)	125308
LH SomMot 40	RH Cont PFCl 15	0.0227	0.0003	(78, 437)	40568
LH Default PFC 10	RH SomMot 33	0.0227	0.0003	(215, 317)	96207
LH Vis 23	LH Default pCunPCC 6	0.0227	0.0003	(22, 241)	12176
LH Default Par 2	RH Default PFCdPFCm 4	0.0227	0.0003	(198, 477)	90468
LH Cont PFCl 6	RH Default pCunPCC 7	0.0227	0.0003	(171, 495)	80523
LH SalVentAttn ParOper 1	LH Default pCunPCC 12	0.0227	0.0003	(111, 247)	55525
LH SalVentAttn Med 3	RH Default Par 6	0.0227	0.0003	(130, 457)	63962
LH SalVentAttn Med 4	LH SalVentAttn Med 8	0.0227	0.0003	(131, 135)	64063
LH SomMot 36	LH SalVentAttn Med 5	0.0227	0.0003	(74, 132)	38353
LH Default Par 8	RH SalVentAttn FrOperIns 3	0.0227	0.0003	(204, 376)	92482
LH DorsAttn Post 6	RH Cont PFCl 2	0.0227	0.0003	(91, 424)	46652
LH Vis 6	RH DorsAttn Post 16	0.0227	0.0003	(5, 349)	3104
LH Vis 10	LH Vis 15	0.0227	0.0003	(9, 14)	4955
LH Vis 38	RH SalVentAttn FrOperIns 4	0.0227	0.0003	(37, 377)	20172
LH Cont PFCl 3	RH DorsAttn Post 8	0.0227	0.0003	(168, 341)	79217
RH DorsAttn Post 4	RH SalVentAttn FrOperIns 4	0.0227	0.0003	(337, 377)	130122
LH Default PFC 20	RH Vis 7	0.0227	0.0003	(225, 256)	99481
LH DorsAttn Post 10	RH Cont PFCl 4	0.0227	0.0003	(95, 426)	48496
RH Cont PFCv 1	THA-VPm-rh	0.0227	0.0003	(422, 507)	145042
LH SomMot 3	RH SalVentAttn FrOperIns 8	0.0227	0.0003	(41, 381)	22234
LH SalVentAttn FrOperIns 9	RH Cont PFCl 17	0.0227	0.0003	(125, 439)	61814
LH Cont pCun 1	RH SomMot 16	0.0227	0.0003	(176, 300)	82228
RH Vis 26	RH Cont PFCmp 3	0.0227	0.0003	(275, 451)	114851
LH DorsAttn Post 17	RH Cont PFCmp 1	0.0227	0.0003	(102, 449)	51704
LH Cont PFCl 2	RH Vis 33	0.0227	0.0003	(167, 282)	78772
LH SalVentAttn Med 8	LH Cont Par 8	0.0227	0.0003	(135, 161)	65771
LH Limbic OFC 6	HIP-tail-lh	0.0227	0.0003	(143, 533)	69459
LH Cont pCun 3	RH SalVentAttn Med 2	0.0227	0.0003	(178, 385)	83066
LH Default PHC 2	RH Cont PFCl 15	0.0227	0.0003	(249, 437)	107258
LH SomMot 2	LH Cont Par 8	0.0227	0.0003	(40, 161)	21501
RH SalVentAttn PrC 1	RH SalVentAttn FrOperIns 8	0.0227	0.0003	(373, 381)	137272
LH SomMot 18	RH SomMot 49	0.0227	0.0003	(56, 333)	29761
LH SomMot 7	LH Default PHC 2	0.0227	0.0003	(45, 249)	24144
LH SalVentAttn Med 5	RH SalVentAttn FrOperIns 4	0.0227	0.0003	(132, 377)	64727
LH Cont Par 7	LH Cont PFCl 3	0.0227	0.0003	(160, 168)	75928
LH Default PFC 8	RH SomMot 43	0.0227	0.0003	(213, 327)	95538
RH SomMot 38	RH DorsAttn Post 14	0.0227	0.0003	(322, 347)	126732
LH SomMot 32	RH Default pCunPCC 6	0.0227	0.0003	(70, 494)	36789
LH SomMot 22	LH SomMot 41	0.0227	0.0003	(60, 79)	31489
LH Vis 4	LH Vis 7	0.0227	0.0003	(3, 6)	1662
LH SomMot 22	THA-VAip-lh	0.0227	0.0003	(60, 529)	31939
LH SomMot 33	RH SomMot 27	0.0227	0.0003	(71, 311)	37089
RH Cont PFCmp 2	RH Default PFCdPFCm 6	0.0227	0.0003	(450, 479)	148304
LH SomMot 27	RH Default PFCv 4	0.0227	0.0003	(65, 473)	34338
LH Vis 9	RH Default PFCdPFCm 7	0.0227	0.0003	(8, 480)	4876
LH SalVentAttn FrOperIns 1	LH SalVentAttn FrOperIns 8	0.0227	0.0003	(117, 124)	58039
LH Cont PFCv 1	RH Cont PFCmp 1	0.0227	0.0003	(175, 449)	81999
LH SalVentAttn FrOperIns 6	RH SomMot 26	0.0227	0.0003	(122, 310)	60395
LH DorsAttn Post 15	RH Cont PFCl 13	0.0227	0.0003	(100, 435)	50785
LH SomMot 33	LH Cont PFCl 4	0.0227	0.0003	(71, 169)	36947
LH Cont Par 6	RH Default pCunPCC 6	0.0227	0.0003	(159, 494)	75860
LH Default PFC 20	RH Cont Temp 2	0.0227	0.0003	(225, 421)	99646
RH DorsAttn Post 9	RH Default Temp 9	0.0227	0.0003	(342, 468)	131283
LH SomMot 33	RH Vis 20	0.0227	0.0003	(71, 269)	37047
LH Default Par 7	CAU-DA-lh	0.0227	0.0003	(203, 544)	92300
RH SomMot 41	RH Cont PFCl 4	0.0227	0.0003	(325, 426)	127501
RH SomMot 30	RH Cont PFCl 3	0.0227	0.0003	(314, 425)	124926
LH Default PFC 7	RH Cont Par 1	0.0227	0.0003	(212, 414)	95284
LH SomMot 16	LH DorsAttn Post 5	0.0227	0.0003	(54, 90)	28521
RH DorsAttn FEF 2	RH Limbic TempPole 9	0.0227	0.0003	(359, 412)	134678
LH SalVentAttn PFCl 1	RH SalVentAttn Med 7	0.0227	0.0003	(127, 390)	62620
LH Cont PFCd 1	RH SalVentAttn TempOccPar 3	0.0227	0.0003	(163, 367)	77303
LH SomMot 32	LH SomMot 35	0.0227	0.0003	(70, 73)	36368
LH SalVentAttn PFCl 1	LH Default pCunPCC 4	0.0227	0.0003	(127, 239)	62469
LH Default pCunPCC 7	RH SomMot 25	0.0227	0.0003	(242, 309)	104974
LH DorsAttn Post 13	RH Default PFCdPFCm 10	0.0227	0.0003	(98, 483)	49924
LH Default PFC 13	RH Limbic OFC 1	0.0227	0.0003	(218, 397)	97298
LH Vis 8	LH SomMot 13	0.0227	0.0003	(7, 51)	3901
LH Default pCunPCC 1	RH Cont Cing 1	0.0227	0.0003	(236, 446)	103224
LH Cont PFCd 1	RH Vis 23	0.0227	0.0003	(163, 272)	77208
LH Default PFC 27	RH DorsAttn Post 9	0.0227	0.0003	(232, 342)	101842
RH SomMot 25	RH DorsAttn Post 19	0.0226	0.0003	(309, 352)	123643
LH Vis 38	LH Default PFC 13	0.0226	0.0003	(37, 218)	20013
LH SalVentAttn ParOper 4	LH Default Par 1	0.0226	0.0003	(114, 197)	56798
LH SomMot 36	RH Cont PFCl 11	0.0226	0.0003	(74, 433)	38654
LH SomMot 36	RH Cont PFCl 10	0.0226	0.0003	(74, 432)	38653
LH SomMot 37	LH Cont Par 6	0.0226	0.0003	(75, 159)	38859
RH SomMot 8	RH SalVentAttn FrOperIns 2	0.0226	0.0003	(292, 375)	119365
LH DorsAttn Post 13	RH Default PFCdPFCm 8	0.0226	0.0003	(98, 481)	49922
LH Default Temp 1	THA-VPl-lh	0.0226	0.0003	(185, 535)	85820
LH Vis 2	LH SomMot 8	0.0226	0.0003	(1, 46)	599
RH Default Par 5	RH Default PFCdPFCm 9	0.0226	0.0003	(456, 482)	148910
LH SalVentAttn PFCl 1	RH Vis 33	0.0226	0.0003	(127, 282)	62512
LH Vis 10	LH SomMot 32	0.0226	0.0003	(9, 70)	5011
LH DorsAttn Post 2	LH Default PFC 6	0.0226	0.0003	(87, 211)	44581
LH SalVentAttn ParOper 4	RH DorsAttn FEF 1	0.0226	0.0003	(114, 358)	56959
RH Cont PFCl 5	RH Default pCunPCC 10	0.0226	0.0003	(427, 498)	145678
RH Cont PFCl 5	RH Default pCunPCC 2	0.0226	0.0003	(427, 490)	145670
LH SalVentAttn ParOper 3	NAc-shell-lh	0.0226	0.0003	(113, 550)	56711
LH Default PFC 26	RH Default Par 6	0.0226	0.0003	(231, 457)	101635
LH SalVentAttn PFCl 1	RH DorsAttn Post 15	0.0226	0.0003	(127, 348)	62578
LH Vis 26	CAU-VA-lh	0.0226	0.0003	(25, 543)	14068
LH Default pCunPCC 6	RH SalVentAttn Med 12	0.0226	0.0003	(241, 395)	104748
LH SalVentAttn FrOperIns 3	RH SomMot 43	0.0226	0.0003	(119, 327)	59113
RH Limbic TempPole 8	PUT-VP-rh	0.0226	0.0003	(411, 514)	143542
LH Limbic TempPole 2	LH Default PFC 12	0.0226	0.0003	(145, 217)	69962
LH SalVentAttn Med 7	LH Default PFC 19	0.0226	0.0003	(134, 224)	65415
LH Vis 36	RH SomMot 48	0.0226	0.0003	(35, 332)	19092
LH Vis 9	RH Default PFCdPFCm 14	0.0226	0.0003	(8, 487)	4883
LH SalVentAttn Med 6	RH Default PFCv 2	0.0226	0.0003	(133, 471)	65242
LH Default Temp 12	PUT-DA-lh	0.0226	0.0003	(196, 540)	89818
LH Vis 25	RH DorsAttn Post 16	0.0226	0.0003	(24, 349)	13345
LH SalVentAttn FrOperIns 6	RH Cont pCun 1	0.0226	0.0003	(122, 443)	60528
LH Vis 10	RH Vis 28	0.0226	0.0003	(9, 277)	5218
RH Vis 32	RH Cont Cing 1	0.0226	0.0003	(281, 446)	116499
RH DorsAttn FEF 1	HIP-body-lh	0.0226	0.0003	(358, 532)	134603
LH DorsAttn Post 10	RH SalVentAttn Med 4	0.0226	0.0003	(95, 387)	48457
RH Default Par 1	RH Default PFCdPFCm 10	0.0226	0.0003	(452, 483)	148513
RH Vis 12	HIP-tail-lh	0.0226	0.0003	(261, 533)	110936
LH Default Par 8	RH Vis 30	0.0226	0.0003	(204, 279)	92385
LH SomMot 18	RH Cont pCun 2	0.0226	0.0003	(56, 444)	29872
LH DorsAttn Post 3	RH SomMot 8	0.0226	0.0003	(88, 292)	45128
LH SalVentAttn Med 7	RH DorsAttn Post 14	0.0226	0.0003	(134, 347)	65538
RH Vis 28	RH SalVentAttn FrOperIns 4	0.0226	0.0003	(277, 377)	115332
LH SalVentAttn FrOperIns 3	RH Vis 27	0.0226	0.0003	(119, 276)	59062
RH SomMot 5	RH SalVentAttn Med 12	0.0226	0.0003	(289, 395)	118596
LH Default PHC 2	RH SalVentAttn TempOccPar 5	0.0226	0.0003	(249, 369)	107190
LH Limbic TempPole 1	RH Default Par 7	0.0226	0.0003	(144, 458)	69794
LH SalVentAttn Med 8	LH Default pCunPCC 12	0.0226	0.0003	(135, 247)	65857
LH Default PHC 2	RH SomMot 28	0.0226	0.0003	(249, 312)	107133
LH DorsAttn Post 11	RH SalVentAttn FrOperIns 9	0.0226	0.0003	(96, 382)	48910
LH Cont pCun 2	RH Cont PFCmp 2	0.0226	0.0003	(177, 450)	82755
RH SomMot 19	RH SomMot 30	0.0226	0.0003	(303, 314)	122120
LH Vis 32	RH Cont PFCl 2	0.0226	0.0003	(31, 424)	17102
RH SalVentAttn TempOccPar 2	RH Default pCunPCC 7	0.0226	0.0003	(366, 495)	136098
LH SomMot 39	RH SomMot 10	0.0226	0.0003	(77, 294)	39949
LH DorsAttn PrCv 2	RH Cont PFCl 12	0.0226	0.0003	(110, 434)	55269
LH Default PFC 29	RH SomMot 45	0.0226	0.0003	(234, 329)	102470
RH SomMot 22	NAc-shell-rh	0.0226	0.0003	(306, 523)	123076
RH DorsAttn Post 9	RH SalVentAttn TempOccPar 3	0.0226	0.0003	(342, 367)	131182
LH Default PHC 2	RH SomMot 21	0.0226	0.0003	(249, 305)	107126
LH Default PFC 19	lAMY-lh	0.0226	0.0003	(224, 547)	99443
LH Vis 36	RH Vis 25	0.0226	0.0003	(35, 274)	19034
RH Cont Par 3	RH Default pCunPCC 7	0.0226	0.0003	(416, 495)	144223
LH DorsAttn Post 19	RH SomMot 17	0.0226	0.0003	(104, 301)	52457
RH SomMot 44	THA-VPl-rh	0.0226	0.0003	(328, 508)	128264
LH Vis 8	LH Default PFC 26	0.0226	0.0003	(7, 231)	4081
LH DorsAttn FEF 4	RH Cont PFCl 12	0.0226	0.0003	(108, 434)	54380
LH DorsAttn Post 8	LH DorsAttn PrCv 2	0.0226	0.0003	(93, 110)	47261
LH DorsAttn Post 12	LH SalVentAttn Med 9	0.0226	0.0003	(97, 136)	49121
LH Cont Cing 3	RH Default PFCdPFCm 7	0.0226	0.0003	(181, 480)	84283
LH DorsAttn FEF 4	RH Default PFCv 3	0.0226	0.0003	(108, 472)	54418
LH SomMot 3	HIP-head-m1-lh	0.0226	0.0003	(41, 527)	22380
LH SalVentAttn ParOper 5	RH Cont PFCl 5	0.0226	0.0003	(115, 427)	57467
LH Vis 37	RH Vis 12	0.0226	0.0003	(36, 261)	19539
LH SomMot 47	RH DorsAttn Post 3	0.0226	0.0003	(85, 336)	43771
LH Default pCunPCC 6	RH DorsAttn Post 4	0.0226	0.0003	(241, 337)	104690
LH SalVentAttn FrOperIns 3	RH SalVentAttn Med 13	0.0226	0.0003	(119, 396)	59182
LH Cont PFCmp 2	RH SomMot 49	0.0226	0.0003	(183, 333)	84879
LH SomMot 9	LH SomMot 28	0.0226	0.0003	(47, 66)	24976
RH SomMot 27	RH Cont Par 3	0.0226	0.0003	(311, 416)	124194
LH Default PFC 30	RH SomMot 22	0.0226	0.0003	(235, 306)	102766
LH SomMot 8	THA-DAl-rh	0.0226	0.0003	(46, 511)	24914
LH SomMot 8	RH Default PFCdPFCm 4	0.0226	0.0003	(46, 477)	24880
LH Cont pCun 3	RH Default PFCdPFCm 15	0.0226	0.0003	(178, 488)	83169
RH Vis 1	THA-DAm-lh	0.0226	0.0003	(250, 537)	107662
LH SomMot 9	LH Default Par 9	0.0226	0.0003	(47, 205)	25115
LH SomMot 9	LH Cont PFCmp 2	0.0226	0.0003	(47, 183)	25093
LH SalVentAttn Med 9	RH SomMot 18	0.0226	0.0003	(136, 302)	66330
RH SomMot 15	RH Default pCunPCC 7	0.0226	0.0003	(299, 495)	121291
LH SomMot 12	RH DorsAttn Post 19	0.0226	0.0003	(50, 352)	26777
LH DorsAttn Post 5	LH SalVentAttn ParOper 2	0.0226	0.0003	(90, 112)	45877
LH Default pCunPCC 2	RH SalVentAttn Med 9	0.0226	0.0003	(237, 392)	103487
LH SomMot 30	RH SalVentAttn Med 11	0.0226	0.0003	(68, 394)	35720
LH Limbic OFC 6	RH SomMot 38	0.0226	0.0003	(143, 322)	69248
LH Vis 25	LH SalVentAttn FrOperIns 2	0.0226	0.0003	(24, 118)	13114
RH DorsAttn PrCv 3	RH Cont PFCl 3	0.0226	0.0003	(364, 425)	135651
LH SalVentAttn ParOper 2	RH SalVentAttn FrOperIns 9	0.0226	0.0003	(112, 382)	56102
LH Cont Par 8	CAU-DA-lh	0.0226	0.0003	(161, 544)	76697
LH Default pCunPCC 8	PUT-DA-lh	0.0226	0.0003	(243, 540)	105516
LH SomMot 28	RH DorsAttn Post 13	0.0226	0.0003	(66, 346)	34699
LH Cont PFCmp 2	RH DorsAttn Post 24	0.0226	0.0003	(183, 357)	84903
LH SomMot 19	LH DorsAttn Post 7	0.0226	0.0003	(57, 92)	30017
LH SomMot 47	LH Default PFC 27	0.0226	0.0003	(85, 232)	43667
LH Cont Par 8	LH Default PFC 18	0.0226	0.0003	(161, 223)	76376
RH Default PFCdPFCm 3	NAc-core-rh	0.0226	0.0003	(476, 524)	150702
RH SomMot 22	RH SalVentAttn Med 9	0.0226	0.0003	(306, 392)	122945
RH Vis 1	PUT-VP-rh	0.0226	0.0003	(250, 514)	107639
LH Default pCunPCC 6	PUT-DP-lh	0.0226	0.0003	(241, 542)	104895
RH SalVentAttn TempOccPar 4	RH Cont pCun 2	0.0226	0.0003	(368, 444)	136420
LH Cont Par 5	RH SomMot 25	0.0226	0.0003	(158, 309)	75280
LH Vis 13	LH Default PHC 1	0.0226	0.0003	(12, 248)	6818
RH SomMot 29	RH SomMot 45	0.0226	0.0003	(313, 329)	124590
LH SalVentAttn Med 1	RH Default PFCv 2	0.0226	0.0003	(128, 471)	63127
LH SalVentAttn FrOperIns 10	RH SomMot 21	0.0226	0.0003	(126, 305)	62108
RH SalVentAttn FrOperIns 2	RH SalVentAttn Med 10	0.0226	0.0003	(375, 393)	137643
RH SalVentAttn FrOperIns 2	RH Limbic OFC 5	0.0226	0.0003	(375, 401)	137651
LH SalVentAttn Med 1	RH SomMot 15	0.0226	0.0003	(128, 299)	62955
RH Vis 35	RH Cont PFCmp 1	0.0226	0.0003	(284, 449)	117315
LH DorsAttn Post 16	RH SomMot 13	0.0226	0.0003	(101, 297)	51100
RH SomMot 3	NAc-shell-rh	0.0226	0.0003	(287, 523)	118193
RH SomMot 26	RH SomMot 34	0.0226	0.0003	(310, 318)	123853
LH Default pCunPCC 4	RH Cont PFCl 20	0.0226	0.0003	(239, 442)	104168
LH SomMot 21	LH DorsAttn Post 18	0.0226	0.0003	(59, 103)	31019
LH Default PFC 3	RH Cont PFCmp 1	0.0226	0.0003	(208, 449)	93945
LH Cont Par 1	RH SomMot 3	0.0226	0.0003	(154, 287)	73668
LH Vis 4	LH Default PFC 28	0.0226	0.0003	(3, 233)	1889
LH DorsAttn Post 9	RH SalVentAttn Med 9	0.0226	0.0003	(94, 392)	48003
LH DorsAttn Post 5	RH Cont PFCl 20	0.0226	0.0003	(90, 442)	46207
LH Default PFC 4	RH SalVentAttn Med 12	0.0226	0.0003	(209, 395)	94236
LH SalVentAttn Med 1	NAc-shell-rh	0.0226	0.0003	(128, 523)	63179
LH SomMot 17	RH Cont PFCl 15	0.0226	0.0003	(55, 437)	29367
RH DorsAttn Post 7	HIP-body-lh	0.0226	0.0003	(340, 532)	130922
RH SomMot 14	RH Cont Temp 2	0.0226	0.0003	(298, 421)	120962
LH DorsAttn Post 13	LH Default pCunPCC 7	0.0226	0.0003	(98, 242)	49683
RH DorsAttn Post 7	RH Limbic OFC 1	0.0226	0.0003	(340, 397)	130787
LH SomMot 42	THA-DP-lh	0.0226	0.0003	(80, 549)	41629
LH Cont Par 5	RH SomMot 13	0.0226	0.0003	(158, 297)	75268
RH DorsAttn Post 7	RH Cont Par 1	0.0226	0.0003	(340, 414)	130804
LH DorsAttn FEF 3	RH SomMot 12	0.0226	0.0003	(107, 296)	53796
LH Cont OFC 1	RH DorsAttn Post 5	0.0226	0.0003	(165, 338)	78053
RH SomMot 44	RH Cont PFCl 15	0.0226	0.0003	(328, 437)	128193
RH SomMot 8	RH DorsAttn Post 22	0.0226	0.0003	(292, 355)	119345
LH Cont Par 4	LH Default pCunPCC 12	0.0226	0.0003	(157, 247)	74822
LH Limbic OFC 2	RH Default Par 8	0.0226	0.0003	(139, 459)	67735
LH DorsAttn Post 16	RH Cont PFCl 9	0.0226	0.0003	(101, 431)	51234
LH SomMot 37	RH Cont PFCl 14	0.0226	0.0003	(75, 436)	39136
LH Vis 13	THA-VPm-lh	0.0226	0.0003	(12, 534)	7104
LH Default PFC 26	RH SomMot 5	0.0226	0.0003	(231, 289)	101467
LH SalVentAttn FrOperIns 10	RH SalVentAttn TempOccPar 8	0.0226	0.0003	(126, 372)	62175
LH DorsAttn Post 9	RH SomMot 37	0.0226	0.0003	(94, 321)	47932
LH SomMot 14	RH SomMot 7	0.0226	0.0003	(52, 291)	27721
LH SomMot 38	LH SalVentAttn FrOperIns 5	0.0226	0.0003	(76, 121)	39299
RH Cont pCun 1	RH Default PFCdPFCm 9	0.0226	0.0003	(443, 482)	147558
LH Default PFC 13	RH Limbic OFC 7	0.0226	0.0003	(218, 403)	97304
RH SomMot 36	RH Cont PFCl 2	0.0226	0.0003	(320, 424)	126344
RH Vis 5	RH Default PFCdPFCm 8	0.0226	0.0003	(254, 481)	108812
LH Default pCunPCC 10	RH SomMot 39	0.0226	0.0003	(245, 323)	105918
LH Default PFC 28	RH DorsAttn Post 23	0.0226	0.0003	(233, 356)	102177
LH SomMot 4	LH Cont Par 4	0.0226	0.0003	(42, 157)	22522
RH SomMot 24	RH Default Par 2	0.0226	0.0003	(308, 453)	123499
RH Default PFCdPFCm 2	NAc-shell-rh	0.0226	0.0003	(475, 523)	150623
LH Default PFC 14	RH DorsAttn Post 7	0.0226	0.0003	(219, 340)	97576
LH Cont Par 4	aGP-lh	0.0226	0.0003	(157, 553)	75128
LH DorsAttn Post 7	LH Default pCunPCC 12	0.0226	0.0003	(92, 247)	46937
LH Vis 8	HIP-head-m1-lh	0.0226	0.0003	(7, 527)	4377
LH Cont PFCl 4	RH SalVentAttn Med 5	0.0226	0.0003	(169, 388)	79649
LH SomMot 22	LH Default PFC 20	0.0226	0.0003	(60, 225)	31635
LH Cont PFCmp 3	RH DorsAttn FEF 4	0.0226	0.0003	(184, 361)	85277
LH Default Temp 9	LH Default Temp 12	0.0226	0.0003	(193, 196)	88397
LH Vis 9	LH Vis 23	0.0226	0.0003	(8, 22)	4418
LH Default PFC 2	RH DorsAttn Post 24	0.0226	0.0003	(207, 357)	93507
LH Cont PFCl 4	RH SalVentAttn Med 1	0.0226	0.0003	(169, 384)	79645
RH SomMot 29	PUT-VP-lh	0.0226	0.0003	(313, 541)	124802
LH DorsAttn Post 6	LH Limbic OFC 2	0.0226	0.0003	(91, 139)	46367
LH Limbic TempPole 10	LH Default PFC 9	0.0226	0.0003	(153, 214)	73195
LH Limbic TempPole 7	RH Default PFCdPFCm 3	0.0225	0.0003	(150, 476)	72251
RH Vis 18	NAc-core-rh	0.0225	0.0003	(267, 524)	112664
LH Cont pCun 2	LH Default PFC 21	0.0225	0.0003	(177, 226)	82531
LH SomMot 37	RH Default pCunPCC 5	0.0225	0.0003	(75, 493)	39193
LH SalVentAttn ParOper 4	LH Default PFC 2	0.0225	0.0003	(114, 207)	56808
LH SalVentAttn FrOperIns 4	RH SalVentAttn Med 6	0.0225	0.0003	(120, 389)	59609
LH Default pCunPCC 5	RH Default Par 7	0.0225	0.0003	(240, 458)	104498
RH SomMot 42	HIP-body-rh	0.0225	0.0003	(326, 505)	127808
RH SomMot 28	RH Cont PFCl 17	0.0225	0.0003	(312, 439)	124459
RH Vis 30	RH Cont PFCl 1	0.0225	0.0003	(279, 423)	115929
RH SomMot 25	RH Default PFCv 3	0.0225	0.0003	(309, 472)	123763
RH SomMot 15	RH SomMot 15	0.0225	0.0003	(299, 299)	121095
LH Default PFC 2	RH Vis 33	0.0225	0.0003	(207, 282)	93432
RH Cont Par 2	RH Default pCunPCC 7	0.0225	0.0003	(415, 495)	144085
LH Cont Par 1	RH Limbic TempPole 1	0.0225	0.0003	(154, 404)	73785
LH SomMot 17	LH Cont PFCl 1	0.0225	0.0003	(55, 166)	29096
LH SomMot 41	LH Default PFC 21	0.0225	0.0003	(79, 226)	40832
LH SomMot 10	RH DorsAttn Post 24	0.0225	0.0003	(48, 357)	25773
LH DorsAttn FEF 2	RH DorsAttn Post 7	0.0225	0.0003	(106, 340)	53393
LH SomMot 41	pGP-rh	0.0225	0.0003	(79, 525)	41131
LH SalVentAttn Med 3	RH Cont PFCl 13	0.0225	0.0003	(130, 435)	63940
LH DorsAttn Post 16	LH Cont PFCl 8	0.0225	0.0003	(101, 173)	50976
LH Cont Par 1	THA-VPl-rh	0.0225	0.0003	(154, 508)	73889
LH SomMot 2	LH SomMot 10	0.0225	0.0003	(40, 48)	21388
LH SomMot 46	RH Cont PFCl 16	0.0225	0.0003	(84, 438)	43404
LH SalVentAttn FrOperIns 9	RH Default PFCdPFCm 10	0.0225	0.0003	(125, 483)	61858
RH SalVentAttn Med 11	RH Cont PFCl 10	0.0225	0.0003	(394, 432)	140893
RH Default PFCdPFCm 10	RH Default pCunPCC 10	0.0225	0.0003	(483, 498)	151194
LH Limbic OFC 2	LH Limbic TempPole 1	0.0225	0.0003	(139, 144)	67420
LH SalVentAttn FrOperIns 8	LH Default PFC 26	0.0225	0.0003	(124, 231)	61177
LH Default PFC 11	THA-VAia-rh	0.0225	0.0004	(216, 503)	96731
RH Vis 7	RH Default PFCdPFCm 15	0.0225	0.0003	(256, 488)	109416
RH Default PFCdPFCm 4	RH Default PFCdPFCm 10	0.0225	0.0003	(477, 483)	150738
LH Vis 5	LH Cont Temp 1	0.0225	0.0003	(4, 162)	2368
RH Vis 5	THA-DP-lh	0.0225	0.0003	(254, 549)	108880
LH Limbic OFC 3	RH Cont pCun 1	0.0225	0.0003	(140, 443)	68133
LH SomMot 3	RH SalVentAttn Med 5	0.0225	0.0003	(41, 388)	22241
LH SalVentAttn FrOperIns 3	RH DorsAttn Post 15	0.0225	0.0003	(119, 348)	59134
LH Default Par 8	RH SomMot 35	0.0225	0.0003	(204, 319)	92425
LH Cont PFCl 5	RH DorsAttn Post 22	0.0225	0.0003	(170, 355)	80000
LH DorsAttn Post 10	LH Default PFC 21	0.0225	0.0003	(95, 226)	48296
LH Default Par 8	RH Limbic OFC 4	0.0225	0.0003	(204, 400)	92506
RH SomMot 26	RH Default pCunPCC 4	0.0225	0.0003	(310, 492)	124027
LH DorsAttn Post 10	RH Default PFCdPFCm 4	0.0225	0.0003	(95, 477)	48547
LH Default PFC 4	LH Default PFC 9	0.0225	0.0003	(209, 214)	94055
LH DorsAttn Post 14	RH DorsAttn Post 24	0.0225	0.0003	(99, 357)	50253
LH SomMot 41	LH DorsAttn Post 13	0.0225	0.0003	(79, 98)	40704
LH SomMot 21	RH SalVentAttn TempOccPar 6	0.0225	0.0003	(59, 370)	31286
LH SomMot 41	RH Default PFCdPFCm 12	0.0225	0.0003	(79, 485)	41091
LH Vis 9	LH Cont PFCl 9	0.0225	0.0003	(8, 174)	4570
LH DorsAttn Post 15	RH SalVentAttn FrOperIns 9	0.0225	0.0003	(100, 382)	50732
LH SomMot 14	LH SalVentAttn FrOperIns 8	0.0225	0.0003	(52, 124)	27554
LH SomMot 47	RH SomMot 35	0.0225	0.0004	(85, 319)	43754
LH Default pCunPCC 11	RH Default Temp 3	0.0225	0.0003	(246, 462)	106365
LH Limbic TempPole 2	RH DorsAttn Post 19	0.0225	0.0003	(145, 352)	70097
LH SomMot 13	LH DorsAttn Post 17	0.0225	0.0003	(51, 102)	27030
LH Default Par 6	RH SomMot 42	0.0225	0.0003	(202, 326)	91731
RH SomMot 19	THA-VAip-rh	0.0225	0.0003	(303, 502)	122308
LH Vis 12	mAMY-lh	0.0225	0.0003	(11, 548)	6576
RH SalVentAttn TempOccPar 6	RH Default Temp 10	0.0225	0.0003	(370, 469)	136814
LH SomMot 7	RH Cont PFCl 18	0.0225	0.0003	(45, 440)	24335
LH Vis 36	RH Cont Par 4	0.0225	0.0003	(35, 417)	19177
RH SalVentAttn FrOperIns 5	RH SalVentAttn FrOperIns 5	0.0225	0.0003	(378, 378)	138159
LH SomMot 22	NAc-core-lh	0.0225	0.0003	(60, 551)	31961
RH DorsAttn Post 13	RH Default PFCdPFCm 8	0.0225	0.0003	(346, 481)	132134
RH SalVentAttn PrC 1	CAU-VA-rh	0.0225	0.0003	(373, 516)	137407
LH SalVentAttn FrOperIns 10	LH Default pCunPCC 12	0.0225	0.0003	(126, 247)	62050
LH Default PFC 24	RH Cont Cing 3	0.0225	0.0003	(229, 448)	100979
LH Vis 22	LH Cont PFCd 2	0.0225	0.0003	(21, 164)	11567
LH SomMot 38	RH SalVentAttn Med 3	0.0225	0.0003	(76, 386)	39564
LH SalVentAttn Med 6	pGP-rh	0.0225	0.0003	(133, 525)	65296
RH Cont PFCl 11	RH Cont PFCmp 3	0.0225	0.0003	(433, 451)	146372
LH Cont PFCmp 1	RH Vis 33	0.0225	0.0003	(182, 282)	84457
LH Vis 31	LH SalVentAttn FrOperIns 9	0.0225	0.0003	(30, 125)	16280
RH SomMot 5	RH SalVentAttn Med 10	0.0225	0.0003	(289, 393)	118594
RH Limbic OFC 1	THA-VAs-rh	0.0225	0.0003	(397, 509)	141444
LH SomMot 12	RH SalVentAttn Med 11	0.0225	0.0003	(50, 394)	26819
LH DorsAttn Post 19	RH SalVentAttn TempOccPar 7	0.0225	0.0003	(104, 371)	52527
LH Default pCunPCC 2	RH Default pCunPCC 11	0.0225	0.0003	(237, 499)	103594
LH Default Par 6	RH DorsAttn Post 15	0.0225	0.0003	(202, 348)	91753
RH SomMot 15	PUT-DA-rh	0.0225	0.0003	(299, 513)	121309
LH SomMot 9	RH SomMot 39	0.0225	0.0003	(47, 323)	25233
LH Vis 29	LH Default PFC 25	0.0225	0.0003	(28, 230)	15336
LH SomMot 43	RH Default PFCdPFCm 10	0.0225	0.0003	(81, 483)	42036
LH SomMot 43	RH Cont Par 5	0.0225	0.0003	(81, 418)	41971
LH DorsAttn Post 11	RH Vis 26	0.0225	0.0003	(96, 275)	48803
LH DorsAttn Post 11	RH Vis 19	0.0225	0.0003	(96, 268)	48796
LH Default pCunPCC 6	RH Default pCunPCC 6	0.0225	0.0003	(241, 494)	104847
LH Vis 4	LH SalVentAttn PFCl 1	0.0225	0.0003	(3, 127)	1783
LH Default pCunPCC 11	RH Cont PFCl 10	0.0225	0.0003	(246, 432)	106335
LH Vis 6	LH Default Temp 1	0.0225	0.0003	(5, 185)	2940
LH SalVentAttn ParOper 2	RH Default PFCdPFCm 12	0.0225	0.0003	(112, 485)	56205
RH Vis 2	RH SomMot 5	0.0225	0.0003	(251, 289)	107717
RH Vis 2	RH SomMot 4	0.0225	0.0003	(251, 288)	107716
LH Default pCunPCC 7	RH Cont PFCl 7	0.0225	0.0003	(242, 429)	105094
LH SomMot 9	RH SomMot 8	0.0225	0.0003	(47, 292)	25202
RH Vis 8	RH SalVentAttn Med 8	0.0225	0.0003	(257, 391)	109616
LH Default Temp 7	PUT-VP-lh	0.0225	0.0003	(191, 541)	88019
LH DorsAttn Post 9	RH DorsAttn Post 15	0.0225	0.0003	(94, 348)	47959
THA-VAip-rh	HIP-head-l-rh	0.0225	0.0003	(502, 504)	152359
LH SomMot 19	CAU-VA-lh	0.0225	0.0003	(57, 543)	30468
LH Cont Temp 1	LH Default PFC 11	0.0225	0.0003	(162, 216)	76761
LH Default PFC 25	RH Vis 28	0.0225	0.0003	(230, 277)	101132
LH Default pCunPCC 3	RH Vis 31	0.0225	0.0003	(238, 280)	103691
LH DorsAttn Post 5	LH SalVentAttn Med 10	0.0225	0.0004	(90, 137)	45902
LH Limbic TempPole 2	LH Default Temp 6	0.0225	0.0003	(145, 190)	69935
RH SomMot 40	RH DorsAttn Post 16	0.0225	0.0003	(324, 349)	127195
LH DorsAttn Post 3	RH Cont PFCl 11	0.0225	0.0003	(88, 433)	45269
LH Default PFC 29	HIP-body-lh	0.0225	0.0003	(234, 532)	102673
RH Default PFCdPFCm 1	THA-DAl-rh	0.0225	0.0003	(474, 511)	150532
LH Vis 9	LH Default PFC 21	0.0225	0.0003	(8, 226)	4622
LH SomMot 9	LH Cont PFCl 6	0.0225	0.0003	(47, 171)	25081
LH Default PFC 9	RH SomMot 48	0.0225	0.0003	(214, 332)	95883
LH SalVentAttn ParOper 4	RH Default pCunPCC 11	0.0225	0.0003	(114, 499)	57100
LH Default pCunPCC 9	RH SomMot 9	0.0225	0.0003	(244, 293)	105579
LH Default PFC 4	RH Default pCunPCC 2	0.0225	0.0003	(209, 490)	94331
RH Vis 1	aGP-rh	0.0225	0.0003	(250, 526)	107651
RH Vis 1	RH Default PFCv 4	0.0225	0.0003	(250, 473)	107598
LH DorsAttn Post 7	PUT-VA-rh	0.0225	0.0003	(92, 512)	47202
RH SomMot 32	RH DorsAttn Post 22	0.0225	0.0003	(316, 355)	125333
LH SalVentAttn Med 9	RH DorsAttn PrCv 1	0.0225	0.0003	(136, 362)	66390
LH Cont Par 5	RH Limbic TempPole 4	0.0225	0.0003	(158, 407)	75378
LH SomMot 24	RH SomMot 46	0.0225	0.0003	(62, 330)	32725
RH SomMot 11	RH SomMot 48	0.0225	0.0003	(295, 332)	120102
LH DorsAttn Post 7	LH Default Par 1	0.0225	0.0003	(92, 197)	46887
RH Vis 1	RH SomMot 8	0.0225	0.0003	(250, 292)	107417
RH Vis 27	RH SalVentAttn FrOperIns 8	0.0225	0.0003	(276, 381)	115059
LH Vis 1	RH Vis 35	0.0225	0.0003	(0, 284)	284
LH SalVentAttn Med 1	RH SomMot 37	0.0225	0.0003	(128, 321)	62977
RH SomMot 6	RH Cont Par 3	0.0225	0.0003	(290, 416)	118881
LH Cont Par 2	RH Default PFCv 4	0.0225	0.0003	(155, 473)	74253
LH Vis 35	lAMY-lh	0.0225	0.0003	(34, 547)	18788
LH Cont PFCl 6	RH Cont Par 3	0.0225	0.0003	(171, 416)	80444
LH Default pCunPCC 8	RH Vis 29	0.0225	0.0003	(243, 278)	105254
LH Vis 35	HIP-tail-rh	0.0225	0.0003	(34, 506)	18747
LH SomMot 14	LH Cont PFCl 6	0.0225	0.0003	(52, 171)	27601
LH SomMot 25	RH Cont PFCl 18	0.0225	0.0003	(63, 440)	33326
LH Cont PFCl 1	RH DorsAttn FEF 2	0.0225	0.0003	(166, 359)	78462
LH SomMot 37	RH Cont Par 5	0.0225	0.0003	(75, 418)	39118
LH DorsAttn Post 6	RH SomMot 9	0.0225	0.0003	(91, 293)	46521
LH Cont PFCl 9	RH Vis 19	0.0225	0.0003	(174, 268)	81439
LH Cont PFCl 9	RH SomMot 18	0.0225	0.0003	(174, 302)	81473
LH SomMot 11	RH SomMot 29	0.0225	0.0003	(49, 313)	26234
LH SalVentAttn FrOperIns 7	RH SomMot 47	0.0225	0.0003	(123, 331)	60847
LH Limbic OFC 2	THA-DAl-rh	0.0225	0.0003	(139, 511)	67787
LH Default Par 5	RH Limbic TempPole 1	0.0225	0.0003	(201, 404)	91457
RH SomMot 36	RH Cont PFCl 17	0.0225	0.0004	(320, 439)	126359
LH Limbic TempPole 8	RH Vis 6	0.0225	0.0003	(151, 255)	72433
LH Cont PFCd 2	LH Default PFC 13	0.0225	0.0003	(164, 218)	77544
LH SalVentAttn TempOcc 1	LH Limbic OFC 1	0.0225	0.0003	(116, 138)	57616
LH Default PFC 23	RH SomMot 32	0.0225	0.0003	(228, 316)	100522
LH SomMot 39	LH Default PFC 7	0.0225	0.0003	(77, 212)	39867
LH Cont pCun 2	HIP-head-m1-rh	0.0225	0.0003	(177, 500)	82805
RH SalVentAttn FrOperIns 1	RH Cont PFCl 17	0.0225	0.0003	(374, 439)	137510
LH SalVentAttn FrOperIns 10	PUT-VA-lh	0.0225	0.0003	(126, 539)	62342
RH SomMot 29	RH Default Temp 7	0.0225	0.0003	(313, 466)	124727
LH Vis 26	CAU-DA-lh	0.0224	0.0004	(25, 544)	14069
LH Default PFC 28	RH DorsAttn Post 9	0.0224	0.0004	(233, 342)	102163
LH SomMot 1	LH Default pCunPCC 6	0.0224	0.0004	(39, 241)	21067
LH DorsAttn Post 15	RH Default PFCv 4	0.0224	0.0004	(100, 473)	50823
LH SomMot 6	RH Cont Par 6	0.0224	0.0004	(44, 419)	23805
THA-DAm-rh	THA-VAia-lh	0.0224	0.0004	(510, 530)	152765
LH SomMot 6	RH SalVentAttn TempOccPar 3	0.0224	0.0004	(44, 367)	23753
RH SomMot 23	RH SomMot 46	0.0224	0.0004	(307, 330)	123130
RH Default Par 4	RH Default pCunPCC 7	0.0224	0.0004	(455, 495)	148825
LH Default Temp 8	LH Default PFC 20	0.0224	0.0004	(192, 225)	88065
LH Cont PFCl 3	LH Cont PFCl 4	0.0224	0.0004	(168, 169)	79045
LH SomMot 14	RH Cont PFCl 10	0.0224	0.0004	(52, 432)	27862
LH SomMot 37	RH Cont PFCl 5	0.0224	0.0004	(75, 427)	39127
LH Cont pCun 2	RH SomMot 12	0.0224	0.0004	(177, 296)	82601
LH DorsAttn Post 7	LH Default PFC 14	0.0224	0.0004	(92, 219)	46909
LH Limbic OFC 6	RH SalVentAttn Med 6	0.0224	0.0004	(143, 389)	69315
LH Default Par 6	RH SalVentAttn FrOperIns 9	0.0224	0.0004	(202, 382)	91787
LH SalVentAttn FrOperIns 3	THA-VPm-lh	0.0224	0.0004	(119, 534)	59320
LH Default Temp 3	NAc-core-lh	0.0224	0.0004	(187, 551)	86571
LH SalVentAttn Med 9	LH Default PFC 3	0.0224	0.0004	(136, 208)	66236
LH Default PHC 2	RH Cont PFCl 17	0.0224	0.0004	(249, 439)	107260
LH SalVentAttn Med 1	RH Cont PFCl 4	0.0224	0.0004	(128, 426)	63082
LH Vis 16	RH DorsAttn Post 21	0.0224	0.0004	(15, 354)	8544
RH SomMot 7	RH SalVentAttn FrOperIns 7	0.0224	0.0004	(291, 380)	119108
LH DorsAttn Post 4	THA-VAs-rh	0.0224	0.0004	(89, 509)	45810
RH SalVentAttn TempOccPar 3	RH Cont PFCl 9	0.0224	0.0004	(367, 431)	136221
LH Vis 35	RH Cont PFCl 2	0.0224	0.0004	(34, 424)	18665
LH SomMot 9	LH SalVentAttn FrOperIns 3	0.0224	0.0004	(47, 119)	25029
LH SalVentAttn Med 9	LH Default PFC 20	0.0224	0.0004	(136, 225)	66253
RH DorsAttn FEF 3	RH Cont PFCl 5	0.0224	0.0004	(360, 427)	134887
LH Cont Par 6	LH Default PFC 19	0.0224	0.0004	(159, 224)	75590
RH SomMot 13	RH Default Temp 5	0.0224	0.0004	(297, 464)	120749
LH Default PFC 10	RH DorsAttn Post 7	0.0224	0.0004	(215, 340)	96230
LH DorsAttn Post 12	LH Default PFC 29	0.0224	0.0004	(97, 234)	49219
LH DorsAttn FEF 4	RH SalVentAttn FrOperIns 1	0.0224	0.0004	(108, 374)	54320
LH Vis 8	RH Cont PFCl 3	0.0224	0.0004	(7, 425)	4275
LH SalVentAttn ParOper 4	HIP-body-rh	0.0224	0.0004	(114, 505)	57106
LH Vis 29	LH SalVentAttn ParOper 3	0.0224	0.0004	(28, 113)	15219
RH Default PFCdPFCm 11	PUT-DA-rh	0.0224	0.0004	(484, 513)	151279
LH SalVentAttn Med 7	RH Cont PFCl 18	0.0224	0.0004	(134, 440)	65631
LH DorsAttn Post 11	RH SalVentAttn FrOperIns 5	0.0224	0.0004	(96, 378)	48906
LH SomMot 4	LH DorsAttn Post 10	0.0224	0.0004	(42, 95)	22460
RH Limbic OFC 5	RH Default PFCdPFCm 14	0.0224	0.0004	(401, 487)	142040
LH Cont Temp 1	RH Cont PFCl 16	0.0224	0.0004	(162, 438)	76983
RH SomMot 7	RH Default PFCdPFCm 14	0.0224	0.0004	(291, 487)	119215
NAc-shell-rh	HIP-body-lh	0.0224	0.0004	(523, 532)	153248
LH SomMot 44	LH SalVentAttn FrOperIns 3	0.0224	0.0004	(82, 119)	42144
LH SalVentAttn FrOperIns 8	RH Default pCunPCC 6	0.0224	0.0004	(124, 494)	61440
LH Vis 4	LH Cont Cing 1	0.0224	0.0004	(3, 179)	1835
LH SalVentAttn ParOper 2	RH SomMot 11	0.0224	0.0004	(112, 295)	56015
LH Cont PFCl 2	RH SalVentAttn Med 3	0.0224	0.0004	(167, 386)	78876
RH Vis 11	RH Cont PFCl 7	0.0224	0.0004	(260, 429)	110539
RH Vis 22	RH SalVentAttn FrOperIns 3	0.0224	0.0004	(271, 376)	113654
PUT-VA-rh	PUT-DP-rh	0.0224	0.0004	(512, 515)	152835
LH Vis 38	THA-DAm-lh	0.0224	0.0004	(37, 537)	20332
LH SalVentAttn Med 7	RH DorsAttn FEF 1	0.0224	0.0004	(134, 358)	65549
RH Cont Temp 2	RH Default Temp 8	0.0224	0.0004	(421, 467)	144870
RH Default Temp 10	RH Default PFCdPFCm 15	0.0224	0.0004	(469, 488)	150099
RH SomMot 16	RH Cont PFCl 6	0.0224	0.0004	(300, 428)	121478
LH DorsAttn Post 12	RH Cont PFCl 17	0.0224	0.0004	(97, 439)	49424
RH Vis 2	PUT-VP-rh	0.0224	0.0004	(251, 514)	107942
RH DorsAttn Post 7	PUT-DA-lh	0.0224	0.0004	(340, 540)	130930
CAU-VA-rh	THA-VAip-lh	0.0224	0.0004	(516, 529)	153007
LH SomMot 4	LH SalVentAttn TempOcc 1	0.0224	0.0004	(42, 116)	22481
RH Vis 25	RH Vis 30	0.0224	0.0004	(274, 279)	114400
RH DorsAttn Post 9	RH Cont pCun 3	0.0224	0.0004	(342, 445)	131260
LH Default PFC 8	RH Limbic TempPole 5	0.0224	0.0004	(213, 408)	95619
LH Default pCunPCC 8	RH SalVentAttn Med 5	0.0224	0.0004	(243, 388)	105364
LH Default pCunPCC 8	RH DorsAttn FEF 1	0.0224	0.0004	(243, 358)	105334
LH DorsAttn Post 17	RH Limbic OFC 3	0.0224	0.0004	(102, 399)	51654
LH Default Par 8	RH Default Par 3	0.0224	0.0004	(204, 454)	92560
LH Cont Par 7	LH Cont PFCl 8	0.0224	0.0004	(160, 173)	75933
LH Vis 2	LH SomMot 1	0.0224	0.0004	(1, 39)	592
LH Default PFC 20	RH Limbic OFC 1	0.0224	0.0004	(225, 397)	99622
LH Vis 22	RH DorsAttn Post 22	0.0224	0.0004	(21, 355)	11758
LH Vis 36	RH SalVentAttn FrOperIns 3	0.0224	0.0004	(35, 376)	19136
RH SalVentAttn Med 11	PUT-VP-rh	0.0224	0.0004	(394, 514)	140975
LH DorsAttn PrCv 2	LH SalVentAttn FrOperIns 9	0.0224	0.0004	(110, 125)	54960
LH SalVentAttn Med 6	RH SalVentAttn PrC 1	0.0224	0.0004	(133, 373)	65144
LH DorsAttn PrCv 2	LH Default PFC 22	0.0224	0.0004	(110, 227)	55062
LH Cont Par 1	RH Vis 24	0.0224	0.0004	(154, 273)	73654
LH Vis 11	RH Vis 28	0.0224	0.0004	(10, 277)	5762
LH SomMot 36	RH SalVentAttn Med 8	0.0224	0.0004	(74, 391)	38612
RH Vis 26	RH SalVentAttn TempOccPar 2	0.0224	0.0004	(275, 366)	114766
LH SalVentAttn FrOperIns 4	LH Cont Par 2	0.0224	0.0004	(120, 155)	59375
LH Cont Par 3	RH Cont PFCl 19	0.0224	0.0004	(156, 441)	74619
LH Limbic OFC 1	LH Limbic TempPole 1	0.0224	0.0004	(138, 144)	67005
LH DorsAttn Post 4	LH SalVentAttn PFCl 1	0.0224	0.0004	(89, 127)	45428
LH DorsAttn Post 12	HIP-body-lh	0.0224	0.0004	(97, 532)	49517
LH DorsAttn FEF 3	RH SalVentAttn FrOperIns 7	0.0224	0.0004	(107, 380)	53880
LH Vis 35	LH SalVentAttn PFCl 1	0.0224	0.0004	(34, 127)	18368
LH Cont Par 5	RH DorsAttn PrCv 2	0.0224	0.0004	(158, 363)	75334
LH DorsAttn Post 15	RH SomMot 35	0.0224	0.0004	(100, 319)	50669
LH Cont PFCmp 3	RH Cont PFCl 12	0.0224	0.0004	(184, 434)	85350
LH Cont PFCl 3	HIP-head-m2-lh	0.0224	0.0004	(168, 528)	79404
RH Vis 21	RH Default PFCv 4	0.0224	0.0004	(270, 473)	113468
RH DorsAttn Post 19	RH SalVentAttn FrOperIns 5	0.0224	0.0004	(352, 378)	133258
LH Vis 32	LH Default PFC 13	0.0224	0.0004	(31, 218)	16896
LH SomMot 16	LH Default Par 4	0.0224	0.0004	(54, 200)	28631
RH Vis 12	THA-DAm-rh	0.0224	0.0004	(261, 510)	110913
LH SomMot 16	LH Default Par 9	0.0224	0.0004	(54, 205)	28636
LH SomMot 43	LH DorsAttn PrCv 1	0.0224	0.0004	(81, 109)	41662
RH Vis 6	RH Default Temp 6	0.0224	0.0004	(255, 465)	109095
LH Default PFC 30	RH Default PFCdPFCm 3	0.0224	0.0004	(235, 476)	102936
LH Default Temp 5	RH SalVentAttn Med 6	0.0224	0.0004	(189, 389)	87140
RH Cont Par 5	HIP-body-lh	0.0224	0.0004	(418, 532)	144533
LH SomMot 10	LH Cont pCun 1	0.0224	0.0004	(48, 176)	25592
RH Cont PFCl 17	RH Default pCunPCC 2	0.0224	0.0004	(439, 490)	147116
LH SomMot 29	RH SalVentAttn Med 7	0.0224	0.0004	(67, 390)	35230
LH Vis 4	RH Default pCunPCC 9	0.0224	0.0004	(3, 497)	2153
RH Vis 34	NAc-core-lh	0.0224	0.0004	(283, 551)	117147
RH Vis 8	RH Vis 22	0.0224	0.0004	(257, 271)	109496
LH Default PFC 29	RH Limbic OFC 4	0.0224	0.0004	(234, 400)	102541
RH SomMot 43	RH Cont PFCl 13	0.0224	0.0004	(327, 435)	127965
LH SomMot 36	LH DorsAttn Post 11	0.0224	0.0004	(74, 96)	38317
LH Default pCunPCC 6	RH Limbic OFC 2	0.0224	0.0004	(241, 398)	104751
LH SalVentAttn FrOperIns 3	RH SomMot 42	0.0224	0.0004	(119, 326)	59112
LH SomMot 20	THA-DAm-lh	0.0224	0.0004	(58, 537)	30958
RH SalVentAttn Med 6	RH Default PFCdPFCm 8	0.0224	0.0004	(389, 481)	140132
LH Vis 22	RH DorsAttn Post 3	0.0224	0.0004	(21, 336)	11739
RH SalVentAttn FrOperIns 8	RH Cont PFCl 11	0.0224	0.0004	(381, 433)	138736
LH SalVentAttn FrOperIns 5	LH Cont Temp 1	0.0224	0.0004	(121, 162)	59815
LH Default PFC 28	RH DorsAttn Post 22	0.0224	0.0004	(233, 355)	102176
LH SalVentAttn FrOperIns 10	RH Cont PFCl 10	0.0224	0.0004	(126, 432)	62235
LH Cont Par 3	RH Default PFCv 1	0.0224	0.0004	(156, 470)	74648
LH SomMot 11	RH SalVentAttn Med 9	0.0224	0.0004	(49, 392)	26313
LH Default PFC 14	RH Default pCunPCC 8	0.0224	0.0004	(219, 496)	97732
LH Vis 22	RH Vis 23	0.0224	0.0004	(21, 272)	11675
LH SalVentAttn ParOper 1	HIP-head-m1-lh	0.0224	0.0004	(111, 527)	55805
LH SalVentAttn ParOper 2	LH SalVentAttn FrOperIns 5	0.0224	0.0004	(112, 121)	55841
LH Vis 38	RH Cont PFCl 19	0.0224	0.0004	(37, 441)	20236
LH Cont Par 7	RH Cont PFCl 19	0.0224	0.0004	(160, 441)	76201
LH Default PFC 23	RH Vis 33	0.0224	0.0004	(228, 282)	100488
LH Vis 37	LH SalVentAttn FrOperIns 3	0.0224	0.0004	(36, 119)	19397
LH SomMot 13	RH SalVentAttn FrOperIns 1	0.0224	0.0004	(51, 374)	27302
LH SomMot 47	LH SalVentAttn Med 10	0.0224	0.0004	(85, 137)	43572
RH Cont PFCl 10	RH Default Par 2	0.0224	0.0004	(432, 453)	146253
LH SalVentAttn Med 4	RH Cont PFCmp 1	0.0224	0.0004	(131, 449)	64377
LH SomMot 46	RH DorsAttn Post 17	0.0224	0.0004	(84, 350)	43316
RH Cont Par 4	HIP-head-m1-rh	0.0224	0.0004	(417, 500)	144365
RH Vis 5	RH Cont PFCl 9	0.0224	0.0004	(254, 431)	108762
LH Limbic OFC 2	RH Cont PFCl 9	0.0224	0.0004	(139, 431)	67707
LH SomMot 17	LH Default PFC 23	0.0224	0.0004	(55, 228)	29158
LH Limbic OFC 2	LH Default PHC 1	0.0224	0.0004	(139, 248)	67524
LH SomMot 34	RH SalVentAttn FrOperIns 4	0.0224	0.0004	(72, 377)	37637
LH SomMot 41	LH Default PFC 7	0.0224	0.0004	(79, 212)	40818
LH Cont PFCl 9	LH Cont Cing 2	0.0224	0.0004	(174, 180)	81351
RH Cont pCun 3	HIP-head-m2-rh	0.0224	0.0004	(445, 501)	147796
LH Default PFC 28	RH DorsAttn Post 2	0.0224	0.0004	(233, 335)	102156
LH Limbic TempPole 8	RH Default pCunPCC 10	0.0224	0.0004	(151, 498)	72676
LH SomMot 28	RH Default PFCdPFCm 12	0.0224	0.0004	(66, 485)	34838
RH Vis 35	RH SalVentAttn Med 11	0.0224	0.0004	(284, 394)	117260
RH SalVentAttn FrOperIns 8	RH Default pCunPCC 8	0.0224	0.0004	(381, 496)	138799
LH Cont PFCmp 3	RH SomMot 43	0.0224	0.0004	(184, 327)	85243
LH SomMot 25	RH SomMot 20	0.0224	0.0004	(63, 304)	33190
LH Limbic TempPole 7	RH Default PFCdPFCm 8	0.0224	0.0004	(150, 481)	72256
RH SomMot 12	mAMY-rh	0.0223	0.0004	(296, 521)	120549
LH Vis 31	PUT-VA-rh	0.0223	0.0004	(30, 512)	16667
LH Vis 16	RH Cont PFCl 20	0.0223	0.0004	(15, 442)	8632
LH Vis 31	RH DorsAttn Post 20	0.0223	0.0004	(30, 353)	16508
LH SomMot 2	RH SalVentAttn Med 10	0.0223	0.0004	(40, 393)	21733
LH Vis 5	LH Default pCunPCC 12	0.0223	0.0004	(4, 247)	2453
LH Default pCunPCC 5	RH Vis 33	0.0223	0.0004	(240, 282)	104322
LH DorsAttn Post 16	RH Cont PFCmp 2	0.0223	0.0004	(101, 450)	51253
LH Default PFC 2	RH Default pCunPCC 2	0.0223	0.0004	(207, 490)	93640
LH SalVentAttn ParOper 4	RH SalVentAttn Med 7	0.0223	0.0004	(114, 390)	56991
LH DorsAttn Post 1	CAU-body-lh	0.0223	0.0004	(86, 545)	44448
RH SalVentAttn FrOperIns 1	RH Cont PFCl 19	0.0223	0.0004	(374, 441)	137512
LH Default PFC 27	RH SalVentAttn Med 9	0.0223	0.0004	(232, 392)	101892
LH DorsAttn Post 15	THA-DAl-rh	0.0223	0.0004	(100, 511)	50861
LH SomMot 15	pGP-lh	0.0223	0.0004	(53, 552)	28483
LH SomMot 13	RH DorsAttn FEF 4	0.0223	0.0004	(51, 361)	27289
LH Cont PFCd 2	LH Default PFC 27	0.0223	0.0004	(164, 232)	77558
LH Cont Par 7	CAU-VA-lh	0.0223	0.0004	(160, 543)	76303
LH SomMot 7	LH DorsAttn Post 6	0.0223	0.0004	(45, 91)	23986
LH SomMot 7	LH SomMot 26	0.0223	0.0004	(45, 64)	23959
RH DorsAttn FEF 2	RH SalVentAttn FrOperIns 2	0.0223	0.0004	(359, 375)	134641
LH Cont pCun 1	RH SomMot 38	0.0223	0.0004	(176, 322)	82250
LH Default PFC 23	RH Default PFCdPFCm 5	0.0223	0.0004	(228, 478)	100684
LH Limbic TempPole 5	RH Cont PFCl 5	0.0223	0.0004	(148, 427)	71393
RH SalVentAttn PFCl 1	THA-VPl-lh	0.0223	0.0004	(383, 535)	139181
RH DorsAttn Post 2	RH DorsAttn Post 2	0.0223	0.0004	(335, 335)	129645
LH SalVentAttn Med 3	RH SalVentAttn TempOccPar 1	0.0223	0.0004	(130, 365)	63870
LH SomMot 47	LH Default PFC 23	0.0223	0.0004	(85, 228)	43663
LH Cont PFCmp 1	RH Default pCunPCC 2	0.0223	0.0004	(182, 490)	84665
LH SomMot 39	LH Default PFC 10	0.0223	0.0004	(77, 215)	39870
RH SalVentAttn Med 3	NAc-shell-lh	0.0223	0.0004	(386, 550)	139703
LH Cont PFCl 5	RH Default pCunPCC 5	0.0223	0.0004	(170, 493)	80138
RH DorsAttn Post 10	RH Default Par 7	0.0223	0.0004	(343, 458)	131484
LH DorsAttn Post 10	RH Cont Par 3	0.0223	0.0004	(95, 416)	48486
LH Default PFC 22	RH Cont Cing 1	0.0223	0.0004	(227, 446)	100326
LH Cont Par 8	RH DorsAttn Post 5	0.0223	0.0004	(161, 338)	76491
RH SomMot 12	RH SalVentAttn PrC 1	0.0223	0.0004	(296, 373)	120401
LH SalVentAttn ParOper 2	LH Cont Par 1	0.0223	0.0004	(112, 154)	55874
RH SomMot 30	RH DorsAttn Post 13	0.0223	0.0004	(314, 346)	124847
RH SomMot 3	RH Limbic TempPole 4	0.0223	0.0004	(287, 407)	118077
LH DorsAttn Post 18	RH SomMot 17	0.0223	0.0004	(103, 301)	52007
LH Cont pCun 1	LH Cont Cing 2	0.0223	0.0004	(176, 180)	82108
LH SalVentAttn Med 5	RH SalVentAttn Med 10	0.0223	0.0004	(132, 393)	64743
LH SomMot 20	LH Cont Par 1	0.0223	0.0004	(58, 154)	30575
RH Limbic OFC 4	CAU-body-lh	0.0223	0.0004	(400, 545)	141945
LH Default pCunPCC 12	RH Default PFCdPFCm 1	0.0223	0.0004	(247, 474)	106684
RH SomMot 27	RH DorsAttn Post 5	0.0223	0.0004	(311, 338)	124116
LH Default PFC 21	RH SomMot 5	0.0223	0.0004	(226, 289)	99842
LH DorsAttn Post 11	LH DorsAttn Post 14	0.0223	0.0004	(96, 99)	48627
LH Default PFC 8	RH SomMot 42	0.0223	0.0004	(213, 326)	95537
LH Limbic TempPole 2	RH Default PFCdPFCm 4	0.0223	0.0004	(145, 477)	70222
LH Default pCunPCC 6	RH Cont PFCl 8	0.0223	0.0004	(241, 430)	104783
RH Cont PFCl 19	NAc-shell-lh	0.0223	0.0004	(441, 550)	147403
LH DorsAttn Post 18	RH Limbic OFC 1	0.0223	0.0004	(103, 397)	52103
LH Cont PFCmp 1	RH Vis 34	0.0223	0.0004	(182, 283)	84458
LH SomMot 29	LH Default PFC 21	0.0223	0.0004	(67, 226)	35066
LH Cont Par 1	RH SalVentAttn PFCl 1	0.0223	0.0004	(154, 383)	73764
LH Default pCunPCC 11	RH Default PFCdPFCm 5	0.0223	0.0004	(246, 478)	106381
LH Default pCunPCC 11	RH SalVentAttn PFCl 1	0.0223	0.0004	(246, 383)	106286
RH Limbic TempPole 3	RH Limbic TempPole 5	0.0223	0.0004	(406, 408)	142711
LH SalVentAttn ParOper 2	RH SalVentAttn PrC 1	0.0223	0.0004	(112, 373)	56093
LH Cont PFCv 1	RH Default PFCdPFCm 5	0.0223	0.0004	(175, 478)	82028
LH SomMot 26	LH Cont pCun 2	0.0223	0.0004	(64, 177)	33553
LH Default PFC 8	RH Default pCunPCC 6	0.0223	0.0004	(213, 494)	95705
LH Default PHC 2	RH SomMot 3	0.0223	0.0004	(249, 287)	107108
LH DorsAttn Post 11	RH Vis 7	0.0223	0.0004	(96, 256)	48784
RH Vis 9	CAU-body-rh	0.0223	0.0004	(258, 518)	110039
LH Default PHC 2	RH DorsAttn Post 7	0.0223	0.0004	(249, 340)	107161
RH DorsAttn Post 8	pGP-lh	0.0223	0.0004	(341, 552)	131155
LH Vis 6	LH Default PFC 12	0.0223	0.0004	(5, 217)	2972
LH SalVentAttn ParOper 2	RH Cont PFCl 5	0.0223	0.0004	(112, 427)	56147
RH Cont PFCl 3	RH Default PFCv 1	0.0223	0.0004	(425, 470)	145395
RH SomMot 3	RH DorsAttn Post 14	0.0223	0.0004	(287, 347)	118017
LH Default pCunPCC 4	RH Cont Par 3	0.0223	0.0004	(239, 416)	104142
LH Default pCunPCC 4	RH Cont Par 5	0.0223	0.0004	(239, 418)	104144
LH Default Par 2	RH Cont PFCl 13	0.0223	0.0004	(198, 435)	90426
LH SomMot 8	RH Default pCunPCC 9	0.0223	0.0004	(46, 497)	24900
RH Default Par 5	RH Default Temp 7	0.0223	0.0004	(456, 466)	148894
RH Default Temp 3	RH Default pCunPCC 7	0.0223	0.0004	(462, 495)	149490
RH Cont PFCl 8	RH Cont pCun 1	0.0223	0.0004	(430, 443)	145998
LH Default pCunPCC 6	RH Default PFCdPFCm 12	0.0223	0.0004	(241, 485)	104838
RH SomMot 21	RH SomMot 46	0.0223	0.0004	(305, 330)	122635
RH Limbic OFC 7	RH Default Temp 2	0.0223	0.0004	(403, 461)	142317
LH DorsAttn Post 19	RH Vis 13	0.0223	0.0004	(104, 262)	52418
LH Cont PFCd 2	RH Default PFCv 4	0.0223	0.0004	(164, 473)	77799
LH DorsAttn Post 19	RH DorsAttn Post 13	0.0223	0.0004	(104, 346)	52502
RH Default pCunPCC 7	aGP-lh	0.0223	0.0004	(495, 553)	152023
LH Cont Par 6	LH Cont OFC 1	0.0223	0.0004	(159, 165)	75531
LH Default Par 9	LH Default PFC 19	0.0223	0.0004	(205, 224)	92679
RH SomMot 48	HIP-head-l-rh	0.0223	0.0004	(332, 504)	129154
LH Default Temp 10	LH Default PFC 28	0.0223	0.0004	(194, 233)	88794
RH Cont PFCl 5	mAMY-lh	0.0223	0.0004	(427, 548)	145728
LH SalVentAttn FrOperIns 8	RH Default Par 6	0.0223	0.0004	(124, 457)	61403
LH SalVentAttn Med 9	RH Default Par 1	0.0223	0.0004	(136, 452)	66480
RH SomMot 22	RH SalVentAttn Med 6	0.0223	0.0004	(306, 389)	122942
LH Cont pCun 3	RH Cont PFCl 10	0.0223	0.0004	(178, 432)	83113
RH Vis 27	HIP-tail-lh	0.0223	0.0004	(276, 533)	115211
LH DorsAttn Post 4	LH SalVentAttn ParOper 1	0.0223	0.0004	(89, 111)	45412
LH SalVentAttn FrOperIns 8	RH SalVentAttn Med 5	0.0223	0.0004	(124, 388)	61334
LH SalVentAttn FrOperIns 8	RH SalVentAttn Med 6	0.0223	0.0004	(124, 389)	61335
RH SomMot 22	RH DorsAttn Post 12	0.0223	0.0004	(306, 345)	122898
LH SalVentAttn FrOperIns 5	RH SalVentAttn Med 11	0.0223	0.0004	(121, 394)	60047
LH DorsAttn Post 5	RH Default PFCdPFCm 8	0.0223	0.0004	(90, 481)	46246
LH DorsAttn Post 6	RH SomMot 4	0.0223	0.0004	(91, 288)	46516
LH SalVentAttn FrOperIns 4	LH Cont Par 6	0.0223	0.0004	(120, 159)	59379
LH Vis 29	LH Cont PFCl 6	0.0223	0.0004	(28, 171)	15277
LH DorsAttn Post 16	RH SomMot 25	0.0223	0.0004	(101, 309)	51112
LH DorsAttn Post 14	RH SomMot 9	0.0223	0.0004	(99, 293)	50189
LH Vis 3	LH Limbic TempPole 7	0.0223	0.0004	(2, 150)	1255
LH SomMot 43	RH Vis 27	0.0223	0.0004	(81, 276)	41829
LH DorsAttn FEF 3	RH Default pCunPCC 4	0.0223	0.0004	(107, 492)	53992
LH Default Par 4	LH Default PFC 13	0.0223	0.0004	(200, 218)	90918
RH SomMot 14	RH Cont PFCl 18	0.0223	0.0004	(298, 440)	120981
LH Default PFC 30	PUT-DP-rh	0.0223	0.0004	(235, 515)	102975
LH Vis 4	RH Default pCunPCC 7	0.0223	0.0004	(3, 495)	2151
LH Vis 9	LH Default pCunPCC 12	0.0223	0.0004	(8, 247)	4643
LH Default Par 9	RH SomMot 43	0.0223	0.0004	(205, 327)	92782
RH Vis 18	RH SomMot 8	0.0223	0.0004	(267, 292)	112432
LH DorsAttn Post 17	RH SomMot 39	0.0223	0.0004	(102, 323)	51578
LH Cont Par 1	RH Vis 16	0.0223	0.0004	(154, 265)	73646
LH Default PFC 3	RH Default PFCdPFCm 9	0.0223	0.0004	(208, 482)	93978
RH Vis 28	CAU-VA-rh	0.0223	0.0004	(277, 516)	115471
LH Default PFC 28	RH SalVentAttn TempOccPar 3	0.0223	0.0004	(233, 367)	102188
LH Cont PFCl 2	RH Default Par 8	0.0223	0.0004	(167, 459)	78949
LH SomMot 26	RH SalVentAttn Med 4	0.0223	0.0004	(64, 387)	33763
LH Limbic OFC 4	RH Default PFCdPFCm 5	0.0223	0.0004	(141, 478)	68581
LH SalVentAttn FrOperIns 8	RH SomMot 34	0.0223	0.0004	(124, 318)	61264
LH SomMot 42	RH Default PFCdPFCm 2	0.0223	0.0004	(80, 475)	41555
LH Cont Cing 2	RH SomMot 47	0.0223	0.0004	(180, 331)	83761
LH Default Par 4	THA-VAia-lh	0.0223	0.0004	(200, 530)	91230
RH SomMot 17	RH Cont PFCl 4	0.0223	0.0004	(301, 426)	121729
RH SalVentAttn Med 5	RH SalVentAttn Med 13	0.0223	0.0004	(388, 396)	139882
LH Vis 19	LH SomMot 9	0.0223	0.0004	(18, 47)	9848
LH Cont Par 4	RH SomMot 47	0.0223	0.0004	(157, 331)	74906
LH DorsAttn Post 13	RH Default PFCv 3	0.0223	0.0004	(98, 472)	49913
RH SalVentAttn TempOccPar 3	RH Default pCunPCC 7	0.0223	0.0004	(367, 495)	136285
RH Default Par 3	RH Default pCunPCC 10	0.0223	0.0004	(454, 498)	148729
LH Default Par 9	RH Default PFCdPFCm 9	0.0223	0.0004	(205, 482)	92937
LH SomMot 14	RH Default Par 7	0.0223	0.0004	(52, 458)	27888
RH Vis 35	RH SalVentAttn TempOccPar 2	0.0223	0.0004	(284, 366)	117232
LH SalVentAttn PFCl 1	RH Cont Temp 2	0.0223	0.0004	(127, 421)	62651
RH SalVentAttn TempOccPar 6	THA-VAia-rh	0.0223	0.0004	(370, 503)	136848
RH Default Par 4	THA-VAip-rh	0.0223	0.0004	(455, 502)	148832
LH Default PFC 1	RH Default PFCdPFCm 9	0.0223	0.0004	(206, 482)	93285
RH SalVentAttn Med 2	RH Cont PFCl 5	0.0223	0.0004	(385, 427)	139412
LH Cont pCun 2	RH SomMot 5	0.0223	0.0004	(177, 289)	82594
LH Cont PFCl 9	RH Cont Par 5	0.0222	0.0004	(174, 418)	81589
RH Limbic TempPole 7	NAc-shell-lh	0.0222	0.0004	(410, 550)	143435
LH Vis 5	LH Default PFC 23	0.0222	0.0004	(4, 228)	2434
LH Default PFC 24	PUT-DP-lh	0.0222	0.0004	(229, 542)	101073
LH SomMot 19	LH Default Par 8	0.0222	0.0004	(57, 204)	30129
RH Vis 8	RH Limbic TempPole 10	0.0222	0.0004	(257, 413)	109638
LH Cont PFCl 9	RH Cont Cing 2	0.0222	0.0004	(174, 447)	81618
RH Vis 32	RH SalVentAttn Med 1	0.0222	0.0004	(281, 384)	116437
LH Default pCunPCC 8	RH DorsAttn Post 18	0.0222	0.0004	(243, 351)	105327
LH Default PHC 2	RH SalVentAttn TempOccPar 7	0.0222	0.0004	(249, 371)	107192
RH DorsAttn Post 8	PUT-DP-lh	0.0222	0.0004	(341, 542)	131145
LH Default PFC 19	RH Default pCunPCC 6	0.0222	0.0004	(224, 494)	99390
LH SomMot 23	LH Default Par 5	0.0222	0.0004	(61, 201)	32104
RH SomMot 12	RH Cont PFCmp 3	0.0222	0.0004	(296, 451)	120479
LH Cont PFCl 2	LH Default PFC 8	0.0222	0.0004	(167, 213)	78703
LH SomMot 29	NAc-shell-lh	0.0222	0.0004	(67, 550)	35390
RH Cont Temp 1	NAc-shell-rh	0.0222	0.0004	(420, 523)	144793
LH Vis 29	RH Vis 5	0.0222	0.0004	(28, 254)	15360
LH DorsAttn Post 11	RH SomMot 12	0.0222	0.0004	(96, 296)	48824
LH SomMot 8	RH Vis 27	0.0222	0.0004	(46, 276)	24679
LH SalVentAttn Med 8	RH Cont PFCl 3	0.0222	0.0004	(135, 425)	66035
LH DorsAttn Post 11	LH Cont PFCmp 3	0.0222	0.0004	(96, 184)	48712
LH Default PHC 2	RH Cont PFCl 16	0.0222	0.0004	(249, 438)	107259
LH Vis 26	RH SalVentAttn Med 6	0.0222	0.0004	(25, 389)	13914
LH DorsAttn Post 14	LH Default PFC 20	0.0222	0.0004	(99, 225)	50121
LH Vis 4	RH Default PFCdPFCm 4	0.0222	0.0004	(3, 477)	2133
LH SomMot 47	RH Default Temp 9	0.0222	0.0004	(85, 468)	43903
LH SomMot 40	RH Cont PFCmp 3	0.0222	0.0004	(78, 451)	40582
LH SomMot 2	RH SomMot 38	0.0222	0.0004	(40, 322)	21662
LH SomMot 16	RH SalVentAttn Med 9	0.0222	0.0004	(54, 392)	28823
RH Vis 32	RH SomMot 18	0.0222	0.0004	(281, 302)	116355
LH SomMot 40	RH Limbic TempPole 7	0.0222	0.0004	(78, 410)	40541
LH Default pCunPCC 11	THA-VAia-lh	0.0222	0.0004	(246, 530)	106433
LH SomMot 41	RH SalVentAttn FrOperIns 6	0.0222	0.0004	(79, 379)	40985
RH Default pCunPCC 10	lAMY-rh	0.0222	0.0004	(498, 520)	152161
LH Vis 25	RH Default Par 7	0.0222	0.0004	(24, 458)	13454
LH Default PFC 27	RH SomMot 15	0.0222	0.0004	(232, 299)	101799
LH Default pCunPCC 9	RH Default PFCdPFCm 14	0.0222	0.0004	(244, 487)	105773
RH Default pCunPCC 6	HIP-body-lh	0.0222	0.0004	(494, 532)	151943
LH Cont Par 1	RH Vis 5	0.0222	0.0004	(154, 254)	73635
LH SomMot 33	RH Cont PFCl 20	0.0222	0.0004	(71, 442)	37220
LH DorsAttn PrCv 1	LH Limbic OFC 1	0.0222	0.0004	(109, 138)	54529
LH Cont PFCl 9	RH Vis 34	0.0222	0.0004	(174, 283)	81454
LH Cont Par 8	RH SomMot 30	0.0222	0.0004	(161, 314)	76467
LH Vis 2	LH Vis 5	0.0222	0.0004	(1, 4)	557
RH Vis 30	RH Cont PFCl 5	0.0222	0.0004	(279, 427)	115933
LH SalVentAttn Med 2	RH DorsAttn Post 20	0.0222	0.0004	(129, 353)	63434
LH Vis 9	LH Default pCunPCC 6	0.0222	0.0004	(8, 241)	4637
RH DorsAttn PrCv 3	RH Default PFCdPFCm 14	0.0222	0.0004	(364, 487)	135713
RH Cont Par 4	CAU-VA-rh	0.0222	0.0004	(417, 516)	144381
LH Limbic TempPole 7	RH Default Par 7	0.0222	0.0004	(150, 458)	72233
LH Limbic TempPole 7	RH Cont Par 3	0.0222	0.0004	(150, 416)	72191
RH Vis 32	RH Cont Temp 2	0.0222	0.0004	(281, 421)	116474
LH SomMot 36	RH SalVentAttn FrOperIns 4	0.0222	0.0004	(74, 377)	38598
LH Default pCunPCC 7	CAU-VA-rh	0.0222	0.0004	(242, 516)	105181
LH Vis 36	RH Default Temp 3	0.0222	0.0004	(35, 462)	19222
LH DorsAttn Post 10	mAMY-lh	0.0222	0.0004	(95, 548)	48618
LH SomMot 18	LH SalVentAttn FrOperIns 6	0.0222	0.0004	(56, 122)	29550
LH SomMot 44	RH SomMot 13	0.0222	0.0004	(82, 297)	42322
LH SomMot 3	RH Cont PFCl 15	0.0222	0.0004	(41, 437)	22290
LH Vis 12	LH Default PFC 20	0.0222	0.0004	(11, 225)	6253
LH DorsAttn Post 7	RH SomMot 12	0.0222	0.0004	(92, 296)	46986
LH Limbic OFC 3	RH SalVentAttn FrOperIns 2	0.0222	0.0004	(140, 375)	68065
LH Default PFC 9	RH Vis 34	0.0222	0.0004	(214, 283)	95834
LH SomMot 40	LH Default PFC 27	0.0222	0.0004	(78, 232)	40363
RH Vis 35	CAU-DA-rh	0.0222	0.0004	(284, 517)	117383
RH Cont PFCl 12	RH Cont pCun 3	0.0222	0.0004	(434, 445)	146486
LH Default pCunPCC 4	RH SalVentAttn FrOperIns 4	0.0222	0.0004	(239, 377)	104103
LH Cont PFCl 1	RH DorsAttn PrCv 1	0.0222	0.0004	(166, 362)	78465
RH SomMot 3	RH SomMot 18	0.0222	0.0004	(287, 302)	117972
LH SomMot 7	RH DorsAttn Post 23	0.0222	0.0004	(45, 356)	24251
RH SomMot 34	RH SalVentAttn PrC 1	0.0222	0.0004	(318, 373)	125824
LH Default pCunPCC 8	RH SomMot 15	0.0222	0.0004	(243, 299)	105275
LH Default pCunPCC 8	RH SomMot 16	0.0222	0.0004	(243, 300)	105276
RH DorsAttn Post 20	RH SalVentAttn PFCl 1	0.0222	0.0004	(353, 383)	133464
LH Default pCunPCC 1	RH DorsAttn Post 3	0.0222	0.0004	(236, 336)	103114
LH Limbic TempPole 1	RH Cont pCun 2	0.0222	0.0004	(144, 444)	69780
RH SalVentAttn FrOperIns 9	RH Default pCunPCC 6	0.0222	0.0004	(382, 494)	138969
LH SomMot 42	RH DorsAttn Post 19	0.0222	0.0004	(80, 352)	41432
RH SomMot 9	RH SomMot 18	0.0222	0.0004	(293, 302)	119553
LH Default PFC 14	RH SomMot 38	0.0222	0.0004	(219, 322)	97558
RH SalVentAttn PFCl 1	RH SalVentAttn Med 4	0.0222	0.0004	(383, 387)	139033
LH Vis 10	RH Vis 27	0.0222	0.0004	(9, 276)	5217
LH Vis 28	RH DorsAttn Post 2	0.0222	0.0004	(27, 335)	14915
LH Vis 22	RH Vis 12	0.0222	0.0004	(21, 261)	11664
LH Default PFC 23	RH Cont Par 4	0.0222	0.0004	(228, 417)	100623
RH Default pCunPCC 8	THA-VAia-lh	0.0222	0.0004	(496, 530)	152058
LH SalVentAttn FrOperIns 1	RH Default pCunPCC 9	0.0222	0.0004	(117, 497)	58412
LH DorsAttn Post 17	RH Limbic TempPole 5	0.0222	0.0004	(102, 408)	51663
LH Default Temp 3	LH Default PFC 19	0.0222	0.0004	(187, 224)	86244
LH SomMot 21	LH Default PFC 30	0.0222	0.0004	(59, 235)	31151
LH Default Par 8	aGP-rh	0.0222	0.0004	(204, 526)	92632
LH Vis 8	RH Limbic TempPole 9	0.0222	0.0004	(7, 412)	4262
LH SomMot 31	LH Default pCunPCC 7	0.0222	0.0004	(69, 242)	36053
LH Default Par 9	RH DorsAttn Post 13	0.0222	0.0004	(205, 346)	92801
LH Cont pCun 3	RH Vis 22	0.0222	0.0004	(178, 271)	82952
LH Vis 38	RH Vis 25	0.0222	0.0004	(37, 274)	20069
LH SalVentAttn FrOperIns 10	RH SomMot 39	0.0222	0.0004	(126, 323)	62126
LH Cont PFCl 2	RH DorsAttn Post 15	0.0222	0.0004	(167, 348)	78838
RH SomMot 38	RH Cont pCun 2	0.0222	0.0004	(322, 444)	126829
LH Default pCunPCC 8	PUT-DA-rh	0.0222	0.0004	(243, 513)	105489
LH SalVentAttn ParOper 1	LH Default PFC 20	0.0222	0.0004	(111, 225)	55503
LH SalVentAttn FrOperIns 8	RH SomMot 29	0.0222	0.0004	(124, 313)	61259
LH SalVentAttn FrOperIns 8	RH Vis 27	0.0222	0.0004	(124, 276)	61222
RH SomMot 14	RH Cont Par 3	0.0222	0.0004	(298, 416)	120957
LH DorsAttn Post 4	RH Vis 8	0.0222	0.0004	(89, 257)	45558
RH SomMot 39	RH Default PFCdPFCm 15	0.0222	0.0004	(323, 488)	127104
LH SomMot 30	LH SomMot 35	0.0222	0.0004	(68, 73)	35399
LH DorsAttn Post 10	RH Default PFCdPFCm 5	0.0222	0.0004	(95, 478)	48548
LH DorsAttn Post 10	RH Default PFCdPFCm 9	0.0222	0.0004	(95, 482)	48552
LH SomMot 46	RH Default PFCdPFCm 12	0.0222	0.0004	(84, 485)	43451
LH SalVentAttn Med 3	HIP-body-rh	0.0222	0.0004	(130, 505)	64010
LH SalVentAttn Med 1	RH SalVentAttn TempOccPar 1	0.0222	0.0004	(128, 365)	63021
RH SomMot 38	RH SomMot 45	0.0222	0.0004	(322, 329)	126714
LH Cont pCun 3	RH Vis 19	0.0222	0.0004	(178, 268)	82949
RH DorsAttn FEF 1	RH Default pCunPCC 11	0.0222	0.0004	(358, 499)	134570
LH Vis 6	RH Default PFCdPFCm 5	0.0222	0.0004	(5, 478)	3233
LH Vis 30	LH Cont PFCl 2	0.0222	0.0004	(29, 167)	15798
LH SomMot 43	RH Limbic TempPole 7	0.0222	0.0004	(81, 410)	41963
LH Vis 8	RH SalVentAttn Med 11	0.0222	0.0004	(7, 394)	4244
LH Cont Par 1	RH Cont PFCmp 1	0.0222	0.0004	(154, 449)	73830
LH Vis 19	RH DorsAttn Post 3	0.0222	0.0004	(18, 336)	10137
RH Cont Par 2	CAU-DA-rh	0.0222	0.0004	(415, 517)	144107
LH SomMot 43	RH Limbic TempPole 10	0.0222	0.0004	(81, 413)	41966
RH DorsAttn Post 7	HIP-head-l-rh	0.0222	0.0004	(340, 504)	130894
LH SomMot 9	RH Cont PFCmp 2	0.0222	0.0004	(47, 450)	25360
LH Limbic TempPole 3	RH Default pCunPCC 7	0.0222	0.0004	(146, 495)	70648
RH Default Par 1	RH Default Temp 3	0.0222	0.0004	(452, 462)	148492
LH Vis 38	RH Limbic OFC 3	0.0222	0.0004	(37, 399)	20194
LH Default PFC 16	RH Vis 32	0.0222	0.0004	(221, 281)	98184
LH Cont PFCmp 3	RH Vis 27	0.0222	0.0004	(184, 276)	85192
RH DorsAttn Post 23	RH SalVentAttn Med 6	0.0222	0.0004	(356, 389)	134067
LH Default pCunPCC 4	RH Vis 6	0.0222	0.0004	(239, 255)	103981
LH DorsAttn Post 18	LH Default PFC 4	0.0222	0.0004	(103, 209)	51915
LH Vis 32	RH Default Par 7	0.0222	0.0004	(31, 458)	17136
LH Default PFC 7	RH SalVentAttn Med 13	0.0222	0.0004	(212, 396)	95266
LH Default pCunPCC 7	RH SalVentAttn FrOperIns 9	0.0222	0.0004	(242, 382)	105047
LH DorsAttn Post 7	RH Cont PFCl 12	0.0222	0.0004	(92, 434)	47124
LH SomMot 28	LH SalVentAttn FrOperIns 6	0.0222	0.0004	(66, 122)	34475
LH Vis 31	RH Cont PFCl 5	0.0222	0.0004	(30, 427)	16582
LH DorsAttn Post 16	RH Default PFCdPFCm 9	0.0222	0.0004	(101, 482)	51285
LH SomMot 14	CAU-VA-lh	0.0222	0.0004	(52, 543)	27973
RH SalVentAttn Med 2	RH Cont PFCl 9	0.0222	0.0004	(385, 431)	139416
LH Default PFC 1	CAU-VA-rh	0.0222	0.0004	(206, 516)	93319
LH Cont Par 3	RH Cont Par 5	0.0222	0.0004	(156, 418)	74596
RH SalVentAttn Med 4	RH Cont Cing 1	0.0222	0.0004	(387, 446)	139766
RH SalVentAttn FrOperIns 9	RH SalVentAttn Med 2	0.0222	0.0004	(382, 385)	138860
RH Vis 22	RH Default PFCdPFCm 12	0.0222	0.0004	(271, 485)	113763
LH Default PFC 29	RH Default Temp 10	0.0222	0.0004	(234, 469)	102610
LH Default PFC 27	RH Default Par 3	0.0222	0.0004	(232, 454)	101954
LH SomMot 37	RH SomMot 3	0.0222	0.0004	(75, 287)	38987
LH SomMot 31	LH Cont Par 1	0.0222	0.0004	(69, 154)	35965
LH SalVentAttn Med 6	RH Default PFCv 4	0.0222	0.0004	(133, 473)	65244
RH SalVentAttn TempOccPar 5	HIP-body-rh	0.0222	0.0004	(369, 505)	136666
LH SalVentAttn TempOcc 1	RH Default pCunPCC 9	0.0222	0.0004	(116, 497)	57975
LH DorsAttn Post 17	RH SomMot 10	0.0222	0.0004	(102, 294)	51549
LH Vis 19	RH SalVentAttn Med 6	0.0221	0.0004	(18, 389)	10190
LH DorsAttn PrCv 1	RH Default PFCdPFCm 9	0.0221	0.0004	(109, 482)	54873
LH Vis 9	RH Default pCunPCC 4	0.0221	0.0004	(8, 492)	4888
LH SomMot 33	RH SomMot 13	0.0221	0.0004	(71, 297)	37075
RH Vis 18	PUT-DP-rh	0.0221	0.0004	(267, 515)	112655
LH Default pCunPCC 9	RH Cont PFCl 10	0.0221	0.0004	(244, 432)	105718
RH SalVentAttn TempOccPar 7	RH Default Par 5	0.0221	0.0004	(371, 456)	136984
LH Limbic OFC 6	LH Cont OFC 1	0.0221	0.0004	(143, 165)	69091
RH SomMot 17	NAc-shell-rh	0.0221	0.0004	(301, 523)	121826
LH SomMot 18	RH SomMot 31	0.0221	0.0004	(56, 315)	29743
RH Default Par 7	NAc-core-lh	0.0221	0.0004	(458, 551)	149172
LH Default PFC 2	RH Default PFCdPFCm 10	0.0221	0.0004	(207, 483)	93633
RH Default Temp 4	NAc-shell-rh	0.0221	0.0004	(463, 523)	149609
LH Limbic TempPole 8	CAU-body-lh	0.0221	0.0004	(151, 545)	72723
LH SomMot 31	RH Cont PFCl 8	0.0221	0.0004	(69, 430)	36241
LH SomMot 43	RH SomMot 28	0.0221	0.0004	(81, 312)	41865
LH Vis 35	LH SalVentAttn FrOperIns 9	0.0221	0.0004	(34, 125)	18366
LH SalVentAttn Med 4	RH Cont PFCl 2	0.0221	0.0004	(131, 424)	64352
LH Default PFC 16	RH DorsAttn Post 3	0.0221	0.0004	(221, 336)	98239
RH DorsAttn Post 2	RH Default Par 5	0.0221	0.0004	(335, 456)	129766
LH SalVentAttn PFCl 1	HIP-head-l-lh	0.0221	0.0004	(127, 531)	62761
RH SalVentAttn FrOperIns 1	pGP-rh	0.0221	0.0004	(374, 525)	137596
LH Cont Cing 2	RH Cont PFCmp 2	0.0221	0.0004	(180, 450)	83880
RH Cont Par 5	HIP-tail-lh	0.0221	0.0004	(418, 533)	144534
RH DorsAttn PrCv 1	RH SalVentAttn Med 5	0.0221	0.0004	(362, 388)	135233
LH Default PFC 22	NAc-shell-rh	0.0221	0.0004	(227, 523)	100403
LH Default pCunPCC 8	RH Cont PFCl 10	0.0221	0.0004	(243, 432)	105408
RH SomMot 18	RH Cont PFCl 9	0.0221	0.0004	(302, 431)	121986
RH SomMot 12	RH SomMot 41	0.0221	0.0004	(296, 325)	120353
LH DorsAttn Post 2	RH Default PFCv 3	0.0221	0.0004	(87, 472)	44842
LH Default Temp 12	RH DorsAttn Post 5	0.0221	0.0004	(196, 338)	89616
LH Default PFC 15	RH Cont PFCmp 3	0.0221	0.0004	(220, 451)	98021
LH Default Par 5	LH Default PFC 5	0.0221	0.0004	(201, 210)	91263
LH SomMot 10	LH Default PFC 28	0.0221	0.0004	(48, 233)	25649
RH SomMot 42	RH DorsAttn Post 14	0.0221	0.0004	(326, 347)	127650
LH Vis 6	HIP-head-l-rh	0.0221	0.0004	(5, 504)	3259
LH SomMot 39	LH DorsAttn PrCv 1	0.0221	0.0004	(77, 109)	39764
LH Default Par 8	RH Cont PFCl 9	0.0221	0.0004	(204, 431)	92537
LH SomMot 7	LH DorsAttn Post 3	0.0221	0.0004	(45, 88)	23983
LH Vis 10	RH SalVentAttn Med 9	0.0221	0.0004	(9, 392)	5333
LH Default pCunPCC 12	RH DorsAttn Post 10	0.0221	0.0004	(247, 343)	106553
LH SomMot 6	RH Default pCunPCC 6	0.0221	0.0004	(44, 494)	23880
LH SomMot 46	RH Cont PFCl 6	0.0221	0.0004	(84, 428)	43394
RH Vis 12	THA-VAia-rh	0.0221	0.0004	(261, 503)	110906
RH SomMot 38	RH SomMot 43	0.0221	0.0004	(322, 327)	126712
LH Default pCunPCC 10	RH SalVentAttn Med 12	0.0221	0.0004	(245, 395)	105990
LH SomMot 13	LH Cont PFCl 2	0.0221	0.0004	(51, 167)	27095
LH Default PFC 23	RH SomMot 28	0.0221	0.0004	(228, 312)	100518
LH Default PFC 23	RH DorsAttn Post 9	0.0221	0.0004	(228, 342)	100548
RH Limbic TempPole 3	mAMY-lh	0.0221	0.0004	(406, 548)	142851
LH SalVentAttn FrOperIns 8	RH Default pCunPCC 8	0.0221	0.0004	(124, 496)	61442
RH Limbic TempPole 6	RH Cont PFCl 1	0.0221	0.0004	(409, 423)	143164
LH SomMot 9	RH DorsAttn Post 20	0.0221	0.0004	(47, 353)	25263
RH Cont PFCl 10	RH Default Par 1	0.0221	0.0004	(432, 452)	146252
RH Cont PFCl 8	PUT-VP-lh	0.0221	0.0004	(430, 541)	146096
LH SomMot 38	RH Cont Par 5	0.0221	0.0004	(76, 418)	39596
LH Default PFC 28	RH SomMot 37	0.0221	0.0004	(233, 321)	102142
LH SalVentAttn Med 10	LH Cont PFCl 5	0.0221	0.0004	(137, 170)	66615
LH SomMot 3	RH SalVentAttn Med 12	0.0221	0.0004	(41, 395)	22248
LH Vis 17	LH Vis 28	0.0221	0.0004	(16, 27)	8755
LH SomMot 9	RH SalVentAttn TempOccPar 6	0.0221	0.0004	(47, 370)	25280
RH Vis 21	RH Vis 30	0.0221	0.0004	(270, 279)	113274
RH Default PFCv 1	NAc-core-lh	0.0221	0.0004	(470, 551)	150246
LH DorsAttn Post 15	RH Vis 13	0.0221	0.0004	(100, 262)	50612
LH Default Temp 9	RH Default pCunPCC 5	0.0221	0.0004	(193, 493)	88694
LH Default PFC 25	RH Default PFCdPFCm 9	0.0221	0.0004	(230, 482)	101337
LH SomMot 22	LH Cont Par 3	0.0221	0.0004	(60, 156)	31566
RH Limbic OFC 7	RH Default pCunPCC 11	0.0221	0.0004	(403, 499)	142355
LH SalVentAttn Med 9	RH DorsAttn Post 4	0.0221	0.0004	(136, 337)	66365
LH Default Par 3	RH SomMot 31	0.0221	0.0004	(199, 315)	90661
LH DorsAttn Post 12	RH SomMot 20	0.0221	0.0004	(97, 304)	49289
LH DorsAttn Post 16	RH Vis 26	0.0221	0.0004	(101, 275)	51078
LH SomMot 1	LH Cont pCun 3	0.0221	0.0004	(39, 178)	21004
LH Vis 23	RH Default PFCv 3	0.0221	0.0004	(22, 472)	12407
LH Vis 4	RH Limbic TempPole 3	0.0221	0.0004	(3, 406)	2062
LH SomMot 10	RH SomMot 34	0.0221	0.0004	(48, 318)	25734
LH DorsAttn FEF 2	RH Default pCunPCC 8	0.0221	0.0004	(106, 496)	53549
LH Cont PFCl 5	RH SalVentAttn FrOperIns 6	0.0221	0.0004	(170, 379)	80024
LH SomMot 35	RH Default Par 7	0.0221	0.0004	(73, 458)	38199
LH SomMot 40	LH DorsAttn Post 11	0.0221	0.0004	(78, 96)	40227
LH Limbic TempPole 1	aGP-rh	0.0221	0.0004	(144, 526)	69862
LH Cont PFCv 1	RH Default PFCdPFCm 6	0.0221	0.0004	(175, 479)	82029
LH Default PFC 14	RH SomMot 33	0.0221	0.0004	(219, 317)	97553
LH SomMot 6	RH SomMot 25	0.0221	0.0004	(44, 309)	23695
RH Cont PFCl 13	RH Cont pCun 1	0.0221	0.0004	(435, 443)	146603
LH Cont PFCmp 2	RH DorsAttn FEF 4	0.0221	0.0004	(183, 361)	84907
LH Vis 19	LH Default Temp 2	0.0221	0.0004	(18, 186)	9987
RH DorsAttn Post 15	RH Limbic OFC 1	0.0221	0.0004	(348, 397)	132463
RH Cont PFCl 3	RH Default PFCdPFCm 15	0.0221	0.0004	(425, 488)	145413
LH SomMot 5	RH SalVentAttn Med 2	0.0221	0.0004	(43, 385)	23261
LH Limbic TempPole 1	RH Limbic TempPole 2	0.0221	0.0004	(144, 405)	69741
RH SalVentAttn FrOperIns 9	HIP-head-m2-rh	0.0221	0.0004	(382, 501)	138976
LH DorsAttn FEF 2	LH Default pCunPCC 12	0.0221	0.0004	(106, 247)	53300
LH SomMot 10	RH Default pCunPCC 6	0.0221	0.0004	(48, 494)	25910
RH Vis 29	RH DorsAttn PrCv 2	0.0221	0.0004	(278, 363)	115594
LH Cont Par 6	LH Cont PFCl 1	0.0221	0.0004	(159, 166)	75532
RH Default Par 6	HIP-head-l-rh	0.0221	0.0004	(457, 504)	149029
LH SomMot 38	RH Vis 34	0.0221	0.0004	(76, 283)	39461
LH SomMot 36	RH SomMot 29	0.0221	0.0004	(74, 313)	38534
LH SomMot 38	LH Default PFC 9	0.0221	0.0004	(76, 214)	39392
LH Default pCunPCC 9	THA-VPl-rh	0.0221	0.0004	(244, 508)	105794
LH Vis 16	RH Cont PFCmp 1	0.0221	0.0004	(15, 449)	8639
LH DorsAttn Post 13	RH Default Par 3	0.0221	0.0004	(98, 454)	49895
LH SalVentAttn Med 3	RH SalVentAttn FrOperIns 4	0.0221	0.0004	(130, 377)	63882
LH Vis 9	LH Default PFC 6	0.0221	0.0004	(8, 211)	4607
LH Default PFC 9	RH Cont Par 2	0.0221	0.0004	(214, 415)	95966
LH Cont Par 2	NAc-shell-rh	0.0221	0.0004	(155, 523)	74303
LH Vis 28	RH DorsAttn Post 5	0.0221	0.0004	(27, 338)	14918
RH Default pCunPCC 7	CAU-VA-rh	0.0221	0.0004	(495, 516)	151986
RH DorsAttn Post 24	RH SalVentAttn FrOperIns 7	0.0221	0.0004	(357, 380)	134255
LH SomMot 3	RH Cont PFCl 12	0.0221	0.0004	(41, 434)	22287
LH DorsAttn Post 10	pGP-rh	0.0221	0.0004	(95, 525)	48595
LH SalVentAttn Med 6	LH Cont PFCmp 3	0.0221	0.0004	(133, 184)	64955
RH SomMot 19	HIP-head-m2-rh	0.0221	0.0004	(303, 501)	122307
LH DorsAttn Post 5	RH Default PFCdPFCm 11	0.0221	0.0004	(90, 484)	46249
RH DorsAttn Post 18	THA-DAm-rh	0.0221	0.0004	(351, 510)	133188
RH SomMot 2	RH Limbic TempPole 8	0.0221	0.0004	(286, 411)	117814
LH Cont PFCd 1	RH Limbic TempPole 9	0.0221	0.0004	(163, 412)	77348
LH Vis 16	PUT-DA-lh	0.0221	0.0004	(15, 540)	8730
LH Vis 30	RH DorsAttn Post 2	0.0221	0.0004	(29, 335)	15966
RH SomMot 39	RH SalVentAttn FrOperIns 7	0.0221	0.0004	(323, 380)	126996
LH SomMot 22	RH SalVentAttn Med 6	0.0221	0.0004	(60, 389)	31799
LH SomMot 30	RH DorsAttn Post 9	0.0221	0.0004	(68, 342)	35668
RH SomMot 13	RH Cont PFCl 18	0.0221	0.0004	(297, 440)	120725
RH SomMot 23	CAU-DA-rh	0.0221	0.0004	(307, 517)	123317
RH SalVentAttn FrOperIns 2	CAU-body-rh	0.0221	0.0004	(375, 518)	137768
LH SalVentAttn FrOperIns 9	LH Cont pCun 3	0.0221	0.0004	(125, 178)	61553
LH Cont PFCd 2	RH SalVentAttn Med 9	0.0221	0.0004	(164, 392)	77718
LH Vis 35	RH Default PFCv 2	0.0221	0.0004	(34, 471)	18712
LH SomMot 44	RH Cont Par 2	0.0221	0.0004	(82, 415)	42440
RH Vis 33	RH Cont PFCl 1	0.0221	0.0004	(282, 423)	116748
LH Default pCunPCC 9	RH Default PFCdPFCm 8	0.0221	0.0004	(244, 481)	105767
LH Default PFC 21	RH SomMot 46	0.0221	0.0004	(226, 330)	99883
LH Cont Par 6	RH Vis 13	0.0221	0.0004	(159, 262)	75628
RH Vis 1	RH SalVentAttn TempOccPar 3	0.0221	0.0004	(250, 367)	107492
LH Default PFC 12	RH Default PFCv 1	0.0221	0.0004	(217, 470)	97035
RH DorsAttn PrCv 2	RH Default PFCv 2	0.0221	0.0004	(363, 471)	135507
LH DorsAttn FEF 1	RH Default Par 7	0.0221	0.0004	(105, 458)	53063
LH Limbic OFC 4	RH Cont Par 5	0.0221	0.0004	(141, 418)	68521
LH Cont Par 3	HIP-head-l-lh	0.0221	0.0004	(156, 531)	74709
LH Cont Par 8	RH SomMot 37	0.0221	0.0004	(161, 321)	76474
LH Cont Par 8	RH SomMot 35	0.0221	0.0004	(161, 319)	76472
LH Cont Par 8	RH DorsAttn FEF 4	0.0221	0.0004	(161, 361)	76514
LH DorsAttn Post 7	LH Default Par 2	0.0221	0.0004	(92, 198)	46888
RH DorsAttn Post 22	RH Limbic OFC 3	0.0221	0.0004	(355, 399)	133879
LH Default pCunPCC 8	THA-DAm-lh	0.0221	0.0004	(243, 537)	105513
LH DorsAttn Post 8	RH SalVentAttn Med 6	0.0221	0.0004	(93, 389)	47540
RH Vis 20	RH Cont PFCmp 2	0.0221	0.0004	(269, 450)	113161
RH DorsAttn Post 15	RH DorsAttn FEF 2	0.0221	0.0004	(348, 359)	132425
LH Default Par 6	RH SalVentAttn FrOperIns 1	0.0221	0.0004	(202, 374)	91779
LH Default PFC 25	RH SomMot 18	0.0221	0.0004	(230, 302)	101157
LH Vis 39	LH Default PHC 2	0.0221	0.0004	(38, 249)	20560
LH SomMot 3	RH Default PFCdPFCm 9	0.0221	0.0004	(41, 482)	22335
LH SalVentAttn ParOper 5	RH Cont PFCl 16	0.0221	0.0004	(115, 438)	57478
LH SomMot 3	RH Default PFCdPFCm 12	0.0221	0.0004	(41, 485)	22338
LH SomMot 47	RH SalVentAttn Med 3	0.0221	0.0004	(85, 386)	43821
LH SomMot 45	RH SalVentAttn Med 3	0.0221	0.0004	(83, 386)	42882
RH Cont PFCl 13	pGP-lh	0.0221	0.0004	(435, 552)	146712
RH SomMot 33	HIP-head-m1-rh	0.0221	0.0004	(317, 500)	125715
LH Default Par 9	RH Limbic OFC 3	0.0221	0.0004	(205, 399)	92854
LH Default PFC 3	RH SomMot 33	0.0221	0.0004	(208, 317)	93813
RH Vis 18	RH Cont PFCmp 3	0.0221	0.0004	(267, 451)	112591
LH SomMot 25	RH SalVentAttn TempOccPar 7	0.0221	0.0004	(63, 371)	33257
LH SomMot 28	RH Default PFCdPFCm 9	0.0221	0.0004	(66, 482)	34835
LH DorsAttn Post 2	LH Cont PFCl 3	0.0221	0.0004	(87, 168)	44538
LH SomMot 14	RH Cont Par 6	0.0221	0.0004	(52, 419)	27849
LH Vis 23	NAc-shell-rh	0.0221	0.0004	(22, 523)	12458
LH Default Par 2	RH Cont Par 2	0.0221	0.0004	(198, 415)	90406
LH DorsAttn Post 6	RH Vis 31	0.0221	0.0004	(91, 280)	46508
LH Default pCunPCC 9	RH Cont PFCl 9	0.0221	0.0004	(244, 431)	105717
LH SomMot 45	LH Cont PFCl 3	0.0221	0.0004	(83, 168)	42664
RH SalVentAttn Med 12	RH Cont Par 6	0.0221	0.0004	(395, 419)	141039
RH Limbic TempPole 3	RH Default PFCdPFCm 8	0.0221	0.0004	(406, 481)	142784
LH Vis 37	RH Vis 13	0.0221	0.0004	(36, 262)	19540
RH SomMot 7	RH Default PFCdPFCm 15	0.0221	0.0004	(291, 488)	119216
LH SalVentAttn ParOper 2	RH SomMot 22	0.0221	0.0004	(112, 306)	56026
LH Vis 3	LH Limbic TempPole 10	0.0221	0.0004	(2, 153)	1258
LH DorsAttn Post 14	RH SomMot 5	0.0221	0.0004	(99, 289)	50185
LH Vis 14	CAU-VA-lh	0.0221	0.0004	(13, 543)	7654
LH Vis 16	HIP-tail-rh	0.0221	0.0004	(15, 506)	8696
LH DorsAttn Post 6	LH Default PFC 30	0.022	0.0005	(91, 235)	46463
LH Limbic TempPole 8	LH Default PFC 27	0.022	0.0005	(151, 232)	72410
LH SomMot 8	LH Default PFC 24	0.022	0.0005	(46, 229)	24632
RH Vis 35	RH SalVentAttn Med 7	0.022	0.0004	(284, 390)	117256
LH Limbic TempPole 10	RH DorsAttn Post 20	0.022	0.0005	(153, 353)	73334
RH DorsAttn Post 5	RH SalVentAttn TempOccPar 4	0.022	0.0005	(338, 368)	130329
LH SalVentAttn ParOper 2	LH Default PFC 23	0.022	0.0005	(112, 228)	55948
LH Vis 19	LH SomMot 18	0.022	0.0005	(18, 56)	9857
LH Default PFC 28	PUT-VP-lh	0.022	0.0005	(233, 541)	102362
RH Cont PFCl 6	RH Default Par 8	0.022	0.0004	(428, 459)	145765
LH SalVentAttn TempOcc 1	RH SalVentAttn Med 12	0.022	0.0005	(116, 395)	57873
LH Default Par 9	RH Default Par 6	0.022	0.0005	(205, 457)	92912
LH Cont PFCd 1	RH SomMot 39	0.022	0.0004	(163, 323)	77259
LH Default Temp 8	RH Cont PFCl 17	0.022	0.0005	(192, 439)	88279
RH SomMot 25	RH SalVentAttn FrOperIns 9	0.022	0.0004	(309, 382)	123673
LH SalVentAttn FrOperIns 5	LH Cont PFCl 4	0.022	0.0005	(121, 169)	59822
LH SomMot 37	RH DorsAttn Post 10	0.022	0.0005	(75, 343)	39043
LH Default Par 9	RH Cont Par 5	0.022	0.0005	(205, 418)	92873
LH Cont Par 3	RH Default Par 6	0.022	0.0005	(156, 457)	74635
LH SalVentAttn ParOper 2	RH SomMot 16	0.022	0.0005	(112, 300)	56020
LH Default pCunPCC 11	RH Cont PFCl 12	0.022	0.0005	(246, 434)	106337
LH Vis 8	LH Cont Cing 1	0.022	0.0004	(7, 179)	4029
LH DorsAttn Post 19	RH SalVentAttn Med 13	0.022	0.0005	(104, 396)	52552
RH Limbic OFC 3	NAc-core-lh	0.022	0.0005	(399, 551)	141797
RH Vis 27	RH Cont PFCl 18	0.022	0.0005	(276, 440)	115118
RH SalVentAttn TempOccPar 6	RH SalVentAttn FrOperIns 3	0.022	0.0005	(370, 376)	136721
RH SomMot 11	RH Default PFCdPFCm 8	0.022	0.0004	(295, 481)	120251
LH DorsAttn PrCv 1	LH Default PFC 2	0.022	0.0005	(109, 207)	54598
LH DorsAttn PrCv 1	LH Default PFC 12	0.022	0.0005	(109, 217)	54608
RH DorsAttn Post 8	RH Default Temp 1	0.022	0.0005	(341, 460)	131063
LH SomMot 31	RH Default PFCdPFCm 9	0.022	0.0005	(69, 482)	36293
RH SalVentAttn Med 3	RH Cont PFCl 8	0.022	0.0005	(386, 430)	139583
LH DorsAttn Post 16	RH DorsAttn Post 10	0.022	0.0005	(101, 343)	51146
LH Limbic TempPole 7	RH Vis 29	0.022	0.0005	(150, 278)	72053
LH SomMot 26	RH SalVentAttn TempOccPar 6	0.022	0.0005	(64, 370)	33746
LH DorsAttn Post 19	CAU-VA-lh	0.022	0.0005	(104, 543)	52699
LH Default PFC 12	LH Default PFC 29	0.022	0.0004	(217, 234)	96799
RH Cont PFCl 16	RH Default PFCdPFCm 12	0.022	0.0004	(438, 485)	146996
RH SomMot 37	RH Cont PFCl 1	0.022	0.0005	(321, 423)	126576
LH Default PFC 24	RH SomMot 45	0.022	0.0005	(229, 329)	100860
LH SomMot 3	CAU-DA-lh	0.022	0.0005	(41, 544)	22397
RH SomMot 17	RH Default Par 4	0.022	0.0005	(301, 455)	121758
LH Vis 10	PUT-DP-lh	0.022	0.0005	(9, 542)	5483
LH SomMot 33	LH Cont PFCl 3	0.022	0.0005	(71, 168)	36946
RH SomMot 25	RH DorsAttn Post 16	0.022	0.0005	(309, 349)	123640
LH DorsAttn PrCv 2	RH SalVentAttn Med 10	0.022	0.0005	(110, 393)	55228
LH Vis 3	RH Default pCunPCC 7	0.022	0.0005	(2, 495)	1600
LH Default pCunPCC 12	HIP-head-m1-lh	0.022	0.0004	(247, 527)	106737
LH Vis 35	RH Default Par 8	0.022	0.0004	(34, 459)	18700
LH Vis 1	LH Default PFC 3	0.022	0.0005	(0, 208)	208
LH Cont Par 1	RH SalVentAttn Med 10	0.022	0.0005	(154, 393)	73774
LH SomMot 30	RH Cont Par 2	0.022	0.0005	(68, 415)	35741
LH DorsAttn Post 7	LH Default PFC 7	0.022	0.0005	(92, 212)	46902
LH Default PFC 25	RH SomMot 1	0.022	0.0005	(230, 285)	101140
LH DorsAttn Post 4	RH Default PFCdPFCm 11	0.022	0.0005	(89, 484)	45785
LH SomMot 24	RH DorsAttn Post 16	0.022	0.0005	(62, 349)	32744
LH Default PFC 24	RH SalVentAttn FrOperIns 4	0.022	0.0005	(229, 377)	100908
LH SalVentAttn FrOperIns 9	RH SalVentAttn FrOperIns 1	0.022	0.0005	(125, 374)	61749
LH Default PFC 18	RH SomMot 11	0.022	0.0005	(223, 295)	98861
LH SomMot 33	PUT-VP-lh	0.022	0.0004	(71, 541)	37319
LH Vis 39	LH SomMot 22	0.022	0.0005	(38, 60)	20371
LH Cont PFCl 7	LH Default Temp 10	0.022	0.0004	(172, 194)	80604
RH SomMot 24	THA-DAm-rh	0.022	0.0005	(308, 510)	123556
LH SomMot 13	NAc-core-lh	0.022	0.0005	(51, 551)	27479
LH SalVentAttn Med 10	LH Cont Par 1	0.022	0.0005	(137, 154)	66599
LH Cont Par 5	RH Default Temp 2	0.022	0.0005	(158, 461)	75432
RH DorsAttn Post 15	HIP-body-lh	0.022	0.0005	(348, 532)	132598
LH Cont PFCl 1	RH Vis 34	0.022	0.0005	(166, 283)	78386
LH SomMot 25	LH DorsAttn Post 17	0.022	0.0005	(63, 102)	32988
LH Default Par 6	RH Cont PFCl 15	0.022	0.0004	(202, 437)	91842
LH Vis 16	LH Default PFC 28	0.022	0.0004	(15, 233)	8423
RH Vis 6	NAc-core-lh	0.022	0.0005	(255, 551)	109181
RH DorsAttn Post 7	lAMY-lh	0.022	0.0005	(340, 547)	130937
LH Default Par 8	THA-DAm-rh	0.022	0.0005	(204, 510)	92616
RH Default PFCdPFCm 12	THA-VPl-rh	0.022	0.0005	(485, 508)	151343
LH Cont PFCl 2	RH SomMot 7	0.022	0.0005	(167, 291)	78781
LH DorsAttn Post 5	RH SalVentAttn PrC 1	0.022	0.0005	(90, 373)	46138
LH SomMot 25	LH DorsAttn Post 9	0.022	0.0005	(63, 94)	32980
LH SomMot 46	RH SomMot 26	0.022	0.0005	(84, 310)	43276
LH Cont Cing 3	LH Cont PFCmp 2	0.022	0.0005	(181, 183)	83986
LH SomMot 43	RH SalVentAttn FrOperIns 5	0.022	0.0005	(81, 378)	41931
LH Default Par 3	CAU-VA-lh	0.022	0.0005	(199, 543)	90889
RH Cont Par 6	RH Default Temp 5	0.022	0.0005	(419, 464)	144600
LH Cont Par 1	RH Cont PFCl 15	0.022	0.0005	(154, 437)	73818
LH Default Par 8	RH Cont PFCl 7	0.022	0.0005	(204, 429)	92535
LH Vis 14	LH Default PHC 1	0.022	0.0005	(13, 248)	7359
LH Default Par 8	RH SalVentAttn FrOperIns 4	0.022	0.0005	(204, 377)	92483
LH SomMot 13	RH SomMot 25	0.022	0.0005	(51, 309)	27237
LH SomMot 35	LH DorsAttn Post 7	0.022	0.0005	(73, 92)	37833
LH SomMot 41	PUT-DA-rh	0.022	0.0005	(79, 513)	41119
RH Vis 29	RH SalVentAttn Med 11	0.022	0.0005	(278, 394)	115625
RH Default PFCdPFCm 8	RH Default PFCdPFCm 14	0.022	0.0005	(481, 487)	151040
LH Vis 6	LH Default PFC 6	0.022	0.0005	(5, 211)	2966
LH Default PFC 9	RH Cont PFCl 20	0.022	0.0005	(214, 442)	95993
LH Vis 1	LH Cont Temp 1	0.022	0.0005	(0, 162)	162
LH Cont Par 7	RH SalVentAttn FrOperIns 8	0.022	0.0005	(160, 381)	76141
LH Vis 22	pGP-lh	0.022	0.0005	(21, 552)	11955
LH DorsAttn Post 12	PUT-DP-rh	0.022	0.0005	(97, 515)	49500
RH SalVentAttn Med 4	THA-DAl-rh	0.022	0.0005	(387, 511)	139831
LH Cont Par 4	RH DorsAttn Post 19	0.022	0.0005	(157, 352)	74927
LH Default PFC 13	RH SalVentAttn PrC 1	0.022	0.0005	(218, 373)	97274
RH Vis 23	RH Vis 29	0.022	0.0004	(272, 278)	113838
LH Cont PFCd 2	LH Default Par 4	0.022	0.0005	(164, 200)	77526
RH DorsAttn Post 6	RH SalVentAttn FrOperIns 4	0.022	0.0005	(339, 377)	130553
LH Default pCunPCC 8	RH Cont PFCl 7	0.022	0.0005	(243, 429)	105405
LH Limbic OFC 1	LH Cont PFCmp 2	0.022	0.0005	(138, 183)	67044
RH SomMot 22	RH SomMot 47	0.022	0.0004	(306, 331)	122884
RH Cont PFCl 10	RH Default pCunPCC 8	0.022	0.0005	(432, 496)	146296
LH DorsAttn Post 13	LH Cont PFCmp 2	0.022	0.0005	(98, 183)	49624
LH Cont PFCl 2	RH SomMot 33	0.022	0.0005	(167, 317)	78807
LH Limbic TempPole 3	LH Default pCunPCC 4	0.022	0.0005	(146, 239)	70392
LH Default PFC 8	LH Default pCunPCC 12	0.022	0.0005	(213, 247)	95458
LH Default pCunPCC 3	RH SalVentAttn Med 6	0.022	0.0005	(238, 389)	103800
LH Cont Cing 2	RH SomMot 41	0.022	0.0005	(180, 325)	83755
LH Limbic OFC 1	RH DorsAttn Post 3	0.022	0.0005	(138, 336)	67197
LH Vis 26	RH Cont Par 6	0.022	0.0005	(25, 419)	13944
LH Cont PFCl 8	RH SalVentAttn TempOccPar 6	0.022	0.0005	(173, 370)	81161
LH DorsAttn FEF 2	LH Cont pCun 1	0.022	0.0005	(106, 176)	53229
LH SalVentAttn Med 3	RH Cont PFCl 8	0.022	0.0005	(130, 430)	63935
LH SalVentAttn ParOper 2	RH Default PFCdPFCm 9	0.022	0.0005	(112, 482)	56202
LH Default Par 7	RH DorsAttn Post 16	0.022	0.0005	(203, 349)	92105
LH SomMot 16	RH SomMot 34	0.022	0.0005	(54, 318)	28749
LH SomMot 12	RH Cont Par 4	0.022	0.0005	(50, 417)	26842
RH DorsAttn PrCv 3	RH Default pCunPCC 7	0.022	0.0005	(364, 495)	135721
LH Cont PFCl 5	RH Cont PFCv 1	0.022	0.0005	(170, 422)	80067
LH Cont pCun 3	LH Cont pCun 3	0.022	0.0005	(178, 178)	82859
RH DorsAttn Post 3	RH Default PFCv 4	0.022	0.0005	(336, 473)	130001
RH Limbic TempPole 8	THA-DP-rh	0.022	0.0005	(411, 522)	143550
LH Vis 12	RH Cont pCun 2	0.022	0.0005	(11, 444)	6472
LH Default pCunPCC 8	RH Default Par 5	0.022	0.0005	(243, 456)	105432
LH Cont PFCmp 2	RH SomMot 17	0.022	0.0005	(183, 301)	84847
LH DorsAttn Post 4	LH Default PFC 16	0.022	0.0005	(89, 221)	45522
LH SomMot 20	RH SalVentAttn FrOperIns 9	0.022	0.0005	(58, 382)	30803
RH Vis 4	RH Default PFCdPFCm 9	0.022	0.0005	(253, 482)	108513
LH Vis 31	LH SomMot 10	0.022	0.0005	(30, 48)	16203
LH Default Par 5	RH SalVentAttn FrOperIns 3	0.022	0.0005	(201, 376)	91429
RH DorsAttn Post 20	RH SalVentAttn FrOperIns 9	0.022	0.0005	(353, 382)	133463
LH Default PFC 8	HIP-head-m2-lh	0.022	0.0005	(213, 528)	95739
LH Cont PFCl 4	NAc-core-rh	0.022	0.0004	(169, 524)	79785
LH SalVentAttn FrOperIns 2	NAc-core-rh	0.022	0.0005	(118, 524)	58875
LH DorsAttn Post 7	RH SomMot 15	0.022	0.0005	(92, 299)	46989
RH Vis 29	RH SomMot 15	0.022	0.0005	(278, 299)	115530
RH Vis 5	RH Vis 16	0.022	0.0004	(254, 265)	108596
LH Cont Par 2	RH SalVentAttn Med 4	0.022	0.0005	(155, 387)	74167
LH Default pCunPCC 1	RH SalVentAttn Med 2	0.022	0.0005	(236, 385)	103163
RH Cont PFCl 13	RH Cont Cing 2	0.022	0.0005	(435, 447)	146607
LH SomMot 47	LH SalVentAttn FrOperIns 6	0.022	0.0005	(85, 122)	43557
LH Default PFC 14	RH SomMot 30	0.022	0.0005	(219, 314)	97550
RH SomMot 5	CAU-body-rh	0.022	0.0005	(289, 518)	118719
RH Cont PFCmp 3	RH Default pCunPCC 1	0.022	0.0004	(451, 489)	148417
LH Default pCunPCC 3	RH SomMot 8	0.022	0.0005	(238, 292)	103703
LH Vis 12	RH Vis 30	0.022	0.0005	(11, 279)	6307
LH Cont OFC 1	THA-VAia-lh	0.022	0.0005	(165, 530)	78245
LH Cont PFCv 1	RH Default Par 8	0.022	0.0005	(175, 459)	82009
RH DorsAttn Post 4	RH Limbic OFC 3	0.022	0.0004	(337, 399)	130144
LH Limbic TempPole 8	RH DorsAttn Post 21	0.022	0.0005	(151, 354)	72532
LH Default PFC 2	RH Default PFCdPFCm 6	0.022	0.0005	(207, 479)	93629
LH Cont pCun 2	LH Cont pCun 3	0.022	0.0005	(177, 178)	82483
RH Default pCunPCC 9	HIP-body-lh	0.022	0.0005	(497, 532)	152117
RH SomMot 46	HIP-head-m1-rh	0.022	0.0005	(330, 500)	128705
LH SomMot 15	LH Default Temp 12	0.022	0.0005	(53, 196)	28127
LH SomMot 25	RH Vis 35	0.022	0.0005	(63, 284)	33170
LH SomMot 36	RH Default pCunPCC 5	0.022	0.0005	(74, 493)	38714
LH SalVentAttn PFCl 1	LH Default pCunPCC 5	0.022	0.0005	(127, 240)	62470
LH Limbic TempPole 8	RH SomMot 22	0.022	0.0005	(151, 306)	72484
LH DorsAttn Post 2	RH Vis 30	0.022	0.0005	(87, 279)	44649
LH SomMot 15	LH Default PFC 20	0.0219	0.0005	(53, 225)	28156
LH SalVentAttn FrOperIns 4	RH DorsAttn Post 7	0.0219	0.0005	(120, 340)	59560
LH Vis 31	RH Cont PFCl 10	0.0219	0.0005	(30, 432)	16587
LH Cont PFCl 1	THA-DP-rh	0.0219	0.0005	(166, 522)	78625
LH Cont pCun 2	RH SomMot 18	0.0219	0.0005	(177, 302)	82607
LH Default Par 2	LH Default PFC 1	0.0219	0.0005	(198, 206)	90197
LH SalVentAttn ParOper 4	RH SomMot 15	0.0219	0.0005	(114, 299)	56900
LH SomMot 3	RH Vis 29	0.0219	0.0005	(41, 278)	22131
LH Vis 11	LH Default PFC 2	0.0219	0.0005	(10, 207)	5692
LH Cont Par 6	RH DorsAttn FEF 1	0.0219	0.0005	(159, 358)	75724
LH Default PFC 20	RH SomMot 37	0.0219	0.0005	(225, 321)	99546
LH Default Par 2	LH Default PFC 11	0.0219	0.0005	(198, 216)	90207
LH Limbic TempPole 8	LH Default PFC 23	0.0219	0.0005	(151, 228)	72406
LH SomMot 15	LH Default PFC 24	0.0219	0.0005	(53, 229)	28160
LH SalVentAttn Med 6	RH DorsAttn Post 13	0.0219	0.0005	(133, 346)	65117
LH Cont Par 6	RH SomMot 33	0.0219	0.0005	(159, 317)	75683
RH SomMot 14	RH SomMot 17	0.0219	0.0005	(298, 301)	120842
LH Default PFC 14	RH Default Par 7	0.0219	0.0005	(219, 458)	97694
LH Default Temp 1	THA-VAip-lh	0.0219	0.0005	(185, 529)	85814
LH DorsAttn Post 5	LH SalVentAttn Med 9	0.0219	0.0005	(90, 136)	45901
RH Cont PFCl 12	RH Default pCunPCC 8	0.0219	0.0005	(434, 496)	146537
LH Limbic TempPole 1	RH DorsAttn Post 5	0.0219	0.0005	(144, 338)	69674
RH Vis 31	RH Cont PFCl 7	0.0219	0.0005	(280, 429)	116209
LH Default Par 9	RH Default PFCdPFCm 14	0.0219	0.0005	(205, 487)	92942
LH SomMot 26	RH SomMot 39	0.0219	0.0005	(64, 323)	33699
LH SomMot 35	LH Default Temp 8	0.0219	0.0005	(73, 192)	37933
RH Vis 7	PUT-VP-lh	0.0219	0.0005	(256, 541)	109469
LH Default PHC 2	HIP-head-l-rh	0.0219	0.0005	(249, 504)	107325
LH SalVentAttn Med 8	RH SalVentAttn FrOperIns 4	0.0219	0.0005	(135, 377)	65987
LH Default pCunPCC 7	RH SalVentAttn FrOperIns 6	0.0219	0.0005	(242, 379)	105044
LH Cont PFCmp 2	RH SomMot 16	0.0219	0.0005	(183, 300)	84846
LH Cont PFCd 2	RH Vis 4	0.0219	0.0005	(164, 253)	77579
LH Limbic TempPole 2	LH Default PFC 15	0.0219	0.0005	(145, 220)	69965
RH Cont Par 3	RH Default PFCdPFCm 10	0.0219	0.0005	(416, 483)	144211
LH Default Par 8	LH Default PFC 15	0.0219	0.0005	(204, 220)	92326
LH Cont pCun 3	RH Vis 30	0.0219	0.0005	(178, 279)	82960
LH Vis 5	RH Default PFCdPFCm 5	0.0219	0.0005	(4, 478)	2684
LH Default pCunPCC 8	RH SomMot 26	0.0219	0.0005	(243, 310)	105286
LH SalVentAttn Med 8	LH Default PFC 22	0.0219	0.0005	(135, 227)	65837
LH Default PHC 2	RH Cont PFCmp 3	0.0219	0.0005	(249, 451)	107272
LH Cont PFCmp 1	LH Default PFC 25	0.0219	0.0005	(182, 230)	84405
RH DorsAttn Post 22	CAU-tail-rh	0.0219	0.0005	(355, 519)	133999
LH Default PFC 27	RH DorsAttn Post 20	0.0219	0.0005	(232, 353)	101853
LH Default PFC 14	RH Default pCunPCC 10	0.0219	0.0005	(219, 498)	97734
LH SomMot 42	CAU-VA-lh	0.0219	0.0005	(80, 543)	41623
LH Limbic OFC 6	RH Cont PFCl 6	0.0219	0.0005	(143, 428)	69354
LH Cont pCun 3	RH Limbic TempPole 4	0.0219	0.0005	(178, 407)	83088
LH Default PFC 9	RH Cont PFCl 14	0.0219	0.0005	(214, 436)	95987
RH DorsAttn Post 6	RH Default PFCdPFCm 14	0.0219	0.0005	(339, 487)	130663
LH Cont PFCl 8	RH Default pCunPCC 10	0.0219	0.0005	(173, 498)	81289
LH SomMot 22	RH DorsAttn Post 22	0.0219	0.0005	(60, 355)	31765
RH SomMot 8	RH SomMot 10	0.0219	0.0005	(292, 294)	119284
LH SalVentAttn FrOperIns 7	LH Default Par 2	0.0219	0.0005	(123, 198)	60714
LH Vis 39	RH SomMot 35	0.0219	0.0005	(38, 319)	20630
LH Default PFC 4	LH Default PHC 1	0.0219	0.0005	(209, 248)	94089
LH SomMot 37	RH Cont Par 4	0.0219	0.0005	(75, 417)	39117
RH SomMot 19	RH DorsAttn Post 23	0.0219	0.0005	(303, 356)	122162
RH SalVentAttn FrOperIns 1	RH SalVentAttn Med 4	0.0219	0.0005	(374, 387)	137458
LH Vis 35	RH Cont PFCl 1	0.0219	0.0005	(34, 423)	18664
LH Default Temp 12	RH SalVentAttn Med 9	0.0219	0.0005	(196, 392)	89670
RH SalVentAttn FrOperIns 7	RH Cont PFCmp 3	0.0219	0.0005	(380, 451)	138581
RH DorsAttn PrCv 1	RH Default Par 1	0.0219	0.0005	(362, 452)	135297
RH SalVentAttn Med 5	RH Cont PFCl 5	0.0219	0.0005	(388, 427)	139913
LH Cont Par 7	RH Default Par 6	0.0219	0.0005	(160, 457)	76217
LH Default PFC 8	RH DorsAttn Post 15	0.0219	0.0005	(213, 348)	95559
RH SomMot 5	RH DorsAttn Post 6	0.0219	0.0005	(289, 339)	118540
LH SomMot 9	LH Cont PFCmp 3	0.0219	0.0005	(47, 184)	25094
RH SalVentAttn FrOperIns 4	RH Limbic TempPole 9	0.0219	0.0005	(377, 412)	138017
LH DorsAttn Post 10	RH Default pCunPCC 3	0.0219	0.0005	(95, 491)	48561
RH Default Temp 3	NAc-core-lh	0.0219	0.0005	(462, 551)	149546
LH SomMot 14	LH Cont Par 1	0.0219	0.0005	(52, 154)	27584
RH Vis 18	RH SomMot 12	0.0219	0.0005	(267, 296)	112436
LH SalVentAttn FrOperIns 8	PUT-VP-rh	0.0219	0.0005	(124, 514)	61460
LH Default PFC 18	RH DorsAttn FEF 4	0.0219	0.0005	(223, 361)	98927
RH Default Par 1	CAU-tail-rh	0.0219	0.0005	(452, 519)	148549
LH SalVentAttn FrOperIns 2	LH SalVentAttn Med 3	0.0219	0.0005	(118, 130)	58481
LH Vis 26	LH SomMot 10	0.0219	0.0005	(25, 48)	13573
LH DorsAttn Post 6	RH Limbic TempPole 8	0.0219	0.0005	(91, 411)	46639
LH Cont Cing 2	RH Cont PFCl 3	0.0219	0.0005	(180, 425)	83855
LH Limbic OFC 1	LH Default Par 9	0.0219	0.0005	(138, 205)	67066
LH SalVentAttn Med 4	RH SomMot 38	0.0219	0.0005	(131, 322)	64250
RH Default PFCdPFCm 10	CAU-VA-lh	0.0219	0.0005	(483, 543)	151239
LH SomMot 40	RH Cont Cing 3	0.0219	0.0005	(78, 448)	40579
LH DorsAttn Post 9	RH Default pCunPCC 8	0.0219	0.0005	(94, 496)	48107
LH Cont PFCmp 2	RH Default pCunPCC 5	0.0219	0.0005	(183, 493)	85039
LH Cont Par 8	PUT-VP-rh	0.0219	0.0005	(161, 514)	76667
LH SomMot 47	RH Default PFCdPFCm 6	0.0219	0.0005	(85, 479)	43914
LH Default PFC 30	RH SalVentAttn TempOccPar 1	0.0219	0.0005	(235, 365)	102825
LH Cont Par 8	mAMY-lh	0.0219	0.0005	(161, 548)	76701
RH SomMot 10	RH Default Temp 7	0.0219	0.0005	(294, 466)	119977
PUT-VA-rh	THA-DAl-lh	0.0219	0.0005	(512, 538)	152858
LH SomMot 38	RH DorsAttn Post 4	0.0219	0.0005	(76, 337)	39515
LH SomMot 21	RH Cont PFCl 8	0.0219	0.0005	(59, 430)	31346
LH Default Par 5	RH Cont PFCv 1	0.0219	0.0005	(201, 422)	91475
PUT-DA-rh	NAc-core-rh	0.0219	0.0005	(513, 524)	152885
LH SomMot 47	LH Default PFC 24	0.0219	0.0005	(85, 229)	43664
LH SomMot 42	LH DorsAttn Post 11	0.0219	0.0005	(80, 96)	41176
RH SalVentAttn PrC 1	RH SalVentAttn FrOperIns 4	0.0219	0.0005	(373, 377)	137268
LH SomMot 2	LH Cont pCun 3	0.0219	0.0005	(40, 178)	21518
LH Default PFC 28	RH Limbic TempPole 9	0.0219	0.0005	(233, 412)	102233
LH Limbic OFC 1	RH Vis 6	0.0219	0.0005	(138, 255)	67116
LH SomMot 22	LH Default pCunPCC 6	0.0219	0.0005	(60, 241)	31651
LH SomMot 28	LH SalVentAttn FrOperIns 3	0.0219	0.0005	(66, 119)	34472
LH DorsAttn Post 10	RH Default PFCdPFCm 14	0.0219	0.0005	(95, 487)	48557
LH Cont PFCl 5	RH Default pCunPCC 11	0.0219	0.0005	(170, 499)	80144
LH SomMot 28	RH Default Temp 9	0.0219	0.0005	(66, 468)	34821
LH Cont PFCl 4	RH SomMot 40	0.0219	0.0005	(169, 324)	79585
LH Cont Par 5	RH Default Par 2	0.0219	0.0005	(158, 453)	75424
LH SomMot 10	LH SomMot 28	0.0219	0.0005	(48, 66)	25482
RH SalVentAttn TempOccPar 4	RH Default pCunPCC 8	0.0219	0.0005	(368, 496)	136472
LH Default PFC 28	RH Default pCunPCC 5	0.0219	0.0005	(233, 493)	102314
LH Default PFC 15	CAU-tail-rh	0.0219	0.0005	(220, 519)	98089
LH Cont Par 7	RH Cont Par 3	0.0219	0.0005	(160, 416)	76176
LH Limbic OFC 4	LH Default Temp 12	0.0219	0.0005	(141, 196)	68299
LH SomMot 11	RH DorsAttn Post 24	0.0219	0.0005	(49, 357)	26278
RH SomMot 8	RH SomMot 49	0.0219	0.0005	(292, 333)	119323
LH SomMot 11	RH SomMot 31	0.0219	0.0005	(49, 315)	26236
LH Limbic OFC 4	RH Default PFCdPFCm 3	0.0219	0.0005	(141, 476)	68579
LH Vis 22	RH Vis 5	0.0219	0.0005	(21, 254)	11657
LH DorsAttn Post 10	LH Cont PFCmp 2	0.0219	0.0005	(95, 183)	48253
LH Default pCunPCC 2	RH Default pCunPCC 6	0.0219	0.0005	(237, 494)	103589
RH Vis 9	RH SalVentAttn Med 1	0.0219	0.0005	(258, 384)	109905
LH Default Temp 12	HIP-head-m2-lh	0.0219	0.0005	(196, 528)	89806
LH Cont Cing 3	LH Default pCunPCC 10	0.0219	0.0005	(181, 245)	84048
RH DorsAttn Post 1	HIP-tail-rh	0.0219	0.0005	(334, 506)	129597
RH Default Par 3	HIP-body-rh	0.0219	0.0005	(454, 505)	148736
RH SomMot 49	PUT-VA-lh	0.0219	0.0005	(333, 539)	129410
LH DorsAttn Post 5	RH Vis 12	0.0219	0.0005	(90, 261)	46026
LH SomMot 9	PUT-DP-rh	0.0219	0.0005	(47, 515)	25425
LH Cont Par 5	RH DorsAttn PrCv 1	0.0219	0.0005	(158, 362)	75333
LH Cont PFCl 8	RH Vis 35	0.0219	0.0005	(173, 284)	81075
RH SalVentAttn Med 13	RH Cont PFCl 2	0.0219	0.0005	(396, 424)	141202
LH Default PFC 17	RH Cont PFCl 9	0.0219	0.0005	(222, 431)	98666
LH Cont Cing 2	NAc-shell-lh	0.0219	0.0005	(180, 550)	83980
LH Vis 35	LH Default PFC 12	0.0219	0.0005	(34, 217)	18458
LH DorsAttn Post 10	RH Cont Par 4	0.0219	0.0005	(95, 417)	48487
LH Vis 3	CAU-DA-lh	0.0219	0.0005	(2, 544)	1649
LH Cont Par 7	RH DorsAttn Post 7	0.0219	0.0005	(160, 340)	76100
LH Default PFC 5	RH Default pCunPCC 4	0.0219	0.0005	(210, 492)	94677
LH Cont PFCl 4	RH Default PFCdPFCm 5	0.0219	0.0005	(169, 478)	79739
RH SomMot 33	RH DorsAttn Post 8	0.0219	0.0005	(317, 341)	125556
RH DorsAttn Post 13	NAc-shell-lh	0.0219	0.0005	(346, 550)	132203
RH Vis 5	mAMY-rh	0.0219	0.0005	(254, 521)	108852
RH SomMot 36	RH DorsAttn PrCv 3	0.0219	0.0005	(320, 364)	126284
RH SomMot 17	RH Cont Par 2	0.0219	0.0005	(301, 415)	121718
LH Cont Par 8	LH Cont PFCl 1	0.0219	0.0005	(161, 166)	76319
LH SomMot 26	LH SalVentAttn FrOperIns 10	0.0219	0.0005	(64, 126)	33502
RH Vis 27	RH Cont PFCmp 1	0.0219	0.0005	(276, 449)	115127
LH Default Par 2	RH DorsAttn FEF 1	0.0219	0.0005	(198, 358)	90349
RH Limbic OFC 6	RH Default PFCdPFCm 4	0.0219	0.0005	(402, 477)	142182
RH Cont PFCl 13	CAU-VA-lh	0.0219	0.0005	(435, 543)	146703
LH SalVentAttn Med 7	RH Cont PFCl 12	0.0219	0.0005	(134, 434)	65625
LH SalVentAttn FrOperIns 10	LH Default pCunPCC 8	0.0219	0.0005	(126, 243)	62046
RH Limbic TempPole 1	RH Default PFCdPFCm 4	0.0219	0.0005	(404, 477)	142483
LH Cont Par 3	RH SalVentAttn Med 8	0.0219	0.0005	(156, 391)	74569
LH Vis 29	RH Vis 4	0.0219	0.0005	(28, 253)	15359
LH Default PHC 1	aGP-lh	0.0219	0.0005	(248, 553)	107069
LH SalVentAttn Med 7	RH DorsAttn Post 21	0.0219	0.0005	(134, 354)	65545
LH Default Temp 1	LH Default PFC 13	0.0219	0.0005	(185, 218)	85503
LH Cont Par 6	RH DorsAttn PrCv 3	0.0218	0.0005	(159, 364)	75730
LH Vis 37	RH Limbic OFC 3	0.0218	0.0005	(36, 399)	19677
LH Cont PFCl 9	RH Cont Par 4	0.0218	0.0005	(174, 417)	81588
LH Cont pCun 3	CAU-body-lh	0.0218	0.0005	(178, 545)	83226
LH SalVentAttn FrOperIns 10	LH Default PFC 28	0.0218	0.0005	(126, 233)	62036
LH SalVentAttn TempOcc 1	RH Cont Par 6	0.0218	0.0005	(116, 419)	57897
LH Cont PFCd 2	RH SomMot 27	0.0218	0.0005	(164, 311)	77637
LH Vis 38	THA-DP-lh	0.0218	0.0005	(37, 549)	20344
RH Vis 34	RH SomMot 15	0.0218	0.0005	(283, 299)	116895
LH Limbic OFC 2	RH DorsAttn Post 22	0.0218	0.0005	(139, 355)	67631
LH Cont PFCl 8	RH Default pCunPCC 6	0.0218	0.0005	(173, 494)	81285
LH DorsAttn Post 10	RH Vis 13	0.0218	0.0005	(95, 262)	48332
RH DorsAttn Post 13	HIP-head-l-rh	0.0218	0.0005	(346, 504)	132157
LH SalVentAttn FrOperIns 9	RH Vis 33	0.0218	0.0005	(125, 282)	61657
RH DorsAttn Post 2	RH Cont pCun 1	0.0218	0.0005	(335, 443)	129753
RH SalVentAttn FrOperIns 8	HIP-body-rh	0.0218	0.0005	(381, 505)	138808
LH SalVentAttn ParOper 2	RH Cont PFCmp 2	0.0218	0.0005	(112, 450)	56170
RH SomMot 44	NAc-shell-lh	0.0218	0.0005	(328, 550)	128306
RH SomMot 12	RH DorsAttn Post 24	0.0218	0.0005	(296, 357)	120385
RH Limbic OFC 2	RH Cont PFCl 5	0.0218	0.0005	(398, 427)	141518
RH DorsAttn Post 10	RH Default PFCv 1	0.0218	0.0005	(343, 470)	131496
RH Vis 2	CAU-VA-rh	0.0218	0.0005	(251, 516)	107944
RH SomMot 35	RH SalVentAttn FrOperIns 1	0.0218	0.0005	(319, 374)	126060
LH Cont PFCl 8	LH Cont pCun 3	0.0218	0.0005	(173, 178)	80969
RH SomMot 10	RH SomMot 25	0.0218	0.0005	(294, 309)	119820
RH SomMot 10	RH SomMot 32	0.0218	0.0005	(294, 316)	119827
RH Vis 14	RH Limbic OFC 2	0.0218	0.0005	(263, 398)	111384
LH Limbic TempPole 4	RH Default pCunPCC 8	0.0218	0.0005	(147, 496)	71056
RH Vis 13	RH Cont PFCmp 3	0.0218	0.0005	(262, 451)	111146
LH Default PFC 29	RH DorsAttn Post 23	0.0218	0.0005	(234, 356)	102497
LH Vis 9	HIP-head-m2-lh	0.0218	0.0005	(8, 528)	4924
LH Vis 35	LH Default PFC 17	0.0218	0.0005	(34, 222)	18463
LH Default PFC 12	RH Default pCunPCC 4	0.0218	0.0005	(217, 492)	97057
RH Cont PFCl 1	CAU-tail-lh	0.0218	0.0005	(423, 546)	145212
RH SomMot 8	RH DorsAttn Post 17	0.0218	0.0005	(292, 350)	119340
LH SalVentAttn TempOcc 1	RH Vis 35	0.0218	0.0005	(116, 284)	57762
RH SalVentAttn TempOccPar 7	RH Cont PFCl 9	0.0218	0.0005	(371, 431)	136959
LH Vis 9	LH Default pCunPCC 11	0.0218	0.0005	(8, 246)	4642
LH Cont OFC 1	RH Default PFCdPFCm 2	0.0218	0.0005	(165, 475)	78190
LH Vis 23	RH Vis 34	0.0218	0.0005	(22, 283)	12218
RH Cont PFCmp 3	RH Default PFCdPFCm 14	0.0218	0.0005	(451, 487)	148415
LH SomMot 46	RH DorsAttn Post 18	0.0218	0.0005	(84, 351)	43317
LH Cont PFCl 3	LH Default PFC 26	0.0218	0.0005	(168, 231)	79107
RH SomMot 9	RH Cont pCun 3	0.0218	0.0005	(293, 445)	119696
LH Default PFC 16	RH Cont Par 6	0.0218	0.0005	(221, 419)	98322
LH Cont OFC 1	RH SalVentAttn Med 11	0.0218	0.0005	(165, 394)	78109
RH SomMot 34	PUT-VP-rh	0.0218	0.0005	(318, 514)	125965
LH Vis 4	RH Vis 12	0.0218	0.0005	(3, 261)	1917
LH Default pCunPCC 4	RH SalVentAttn Med 5	0.0218	0.0005	(239, 388)	104114
LH SalVentAttn Med 10	LH Cont PFCl 8	0.0218	0.0005	(137, 173)	66618
LH DorsAttn Post 10	RH Default PFCdPFCm 8	0.0218	0.0005	(95, 481)	48551
LH Cont PFCl 7	RH DorsAttn PrCv 3	0.0218	0.0005	(172, 364)	80774
LH SomMot 23	RH DorsAttn Post 23	0.0218	0.0005	(61, 356)	32259
RH Default Temp 5	CAU-VA-rh	0.0218	0.0005	(464, 516)	149692
LH Cont pCun 1	RH SomMot 9	0.0218	0.0005	(176, 293)	82221
RH SomMot 5	RH SomMot 15	0.0218	0.0005	(289, 299)	118500
RH SomMot 41	RH Cont PFCl 13	0.0218	0.0005	(325, 435)	127510
LH SalVentAttn ParOper 1	RH Cont PFCl 19	0.0218	0.0005	(111, 441)	55719
LH Default pCunPCC 12	RH Vis 14	0.0218	0.0005	(247, 263)	106473
LH Default pCunPCC 1	RH Default PFCdPFCm 4	0.0218	0.0005	(236, 477)	103255
RH DorsAttn Post 6	RH SalVentAttn TempOccPar 5	0.0218	0.0005	(339, 369)	130545
RH SomMot 16	RH SomMot 33	0.0218	0.0005	(300, 317)	121367
LH SomMot 30	RH Default Par 8	0.0218	0.0005	(68, 459)	35785
RH Vis 8	RH Default Temp 1	0.0218	0.0005	(257, 460)	109685
RH Vis 29	RH Cont PFCmp 3	0.0218	0.0005	(278, 451)	115682
LH SomMot 32	RH SomMot 10	0.0218	0.0005	(70, 294)	36589
LH SalVentAttn ParOper 1	LH Cont Par 1	0.0218	0.0005	(111, 154)	55432
RH DorsAttn PrCv 1	RH Default pCunPCC 6	0.0218	0.0005	(362, 494)	135339
LH Cont Par 5	LH Default PFC 15	0.0218	0.0005	(158, 220)	75191
LH Limbic OFC 3	RH Cont PFCl 4	0.0218	0.0005	(140, 426)	68116
RH DorsAttn Post 23	RH SalVentAttn PFCl 1	0.0218	0.0005	(356, 383)	134061
RH Limbic OFC 2	HIP-tail-rh	0.0218	0.0005	(398, 506)	141597
LH Cont PFCmp 2	LH Default PHC 2	0.0218	0.0005	(183, 249)	84795
LH DorsAttn Post 7	RH SalVentAttn FrOperIns 7	0.0218	0.0005	(92, 380)	47070
RH SomMot 41	PUT-VA-lh	0.0218	0.0005	(325, 539)	127614
LH SomMot 3	RH SomMot 39	0.0218	0.0005	(41, 323)	22176
RH SalVentAttn TempOccPar 7	RH Default Par 2	0.0218	0.0005	(371, 453)	136981
LH DorsAttn Post 12	RH SomMot 12	0.0218	0.0005	(97, 296)	49281
LH SomMot 25	LH Cont PFCd 2	0.0218	0.0005	(63, 164)	33050
RH SalVentAttn Med 2	RH SalVentAttn Med 3	0.0218	0.0005	(385, 386)	139371
LH SomMot 36	RH SalVentAttn FrOperIns 8	0.0218	0.0005	(74, 381)	38602
RH SomMot 3	RH SomMot 8	0.0218	0.0005	(287, 292)	117962
LH DorsAttn PrCv 2	RH Cont PFCl 3	0.0218	0.0005	(110, 425)	55260
RH SomMot 41	RH Cont PFCl 15	0.0218	0.0005	(325, 437)	127512
LH Vis 37	THA-VAs-rh	0.0218	0.0005	(36, 509)	19787
RH DorsAttn Post 3	RH Cont Par 2	0.0218	0.0005	(336, 415)	129943
LH SomMot 34	RH SomMot 33	0.0218	0.0005	(72, 317)	37577
RH SalVentAttn FrOperIns 7	RH Cont PFCl 18	0.0218	0.0005	(380, 440)	138570
LH Cont Cing 2	RH SomMot 48	0.0218	0.0005	(180, 332)	83762
LH Cont PFCl 8	RH DorsAttn Post 16	0.0218	0.0005	(173, 349)	81140
LH Default PFC 23	RH Vis 27	0.0218	0.0005	(228, 276)	100482
RH Cont Cing 2	NAc-shell-lh	0.0218	0.0005	(447, 550)	148060
LH SomMot 22	LH Cont pCun 1	0.0218	0.0005	(60, 176)	31586
RH Limbic OFC 2	RH Default Par 8	0.0218	0.0005	(398, 459)	141550
LH SomMot 41	RH Vis 17	0.0218	0.0005	(79, 266)	40872
LH Cont PFCl 9	RH DorsAttn Post 9	0.0218	0.0005	(174, 342)	81513
RH Vis 8	RH Vis 9	0.0218	0.0005	(257, 258)	109483
LH Cont PFCmp 1	RH Cont Par 3	0.0218	0.0005	(182, 416)	84591
LH Vis 35	RH Default PFCdPFCm 10	0.0218	0.0005	(34, 483)	18724
LH SomMot 12	RH Default pCunPCC 6	0.0218	0.0005	(50, 494)	26919
RH Cont PFCl 13	RH Default Par 5	0.0218	0.0005	(435, 456)	146616
RH DorsAttn PrCv 2	RH DorsAttn PrCv 3	0.0218	0.0005	(363, 364)	135400
LH Cont OFC 1	LH Default Temp 10	0.0218	0.0005	(165, 194)	77909
RH SomMot 40	RH Default PFCdPFCm 11	0.0218	0.0005	(324, 484)	127330
LH Default pCunPCC 12	RH SomMot 6	0.0218	0.0005	(247, 290)	106500
RH Vis 20	RH Vis 29	0.0218	0.0005	(269, 278)	112989
RH SomMot 8	RH DorsAttn Post 24	0.0218	0.0005	(292, 357)	119347
LH Vis 7	RH Default PFCdPFCm 3	0.0218	0.0005	(6, 476)	3779
LH Cont Par 6	LH Default PFC 24	0.0218	0.0005	(159, 229)	75595
LH SomMot 44	RH DorsAttn Post 18	0.0218	0.0005	(82, 351)	42376
LH Default PFC 27	RH SomMot 27	0.0218	0.0005	(232, 311)	101811
LH SomMot 44	NAc-shell-lh	0.0218	0.0005	(82, 550)	42575
LH SalVentAttn Med 8	LH Default Par 5	0.0218	0.0005	(135, 201)	65811
LH SalVentAttn Med 6	RH Cont Cing 2	0.0218	0.0005	(133, 447)	65218
LH SalVentAttn FrOperIns 9	LH Cont PFCd 2	0.0218	0.0005	(125, 164)	61539
LH Cont Par 1	LH Default PFC 23	0.0218	0.0005	(154, 228)	73609
LH SomMot 37	PUT-DP-lh	0.0218	0.0005	(75, 542)	39242
LH DorsAttn PrCv 2	LH Default PFC 29	0.0218	0.0005	(110, 234)	55069
LH DorsAttn FEF 2	RH Default PFCdPFCm 11	0.0218	0.0005	(106, 484)	53537
LH Default PFC 14	RH Default PFCdPFCm 8	0.0218	0.0005	(219, 481)	97717
LH SomMot 31	LH Default PFC 30	0.0218	0.0005	(69, 235)	36046
RH Cont Par 3	RH Default PFCdPFCm 6	0.0218	0.0005	(416, 479)	144207
LH SalVentAttn FrOperIns 8	RH SomMot 35	0.0218	0.0005	(124, 319)	61265
LH Limbic OFC 1	mAMY-lh	0.0218	0.0005	(138, 548)	67409
RH DorsAttn Post 11	RH Cont Par 6	0.0218	0.0005	(344, 419)	131655
LH Default pCunPCC 12	RH SomMot 32	0.0218	0.0005	(247, 316)	106526
LH Default PHC 2	RH Default PFCdPFCm 13	0.0218	0.0005	(249, 486)	107307
LH Default PFC 3	LH Default pCunPCC 8	0.0218	0.0005	(208, 243)	93739
LH Default Par 9	RH Cont PFCmp 3	0.0218	0.0005	(205, 451)	92906
LH DorsAttn Post 17	RH SomMot 18	0.0218	0.0005	(102, 302)	51557
LH SomMot 14	RH SalVentAttn Med 8	0.0218	0.0005	(52, 391)	27821
RH SomMot 13	RH Default pCunPCC 8	0.0218	0.0005	(297, 496)	120781
LH SomMot 12	LH SalVentAttn FrOperIns 9	0.0218	0.0005	(50, 125)	26550
LH Cont Par 3	RH DorsAttn Post 2	0.0218	0.0005	(156, 335)	74513
LH SalVentAttn FrOperIns 7	LH Default Par 8	0.0218	0.0005	(123, 204)	60720
RH SalVentAttn FrOperIns 8	NAc-shell-rh	0.0218	0.0005	(381, 523)	138826
LH Vis 29	LH SalVentAttn PFCl 1	0.0218	0.0005	(28, 127)	15233
LH Cont PFCl 4	RH SomMot 30	0.0218	0.0005	(169, 314)	79575
LH DorsAttn Post 6	LH DorsAttn PrCv 2	0.0218	0.0005	(91, 110)	46338
RH SomMot 20	RH SomMot 29	0.0218	0.0005	(304, 313)	122369
LH Cont OFC 1	RH Default PFCdPFCm 9	0.0218	0.0005	(165, 482)	78197
RH SomMot 6	RH Cont PFCl 5	0.0218	0.0005	(290, 427)	118892
LH Cont PFCl 3	LH Cont pCun 3	0.0218	0.0005	(168, 178)	79054
LH SalVentAttn ParOper 1	RH Vis 8	0.0218	0.0005	(111, 257)	55535
LH DorsAttn Post 13	RH SomMot 9	0.0218	0.0005	(98, 293)	49734
RH Vis 32	RH SalVentAttn TempOccPar 4	0.0218	0.0005	(281, 368)	116421
LH SalVentAttn FrOperIns 2	RH Cont PFCl 14	0.0218	0.0005	(118, 436)	58787
LH Vis 10	RH Cont PFCl 16	0.0218	0.0005	(9, 438)	5379
RH SomMot 29	pGP-rh	0.0218	0.0005	(313, 525)	124786
RH SalVentAttn TempOccPar 1	NAc-shell-rh	0.0218	0.0005	(365, 523)	135938
LH Default PFC 20	RH Cont Par 5	0.0218	0.0005	(225, 418)	99643
LH Cont Par 6	RH SalVentAttn TempOccPar 7	0.0218	0.0005	(159, 371)	75737
LH Cont PFCmp 1	RH Vis 32	0.0218	0.0005	(182, 281)	84456
LH Default PHC 1	RH SalVentAttn TempOccPar 5	0.0218	0.0005	(248, 369)	106885
LH SomMot 31	RH Default PFCdPFCm 12	0.0218	0.0005	(69, 485)	36296
RH Vis 18	HIP-head-m2-rh	0.0218	0.0005	(267, 501)	112641
RH Vis 22	RH Limbic OFC 1	0.0218	0.0005	(271, 397)	113675
RH SalVentAttn TempOccPar 1	RH Default Temp 8	0.0218	0.0005	(365, 467)	135882
RH Vis 19	RH SalVentAttn Med 12	0.0218	0.0005	(268, 395)	112821
LH Vis 14	LH SomMot 3	0.0217	0.0005	(13, 41)	7152
LH Default PFC 1	LH Default pCunPCC 12	0.0217	0.0005	(206, 247)	93050
LH Limbic TempPole 10	RH DorsAttn Post 7	0.0217	0.0005	(153, 340)	73321
RH Limbic TempPole 10	THA-VPm-rh	0.0217	0.0005	(413, 507)	143818
RH Cont Par 5	THA-DAl-lh	0.0217	0.0005	(418, 538)	144539
LH Cont PFCl 4	RH Default Par 8	0.0217	0.0005	(169, 459)	79720
LH Default pCunPCC 10	RH SomMot 45	0.0217	0.0006	(245, 329)	105924
RH Default PFCv 1	PUT-VP-lh	0.0217	0.0006	(470, 541)	150236
LH Default pCunPCC 12	RH DorsAttn Post 12	0.0217	0.0005	(247, 345)	106555
LH Default Par 5	LH Default pCunPCC 8	0.0217	0.0005	(201, 243)	91296
LH Vis 13	RH Vis 5	0.0217	0.0005	(12, 254)	6824
LH DorsAttn PrCv 1	RH Cont PFCl 13	0.0217	0.0006	(109, 435)	54826
RH DorsAttn Post 9	RH Default Temp 10	0.0217	0.0005	(342, 469)	131284
LH Default PFC 20	RH SalVentAttn Med 9	0.0217	0.0006	(225, 392)	99617
LH DorsAttn PrCv 2	RH Default PFCdPFCm 8	0.0217	0.0005	(110, 481)	55316
LH Vis 35	LH SomMot 9	0.0217	0.0005	(34, 47)	18288
RH SalVentAttn TempOccPar 4	RH Default PFCv 1	0.0217	0.0006	(368, 470)	136446
RH SomMot 19	RH Cont PFCl 13	0.0217	0.0006	(303, 435)	122241
LH Vis 5	LH SomMot 6	0.0217	0.0005	(4, 44)	2250
LH Vis 13	LH Default PFC 28	0.0217	0.0005	(12, 233)	6803
RH Vis 22	THA-VAs-lh	0.0217	0.0005	(271, 536)	113814
RH Cont PFCl 13	NAc-shell-rh	0.0217	0.0005	(435, 523)	146683
LH DorsAttn Post 3	LH Cont PFCmp 3	0.0217	0.0005	(88, 184)	45020
RH SomMot 35	RH Cont PFCl 9	0.0217	0.0006	(319, 431)	126117
RH Vis 29	RH Default Temp 9	0.0217	0.0005	(278, 468)	115699
LH Vis 17	RH DorsAttn Post 15	0.0217	0.0006	(16, 348)	9076
RH SomMot 22	RH Cont PFCl 1	0.0217	0.0006	(306, 423)	122976
LH DorsAttn Post 2	LH Default PFC 8	0.0217	0.0005	(87, 213)	44583
LH Default pCunPCC 4	RH Cont Par 2	0.0217	0.0006	(239, 415)	104141
RH SalVentAttn FrOperIns 3	RH Default pCunPCC 7	0.0217	0.0006	(376, 495)	137923
LH Limbic TempPole 6	LH Default Temp 4	0.0217	0.0005	(149, 188)	71559
RH SomMot 4	RH DorsAttn Post 11	0.0217	0.0005	(288, 344)	118280
LH Vis 2	LH Default PHC 2	0.0217	0.0006	(1, 249)	802
LH SomMot 38	RH DorsAttn Post 13	0.0217	0.0006	(76, 346)	39524
LH Cont Par 1	RH Limbic TempPole 8	0.0217	0.0006	(154, 411)	73792
RH Vis 27	RH SomMot 12	0.0217	0.0005	(276, 296)	114974
RH SomMot 9	RH SomMot 31	0.0217	0.0005	(293, 315)	119566
LH Vis 34	RH Default pCunPCC 4	0.0217	0.0005	(33, 492)	18213
LH Vis 38	RH Vis 7	0.0217	0.0005	(37, 256)	20051
LH Vis 6	LH Cont Par 3	0.0217	0.0005	(5, 156)	2911
LH Vis 23	RH SomMot 4	0.0217	0.0006	(22, 288)	12223
RH Vis 33	PUT-DA-lh	0.0217	0.0006	(282, 540)	116865
LH Default PFC 19	aGP-rh	0.0217	0.0006	(224, 526)	99422
LH Cont Temp 1	LH Default PFC 21	0.0217	0.0006	(162, 226)	76771
LH SomMot 38	RH DorsAttn FEF 2	0.0217	0.0006	(76, 359)	39537
RH Vis 32	RH Limbic TempPole 5	0.0217	0.0006	(281, 408)	116461
LH Vis 16	RH Cont PFCmp 3	0.0217	0.0005	(15, 451)	8641
LH SalVentAttn PFCl 1	RH SomMot 32	0.0217	0.0005	(127, 316)	62546
LH SomMot 47	LH SalVentAttn FrOperIns 10	0.0217	0.0006	(85, 126)	43561
LH Default Par 5	RH DorsAttn Post 18	0.0217	0.0005	(201, 351)	91404
LH SomMot 2	RH Cont PFCl 19	0.0217	0.0006	(40, 441)	21781
LH SalVentAttn FrOperIns 8	RH Cont PFCl 2	0.0217	0.0005	(124, 424)	61370
LH SalVentAttn FrOperIns 8	RH DorsAttn Post 19	0.0217	0.0005	(124, 352)	61298
LH Vis 15	RH Vis 19	0.0217	0.0005	(14, 268)	7919
LH Cont Par 8	LH Cont PFCd 2	0.0217	0.0006	(161, 164)	76317
LH Default PFC 25	RH SomMot 25	0.0217	0.0006	(230, 309)	101164
LH Default Par 6	THA-VAs-rh	0.0217	0.0005	(202, 509)	91914
LH SalVentAttn TempOcc 1	RH DorsAttn Post 22	0.0217	0.0005	(116, 355)	57833
LH Cont PFCmp 3	RH DorsAttn Post 24	0.0217	0.0005	(184, 357)	85273
LH SomMot 13	LH SalVentAttn PFCl 1	0.0217	0.0005	(51, 127)	27055
LH DorsAttn Post 18	RH SalVentAttn TempOccPar 6	0.0217	0.0005	(103, 370)	52076
LH Default Par 8	RH Default PFCdPFCm 13	0.0217	0.0006	(204, 486)	92592
LH Cont PFCl 2	RH Vis 18	0.0217	0.0005	(167, 267)	78757
LH Default pCunPCC 4	RH SomMot 9	0.0217	0.0006	(239, 293)	104019
RH DorsAttn Post 18	HIP-head-m1-rh	0.0217	0.0006	(351, 500)	133178
LH SomMot 14	RH Vis 35	0.0217	0.0005	(52, 284)	27714
LH Default PFC 3	THA-DAl-rh	0.0217	0.0005	(208, 511)	94007
LH SomMot 25	LH Limbic TempPole 10	0.0217	0.0005	(63, 153)	33039
LH DorsAttn Post 13	RH Limbic TempPole 4	0.0217	0.0005	(98, 407)	49848
LH Vis 20	LH Cont PFCl 6	0.0217	0.0005	(19, 171)	10507
LH Default PFC 13	RH Default Par 3	0.0217	0.0005	(218, 454)	97355
RH SomMot 36	RH Cont PFCl 9	0.0217	0.0006	(320, 431)	126351
RH Vis 12	RH Cont PFCl 6	0.0217	0.0005	(261, 428)	110831
LH Vis 27	RH Default pCunPCC 5	0.0217	0.0005	(26, 493)	14546
LH Default pCunPCC 8	CAU-VA-lh	0.0217	0.0005	(243, 543)	105519
LH Default Temp 4	RH Cont Par 5	0.0217	0.0006	(188, 418)	86804
RH Cont pCun 3	THA-VAip-rh	0.0217	0.0006	(445, 502)	147797
LH DorsAttn Post 2	RH SalVentAttn FrOperIns 4	0.0217	0.0006	(87, 377)	44747
LH Cont PFCd 1	RH Default Par 3	0.0217	0.0005	(163, 454)	77390
LH SomMot 3	RH SalVentAttn FrOperIns 9	0.0217	0.0005	(41, 382)	22235
LH Cont Cing 1	RH Limbic OFC 1	0.0217	0.0006	(179, 397)	83453
LH Vis 3	RH Vis 5	0.0217	0.0005	(2, 254)	1359
RH SomMot 1	RH SomMot 37	0.0217	0.0005	(285, 321)	117456
LH DorsAttn Post 12	RH SomMot 28	0.0217	0.0006	(97, 312)	49297
LH DorsAttn Post 12	RH Limbic OFC 4	0.0217	0.0005	(97, 400)	49385
LH Vis 28	RH Vis 5	0.0217	0.0006	(27, 254)	14834
RH DorsAttn Post 7	HIP-tail-lh	0.0217	0.0005	(340, 533)	130923
LH SomMot 22	THA-DAm-lh	0.0217	0.0005	(60, 537)	31947
LH Vis 8	LH SomMot 25	0.0217	0.0006	(7, 63)	3913
LH Default PFC 26	RH SalVentAttn FrOperIns 8	0.0217	0.0005	(231, 381)	101559
RH Cont Par 3	RH Cont PFCl 13	0.0217	0.0005	(416, 435)	144163
LH Limbic OFC 6	RH Limbic TempPole 1	0.0217	0.0006	(143, 404)	69330
RH SomMot 7	RH SalVentAttn PrC 1	0.0217	0.0005	(291, 373)	119101
LH Cont PFCmp 1	RH SomMot 37	0.0217	0.0005	(182, 321)	84496
RH SomMot 22	RH SalVentAttn TempOccPar 5	0.0217	0.0005	(306, 369)	122922
LH Default PFC 18	LH Default PFC 20	0.0217	0.0005	(223, 225)	98791
LH SomMot 3	RH DorsAttn Post 12	0.0217	0.0005	(41, 345)	22198
RH SomMot 22	RH SalVentAttn TempOccPar 2	0.0217	0.0006	(306, 366)	122919
RH DorsAttn Post 6	RH Cont PFCl 9	0.0217	0.0006	(339, 431)	130607
LH Default PFC 23	HIP-tail-lh	0.0217	0.0005	(228, 533)	100739
LH Cont Par 1	LH Default pCunPCC 12	0.0217	0.0005	(154, 247)	73628
LH DorsAttn Post 2	RH SomMot 44	0.0217	0.0006	(87, 328)	44698
RH Cont PFCl 12	NAc-shell-lh	0.0217	0.0005	(434, 550)	146591
LH SalVentAttn ParOper 1	RH Cont Par 6	0.0217	0.0006	(111, 419)	55697
LH SomMot 30	RH SomMot 17	0.0217	0.0005	(68, 301)	35627
LH Vis 13	CAU-DA-lh	0.0217	0.0006	(12, 544)	7114
LH SomMot 36	RH Cont pCun 1	0.0217	0.0005	(74, 443)	38664
LH SalVentAttn Med 8	RH SomMot 38	0.0217	0.0005	(135, 322)	65932
LH Default Temp 7	CAU-VA-lh	0.0217	0.0005	(191, 543)	88021
LH Default PFC 23	HIP-head-l-rh	0.0217	0.0006	(228, 504)	100710
LH Cont Par 1	RH Default Temp 1	0.0217	0.0005	(154, 460)	73841
RH Limbic TempPole 5	lAMY-lh	0.0217	0.0005	(408, 547)	143143
LH Default PFC 18	RH SomMot 39	0.0217	0.0006	(223, 323)	98889
RH SomMot 39	RH DorsAttn Post 7	0.0217	0.0005	(323, 340)	126956
LH Cont PFCl 9	RH SomMot 5	0.0217	0.0006	(174, 289)	81460
LH SomMot 36	RH Cont PFCl 8	0.0217	0.0006	(74, 430)	38651
LH SomMot 14	RH DorsAttn Post 22	0.0217	0.0005	(52, 355)	27785
LH SalVentAttn ParOper 1	RH Default pCunPCC 4	0.0217	0.0005	(111, 492)	55770
LH Default Par 8	RH Limbic TempPole 1	0.0217	0.0005	(204, 404)	92510
RH Vis 13	NAc-shell-lh	0.0217	0.0006	(262, 550)	111245
LH Cont Par 2	LH Default PFC 19	0.0217	0.0005	(155, 224)	74004
RH SomMot 25	RH Default PFCdPFCm 10	0.0217	0.0006	(309, 483)	123774
LH Cont PFCl 2	LH Default Temp 5	0.0217	0.0005	(167, 189)	78679
RH Cont PFCl 8	RH Default pCunPCC 8	0.0217	0.0006	(430, 496)	146051
RH Limbic TempPole 3	RH Default pCunPCC 5	0.0217	0.0006	(406, 493)	142796
LH SomMot 35	LH SalVentAttn Med 3	0.0217	0.0005	(73, 130)	37871
LH SomMot 41	RH SalVentAttn Med 13	0.0217	0.0006	(79, 396)	41002
RH Default Par 2	RH Default Temp 1	0.0217	0.0005	(453, 460)	148591
LH SomMot 20	RH SomMot 1	0.0217	0.0006	(58, 285)	30706
LH Cont PFCmp 3	RH SomMot 45	0.0217	0.0005	(184, 329)	85245
RH DorsAttn Post 24	NAc-shell-rh	0.0217	0.0006	(357, 523)	134398
LH SomMot 2	LH SomMot 26	0.0217	0.0006	(40, 64)	21404
RH Limbic TempPole 4	RH Default pCunPCC 11	0.0217	0.0005	(407, 499)	142949
RH DorsAttn Post 2	RH Limbic OFC 5	0.0217	0.0006	(335, 401)	129711
LH Vis 35	THA-DAm-rh	0.0217	0.0005	(34, 510)	18751
LH Default PFC 19	RH Vis 29	0.0217	0.0006	(224, 278)	99174
LH SalVentAttn ParOper 3	RH Default Par 8	0.0217	0.0006	(113, 459)	56620
LH SalVentAttn FrOperIns 3	RH DorsAttn PrCv 3	0.0217	0.0005	(119, 364)	59150
LH Default PFC 7	RH Cont PFCl 19	0.0217	0.0005	(212, 441)	95311
RH SomMot 47	RH SalVentAttn PFCl 1	0.0217	0.0005	(331, 383)	128811
RH Cont PFCl 5	RH Cont PFCl 18	0.0217	0.0005	(427, 440)	145620
LH DorsAttn Post 3	RH Default PFCdPFCm 4	0.0217	0.0005	(88, 477)	45313
LH SomMot 47	RH SalVentAttn Med 2	0.0217	0.0006	(85, 385)	43820
LH DorsAttn Post 4	RH Cont Cing 1	0.0217	0.0006	(89, 446)	45747
RH Vis 26	NAc-core-lh	0.0217	0.0006	(275, 551)	114951
RH Vis 26	lAMY-rh	0.0217	0.0005	(275, 520)	114920
LH Default PFC 21	RH SalVentAttn TempOccPar 6	0.0217	0.0006	(226, 370)	99923
LH SomMot 11	RH Cont PFCl 17	0.0217	0.0005	(49, 439)	26360
RH Default pCunPCC 7	PUT-DP-lh	0.0217	0.0005	(495, 542)	152012
LH DorsAttn Post 2	RH Default pCunPCC 6	0.0217	0.0005	(87, 494)	44864
LH SomMot 16	RH Default pCunPCC 11	0.0217	0.0006	(54, 499)	28930
RH SomMot 27	RH Cont PFCv 1	0.0217	0.0005	(311, 422)	124200
LH Vis 29	RH SalVentAttn Med 8	0.0217	0.0006	(28, 391)	15497
LH Vis 35	THA-VAs-rh	0.0217	0.0005	(34, 509)	18750
LH Default pCunPCC 6	RH DorsAttn FEF 1	0.0217	0.0006	(241, 358)	104711
LH SomMot 16	RH Default pCunPCC 7	0.0217	0.0006	(54, 495)	28926
LH Vis 6	LH Vis 23	0.0217	0.0005	(5, 22)	2777
LH SomMot 4	RH SalVentAttn FrOperIns 1	0.0217	0.0006	(42, 374)	22739
RH Cont PFCl 11	PUT-VP-lh	0.0217	0.0006	(433, 541)	146462
LH Vis 4	RH DorsAttn Post 7	0.0217	0.0005	(3, 340)	1996
LH DorsAttn Post 17	LH Default PFC 24	0.0217	0.0006	(102, 229)	51484
RH DorsAttn Post 20	RH Limbic TempPole 5	0.0217	0.0006	(353, 408)	133489
LH Cont Temp 1	RH DorsAttn Post 15	0.0217	0.0006	(162, 348)	76893
LH Vis 6	LH Default Temp 5	0.0217	0.0006	(5, 189)	2944
LH Limbic TempPole 1	lAMY-rh	0.0217	0.0005	(144, 520)	69856
LH Vis 33	LH Default PFC 8	0.0217	0.0006	(32, 213)	17413
LH Default PFC 2	RH Cont PFCmp 2	0.0217	0.0006	(207, 450)	93600
RH DorsAttn Post 17	RH Default Par 8	0.0217	0.0006	(350, 459)	132934
LH Default pCunPCC 5	RH SalVentAttn Med 5	0.0216	0.0006	(240, 388)	104428
LH SomMot 15	LH Default Par 5	0.0216	0.0006	(53, 201)	28132
RH SomMot 27	RH DorsAttn Post 21	0.0216	0.0006	(311, 354)	124132
LH Cont PFCl 6	RH SomMot 12	0.0216	0.0006	(171, 296)	80324
LH Cont PFCmp 1	RH SomMot 11	0.0216	0.0006	(182, 295)	84470
RH Limbic TempPole 4	CAU-body-rh	0.0216	0.0006	(407, 518)	142968
RH DorsAttn FEF 1	RH Default pCunPCC 9	0.0216	0.0006	(358, 497)	134568
LH Vis 7	RH Default PFCdPFCm 10	0.0216	0.0006	(6, 483)	3786
LH Vis 36	RH SomMot 28	0.0216	0.0006	(35, 312)	19072
LH Cont pCun 3	RH SalVentAttn Med 11	0.0216	0.0006	(178, 394)	83075
LH DorsAttn Post 15	LH Default PFC 4	0.0216	0.0006	(100, 209)	50559
LH Vis 28	RH DorsAttn Post 3	0.0216	0.0006	(27, 336)	14916
LH Default PFC 9	RH Vis 8	0.0216	0.0006	(214, 257)	95808
LH Vis 39	RH Cont PFCmp 1	0.0216	0.0006	(38, 449)	20760
LH Vis 39	RH Cont PFCmp 2	0.0216	0.0006	(38, 450)	20761
RH SalVentAttn FrOperIns 4	RH Default pCunPCC 5	0.0216	0.0006	(377, 493)	138098
LH Vis 11	NAc-shell-rh	0.0216	0.0006	(10, 523)	6008
LH DorsAttn Post 19	RH Cont PFCl 14	0.0216	0.0006	(104, 436)	52592
LH Default PFC 11	RH SalVentAttn Med 1	0.0216	0.0006	(216, 384)	96612
LH Default PFC 28	RH Cont PFCv 1	0.0216	0.0006	(233, 422)	102243
LH SomMot 4	LH SalVentAttn ParOper 4	0.0216	0.0006	(42, 114)	22479
LH DorsAttn FEF 4	RH Cont PFCl 8	0.0216	0.0006	(108, 430)	54376
RH Vis 19	RH SalVentAttn Med 11	0.0216	0.0006	(268, 394)	112820
LH Default Par 2	NAc-core-rh	0.0216	0.0006	(198, 524)	90515
LH SomMot 22	LH Default PFC 10	0.0216	0.0006	(60, 215)	31625
LH SomMot 19	LH Cont Par 1	0.0216	0.0006	(57, 154)	30079
LH Default PFC 24	RH DorsAttn Post 13	0.0216	0.0006	(229, 346)	100877
LH Default PFC 24	RH Default Par 2	0.0216	0.0006	(229, 453)	100984
LH Default pCunPCC 11	RH Cont PFCmp 1	0.0216	0.0006	(246, 449)	106352
LH Cont PFCl 3	RH DorsAttn Post 24	0.0216	0.0006	(168, 357)	79233
LH SomMot 10	LH SomMot 35	0.0216	0.0006	(48, 73)	25489
LH SomMot 43	RH SomMot 32	0.0216	0.0006	(81, 316)	41869
LH DorsAttn PrCv 2	RH Default PFCdPFCm 11	0.0216	0.0006	(110, 484)	55319
LH SomMot 10	LH Cont Par 6	0.0216	0.0006	(48, 159)	25575
RH SomMot 9	RH SalVentAttn FrOperIns 2	0.0216	0.0006	(293, 375)	119626
RH Vis 4	RH Cont PFCmp 3	0.0216	0.0006	(253, 451)	108482
LH Cont PFCd 2	LH Default PFC 18	0.0216	0.0006	(164, 223)	77549
LH Vis 13	RH Vis 23	0.0216	0.0006	(12, 272)	6842
LH Cont Par 5	RH SomMot 20	0.0216	0.0006	(158, 304)	75275
LH Default PFC 16	RH SomMot 24	0.0216	0.0006	(221, 308)	98211
LH Vis 6	LH Default PFC 23	0.0216	0.0006	(5, 228)	2983
LH SomMot 40	LH Cont PFCl 6	0.0216	0.0006	(78, 171)	40302
RH Cont PFCl 8	RH Default PFCdPFCm 14	0.0216	0.0006	(430, 487)	146042
RH SomMot 30	RH Default PFCdPFCm 15	0.0216	0.0006	(314, 488)	124989
RH SomMot 12	RH Default PFCdPFCm 12	0.0216	0.0006	(296, 485)	120513
LH SomMot 28	RH Cont PFCl 10	0.0216	0.0006	(66, 432)	34785
RH Vis 23	HIP-tail-rh	0.0216	0.0006	(272, 506)	114066
RH Vis 18	RH Cont PFCl 11	0.0216	0.0006	(267, 433)	112573
LH Default PFC 27	RH SomMot 39	0.0216	0.0006	(232, 323)	101823
LH SomMot 31	LH DorsAttn Post 12	0.0216	0.0006	(69, 97)	35908
LH DorsAttn Post 3	RH DorsAttn Post 13	0.0216	0.0006	(88, 346)	45182
RH Vis 16	RH Cont PFCl 3	0.0216	0.0006	(265, 425)	111990
LH DorsAttn Post 5	RH Cont PFCv 1	0.0216	0.0006	(90, 422)	46187
LH SalVentAttn Med 4	LH Default PFC 16	0.0216	0.0006	(131, 221)	64149
LH DorsAttn Post 17	RH DorsAttn PrCv 1	0.0216	0.0006	(102, 362)	51617
LH SalVentAttn TempOcc 1	LH SalVentAttn Med 9	0.0216	0.0006	(116, 136)	57614
RH Cont PFCl 15	THA-VAs-lh	0.0216	0.0006	(437, 536)	146931
LH SomMot 11	RH DorsAttn Post 20	0.0216	0.0006	(49, 353)	26274
LH Vis 34	LH Cont PFCl 3	0.0216	0.0006	(33, 168)	17889
RH Default Par 8	NAc-core-lh	0.0216	0.0006	(459, 551)	149267
LH Cont PFCl 6	RH Default PFCv 3	0.0216	0.0006	(171, 472)	80500
LH SalVentAttn Med 8	RH Default pCunPCC 8	0.0216	0.0006	(135, 496)	66106
LH Default Par 2	RH Default PFCdPFCm 5	0.0216	0.0006	(198, 478)	90469
LH Default Par 2	RH Cont Par 3	0.0216	0.0006	(198, 416)	90407
LH DorsAttn FEF 2	RH SalVentAttn Med 6	0.0216	0.0006	(106, 389)	53442
LH Default PFC 16	RH DorsAttn Post 15	0.0216	0.0006	(221, 348)	98251
RH SomMot 22	RH SomMot 39	0.0216	0.0006	(306, 323)	122876
LH Default PFC 9	RH SalVentAttn Med 8	0.0216	0.0006	(214, 391)	95942
LH SomMot 45	LH Default PFC 24	0.0216	0.0006	(83, 229)	42725
LH DorsAttn Post 19	LH DorsAttn PrCv 2	0.0216	0.0006	(104, 110)	52266
LH SomMot 5	RH Cont PFCmp 1	0.0216	0.0006	(43, 449)	23325
LH Vis 34	RH Vis 18	0.0216	0.0006	(33, 267)	17988
LH Vis 35	RH Cont PFCl 3	0.0216	0.0006	(34, 425)	18666
LH SomMot 23	RH SomMot 29	0.0216	0.0006	(61, 313)	32216
LH SomMot 47	RH Vis 27	0.0216	0.0006	(85, 276)	43711
RH DorsAttn Post 15	RH Default pCunPCC 7	0.0216	0.0006	(348, 495)	132561
LH Default pCunPCC 4	RH Vis 4	0.0216	0.0006	(239, 253)	103979
LH Vis 10	HIP-head-m1-lh	0.0216	0.0006	(9, 527)	5468
LH Cont Temp 1	LH Default PFC 9	0.0216	0.0006	(162, 214)	76759
LH SalVentAttn ParOper 4	RH Cont PFCl 12	0.0216	0.0006	(114, 434)	57035
LH SomMot 7	LH Cont pCun 1	0.0216	0.0006	(45, 176)	24071
RH SalVentAttn Med 6	RH Default PFCv 1	0.0216	0.0006	(389, 470)	140121
LH Cont Cing 2	LH Default PFC 15	0.0216	0.0006	(180, 220)	83650
LH SalVentAttn FrOperIns 2	RH Vis 28	0.0216	0.0006	(118, 277)	58628
LH SomMot 42	RH DorsAttn Post 5	0.0216	0.0006	(80, 338)	41418
LH Default pCunPCC 7	RH SalVentAttn TempOccPar 2	0.0216	0.0006	(242, 366)	105031
LH DorsAttn Post 4	RH Vis 19	0.0216	0.0006	(89, 268)	45569
RH Cont PFCl 13	RH Cont Cing 3	0.0216	0.0006	(435, 448)	146608
LH SalVentAttn Med 10	RH Cont PFCl 10	0.0216	0.0006	(137, 432)	66877
RH SomMot 16	RH Cont PFCmp 2	0.0216	0.0006	(300, 450)	121500
LH Cont OFC 1	RH Default PFCdPFCm 14	0.0216	0.0006	(165, 487)	78202
LH SomMot 12	RH DorsAttn FEF 1	0.0216	0.0006	(50, 358)	26783
LH DorsAttn Post 8	LH Default PHC 1	0.0216	0.0006	(93, 248)	47399
LH Vis 11	LH Default PFC 3	0.0216	0.0006	(10, 208)	5693
LH SomMot 12	RH DorsAttn Post 2	0.0216	0.0006	(50, 335)	26760
LH SomMot 16	LH Default Par 8	0.0216	0.0006	(54, 204)	28635
LH DorsAttn Post 16	RH Limbic OFC 7	0.0216	0.0006	(101, 403)	51206
LH SalVentAttn FrOperIns 5	RH SomMot 48	0.0216	0.0006	(121, 332)	59985
RH DorsAttn FEF 1	RH DorsAttn PrCv 3	0.0216	0.0006	(358, 364)	134435
LH Vis 32	RH Cont Par 6	0.0216	0.0006	(31, 419)	17097
LH Vis 19	RH SomMot 33	0.0216	0.0006	(18, 317)	10118
LH SalVentAttn Med 2	RH Default PFCdPFCm 14	0.0216	0.0006	(129, 487)	63568
LH DorsAttn Post 9	HIP-head-m1-lh	0.0216	0.0006	(94, 527)	48138
LH Cont pCun 2	THA-VAia-lh	0.0216	0.0006	(177, 530)	82835
LH Default PFC 5	mAMY-lh	0.0216	0.0006	(210, 548)	94733
RH Default PFCv 4	HIP-tail-rh	0.0216	0.0006	(473, 506)	150447
LH DorsAttn Post 12	LH Default pCunPCC 12	0.0216	0.0006	(97, 247)	49232
RH Cont Par 4	THA-VAia-rh	0.0216	0.0006	(417, 503)	144368
LH SomMot 17	LH DorsAttn Post 18	0.0216	0.0006	(55, 103)	29033
LH SomMot 37	RH Default PFCdPFCm 15	0.0216	0.0006	(75, 488)	39188
RH Limbic OFC 2	RH Limbic OFC 4	0.0216	0.0006	(398, 400)	141491
LH SalVentAttn FrOperIns 9	RH SalVentAttn Med 7	0.0216	0.0006	(125, 390)	61765
LH Default PFC 22	RH SalVentAttn Med 3	0.0216	0.0006	(227, 386)	100266
LH Vis 6	RH Default PFCdPFCm 11	0.0216	0.0006	(5, 484)	3239
LH Default PFC 23	PUT-VA-rh	0.0216	0.0006	(228, 512)	100718
LH Cont Par 4	RH Default Par 6	0.0216	0.0006	(157, 457)	75032
LH Cont PFCd 2	LH Cont PFCl 9	0.0216	0.0006	(164, 174)	77500
LH Vis 39	LH Default PFC 28	0.0216	0.0006	(38, 233)	20544
RH SalVentAttn FrOperIns 8	RH Cont pCun 3	0.0216	0.0006	(381, 445)	138748
LH Default pCunPCC 4	THA-DAm-lh	0.0216	0.0006	(239, 537)	104263
RH Vis 26	RH SalVentAttn TempOccPar 5	0.0216	0.0006	(275, 369)	114769
LH Vis 10	RH SomMot 26	0.0216	0.0006	(9, 310)	5251
LH SalVentAttn ParOper 4	RH SalVentAttn FrOperIns 4	0.0216	0.0006	(114, 377)	56978
LH SomMot 30	RH Vis 32	0.0216	0.0006	(68, 281)	35607
LH Default PFC 2	CAU-tail-rh	0.0216	0.0006	(207, 519)	93669
RH Cont PFCl 11	CAU-VA-rh	0.0216	0.0006	(433, 516)	146437
LH Default PFC 8	LH Default pCunPCC 7	0.0216	0.0006	(213, 242)	95453
RH SalVentAttn Med 12	RH Default pCunPCC 4	0.0216	0.0006	(395, 492)	141112
RH Vis 29	RH SalVentAttn FrOperIns 8	0.0216	0.0006	(278, 381)	115612
LH SomMot 31	RH Vis 8	0.0216	0.0006	(69, 257)	36068
LH Default PFC 8	RH DorsAttn FEF 3	0.0216	0.0006	(213, 360)	95571
LH Default Par 6	RH Default PFCdPFCm 10	0.0216	0.0006	(202, 483)	91888
LH Vis 36	LH Cont Par 2	0.0216	0.0006	(35, 155)	18915
LH Vis 7	LH SalVentAttn PFCl 1	0.0216	0.0006	(6, 127)	3430
LH Default Par 6	RH Default PFCdPFCm 11	0.0216	0.0006	(202, 484)	91889
LH Cont Par 8	lAMY-lh	0.0216	0.0006	(161, 547)	76700
LH Default PFC 26	RH Cont PFCl 2	0.0216	0.0006	(231, 424)	101602
RH Vis 14	RH SalVentAttn FrOperIns 8	0.0216	0.0006	(263, 381)	111367
LH DorsAttn Post 7	HIP-head-l-rh	0.0216	0.0006	(92, 504)	47194
LH SomMot 44	LH Cont PFCl 4	0.0216	0.0006	(82, 169)	42194
LH SalVentAttn FrOperIns 9	RH DorsAttn PrCv 1	0.0216	0.0006	(125, 362)	61737
LH Cont PFCd 2	RH SomMot 33	0.0216	0.0006	(164, 317)	77643
LH SalVentAttn FrOperIns 7	RH Cont PFCl 16	0.0216	0.0006	(123, 438)	60954
RH SomMot 13	RH Cont PFCmp 3	0.0216	0.0006	(297, 451)	120736
LH Limbic OFC 3	RH SalVentAttn Med 11	0.0216	0.0006	(140, 394)	68084
LH Default Par 5	RH Limbic TempPole 7	0.0216	0.0006	(201, 410)	91463
LH Vis 8	RH Default PFCdPFCm 3	0.0216	0.0006	(7, 476)	4326
LH DorsAttn FEF 2	LH DorsAttn PrCv 2	0.0216	0.0006	(106, 110)	53163
LH Cont Cing 3	RH SomMot 45	0.0216	0.0006	(181, 329)	84132
RH Default PFCv 3	RH Default PFCdPFCm 10	0.0216	0.0006	(472, 483)	150343
RH SomMot 22	HIP-body-rh	0.0216	0.0006	(306, 505)	123058
LH Default PFC 13	RH SalVentAttn TempOccPar 6	0.0216	0.0006	(218, 370)	97271
LH Cont PFCd 1	RH Default Par 5	0.0216	0.0006	(163, 456)	77392
LH Cont Par 8	THA-DAl-rh	0.0216	0.0006	(161, 511)	76664
LH SomMot 22	RH SomMot 32	0.0216	0.0006	(60, 316)	31726
RH SomMot 18	RH DorsAttn Post 20	0.0216	0.0006	(302, 353)	121908
LH Cont pCun 3	RH Cont PFCl 20	0.0216	0.0006	(178, 442)	83123
LH SomMot 29	LH Default PFC 13	0.0216	0.0006	(67, 218)	35058
LH Cont Par 6	RH SomMot 40	0.0216	0.0006	(159, 324)	75690
LH SalVentAttn FrOperIns 4	RH Default pCunPCC 6	0.0216	0.0006	(120, 494)	59714
LH Vis 19	RH Cont PFCl 8	0.0216	0.0006	(18, 430)	10231
LH Default PFC 2	RH DorsAttn Post 22	0.0216	0.0006	(207, 355)	93505
RH Default Par 5	PUT-VA-lh	0.0216	0.0006	(456, 539)	148967
RH Vis 29	HIP-body-lh	0.0216	0.0006	(278, 532)	115763
LH Cont PFCl 5	RH Cont Par 4	0.0216	0.0006	(170, 417)	80062
RH SomMot 33	RH SalVentAttn Med 11	0.0216	0.0006	(317, 394)	125609
LH Vis 38	RH Cont PFCl 4	0.0216	0.0006	(37, 426)	20221
LH Default PFC 8	RH Default Par 6	0.0216	0.0006	(213, 457)	95668
LH SalVentAttn Med 2	LH Default pCunPCC 12	0.0216	0.0006	(129, 247)	63328
LH Cont Temp 1	RH DorsAttn Post 21	0.0215	0.0006	(162, 354)	76899
LH SalVentAttn ParOper 2	RH Cont PFCl 10	0.0215	0.0006	(112, 432)	56152
LH SalVentAttn FrOperIns 8	RH SomMot 37	0.0215	0.0006	(124, 321)	61267
LH Limbic OFC 1	RH Cont PFCl 13	0.0215	0.0006	(138, 435)	67296
LH Limbic OFC 1	RH Cont PFCl 11	0.0215	0.0006	(138, 433)	67294
LH SomMot 6	NAc-shell-lh	0.0215	0.0006	(44, 550)	23936
LH Default pCunPCC 8	RH Cont Cing 3	0.0215	0.0006	(243, 448)	105424
LH Vis 38	RH Cont PFCl 2	0.0215	0.0006	(37, 424)	20219
LH DorsAttn FEF 3	LH Default pCunPCC 11	0.0215	0.0006	(107, 246)	53746
LH SalVentAttn FrOperIns 8	RH SomMot 21	0.0215	0.0006	(124, 305)	61251
LH Vis 4	RH Cont PFCl 5	0.0215	0.0006	(3, 427)	2083
RH Default pCunPCC 6	PUT-DP-rh	0.0215	0.0006	(494, 515)	151926
RH Vis 30	RH DorsAttn Post 3	0.0215	0.0006	(279, 336)	115842
LH Cont PFCmp 3	RH SomMot 33	0.0215	0.0006	(184, 317)	85233
LH Cont PFCl 4	RH Cont pCun 1	0.0215	0.0006	(169, 443)	79704
RH Cont PFCl 14	THA-DAl-lh	0.0215	0.0006	(436, 538)	146816
LH Vis 2	LH SalVentAttn FrOperIns 8	0.0215	0.0006	(1, 124)	677
RH Vis 18	NAc-shell-lh	0.0215	0.0006	(267, 550)	112690
LH SomMot 37	LH Default Par 6	0.0215	0.0006	(75, 202)	38902
LH SalVentAttn FrOperIns 4	THA-VPl-lh	0.0215	0.0006	(120, 535)	59755
RH SomMot 46	RH SalVentAttn FrOperIns 3	0.0215	0.0006	(330, 376)	128581
HIP-head-m2-rh	aGP-rh	0.0215	0.0006	(501, 526)	152329
LH Cont PFCl 9	CAU-VA-lh	0.0215	0.0006	(174, 543)	81714
RH SomMot 44	RH Default pCunPCC 8	0.0215	0.0006	(328, 496)	128252
LH SalVentAttn ParOper 2	RH SalVentAttn Med 2	0.0215	0.0006	(112, 385)	56105
LH Vis 21	RH Vis 4	0.0215	0.0006	(20, 253)	11123
LH DorsAttn Post 15	RH DorsAttn FEF 4	0.0215	0.0006	(100, 361)	50711
LH Vis 32	NAc-shell-rh	0.0215	0.0006	(31, 523)	17201
RH SalVentAttn Med 10	RH Cont PFCl 19	0.0215	0.0006	(393, 441)	140742
LH SomMot 44	LH SalVentAttn FrOperIns 8	0.0215	0.0006	(82, 124)	42149
RH SomMot 8	RH SalVentAttn Med 10	0.0215	0.0006	(292, 393)	119383
RH DorsAttn PrCv 2	RH Limbic TempPole 7	0.0215	0.0006	(363, 410)	135446
LH DorsAttn Post 17	RH DorsAttn Post 10	0.0215	0.0006	(102, 343)	51598
LH Vis 32	LH Cont PFCl 1	0.0215	0.0006	(31, 166)	16844
LH SomMot 36	RH DorsAttn Post 13	0.0215	0.0006	(74, 346)	38567
RH Default Temp 9	RH Default PFCdPFCm 8	0.0215	0.0006	(468, 481)	150007
LH Default Par 5	RH Limbic TempPole 3	0.0215	0.0006	(201, 406)	91459
RH Vis 9	RH Cont PFCl 11	0.0215	0.0006	(258, 433)	109954
LH SalVentAttn Med 9	RH SalVentAttn Med 13	0.0215	0.0006	(136, 396)	66424
LH Cont PFCl 5	RH DorsAttn Post 16	0.0215	0.0006	(170, 349)	79994
LH Vis 29	LH SomMot 18	0.0215	0.0006	(28, 56)	15162
LH DorsAttn FEF 1	RH Default pCunPCC 9	0.0215	0.0006	(105, 497)	53102
RH SomMot 39	RH DorsAttn Post 15	0.0215	0.0006	(323, 348)	126964
LH Default PFC 13	RH SomMot 22	0.0215	0.0006	(218, 306)	97207
LH SomMot 31	LH Default PFC 14	0.0215	0.0006	(69, 219)	36030
RH SomMot 26	RH Default pCunPCC 6	0.0215	0.0006	(310, 494)	124029
LH SomMot 3	LH DorsAttn PrCv 2	0.0215	0.0006	(41, 110)	21963
LH Default PFC 20	HIP-head-m1-lh	0.0215	0.0006	(225, 527)	99752
LH Default Par 2	RH SomMot 42	0.0215	0.0006	(198, 326)	90317
RH Vis 34	RH SomMot 5	0.0215	0.0006	(283, 289)	116885
LH Default PFC 8	RH DorsAttn FEF 4	0.0215	0.0006	(213, 361)	95572
LH SalVentAttn FrOperIns 9	RH Cont PFCl 11	0.0215	0.0006	(125, 433)	61808
LH DorsAttn Post 12	RH Default Par 6	0.0215	0.0006	(97, 457)	49442
LH SalVentAttn Med 10	LH Default Par 6	0.0215	0.0006	(137, 202)	66647
LH Default PHC 2	RH Default PFCv 1	0.0215	0.0006	(249, 470)	107291
LH Default pCunPCC 9	RH Limbic OFC 6	0.0215	0.0006	(244, 402)	105688
LH SomMot 29	LH SomMot 38	0.0215	0.0006	(67, 76)	34916
LH Vis 8	PUT-VP-rh	0.0215	0.0006	(7, 514)	4364
LH SomMot 40	RH Default Temp 9	0.0215	0.0006	(78, 468)	40599
LH SomMot 40	RH Default pCunPCC 2	0.0215	0.0006	(78, 490)	40621
LH Default pCunPCC 12	RH Vis 19	0.0215	0.0006	(247, 268)	106478
LH Default PFC 28	RH SomMot 27	0.0215	0.0006	(233, 311)	102132
LH Default PFC 23	HIP-body-lh	0.0215	0.0006	(228, 532)	100738
LH Default PFC 24	LH Default pCunPCC 2	0.0215	0.0006	(229, 237)	100768
LH SomMot 19	LH SomMot 35	0.0215	0.0006	(57, 73)	29998
LH Default PFC 29	RH SalVentAttn TempOccPar 4	0.0215	0.0006	(234, 368)	102509
LH Vis 17	LH Default pCunPCC 6	0.0215	0.0006	(16, 241)	8969
LH Cont PFCl 4	RH SomMot 35	0.0215	0.0006	(169, 319)	79580
LH SomMot 29	LH SomMot 41	0.0215	0.0006	(67, 79)	34919
RH Limbic OFC 1	RH Cont Par 3	0.0215	0.0006	(397, 416)	141351
LH SalVentAttn Med 9	RH Cont PFCl 6	0.0215	0.0006	(136, 428)	66456
LH Cont Par 5	RH Default PFCdPFCm 3	0.0215	0.0006	(158, 476)	75447
LH SomMot 9	RH SomMot 4	0.0215	0.0006	(47, 288)	25198
LH DorsAttn Post 3	RH SomMot 5	0.0215	0.0006	(88, 289)	45125
LH Default PFC 18	RH DorsAttn Post 24	0.0215	0.0006	(223, 357)	98923
LH Vis 14	LH Default PFC 18	0.0215	0.0006	(13, 223)	7334
LH Vis 14	LH Default PHC 2	0.0215	0.0006	(13, 249)	7360
RH SalVentAttn PFCl 1	NAc-shell-lh	0.0215	0.0006	(383, 550)	139196
LH SomMot 1	RH SomMot 15	0.0215	0.0006	(39, 299)	21125
RH Vis 32	RH SomMot 35	0.0215	0.0006	(281, 319)	116372
LH Default PHC 1	RH SomMot 29	0.0215	0.0006	(248, 313)	106829
LH SomMot 33	RH SalVentAttn Med 3	0.0215	0.0006	(71, 386)	37164
LH Default pCunPCC 2	RH DorsAttn Post 23	0.0215	0.0006	(237, 356)	103451
LH SomMot 47	RH Default pCunPCC 2	0.0215	0.0006	(85, 490)	43925
RH SomMot 5	RH SomMot 18	0.0215	0.0006	(289, 302)	118503
LH Cont Par 1	RH Default PFCv 4	0.0215	0.0006	(154, 473)	73854
RH SomMot 1	RH Default pCunPCC 7	0.0215	0.0006	(285, 495)	117630
LH Default PFC 29	RH Cont pCun 1	0.0215	0.0006	(234, 443)	102584
LH SomMot 35	RH DorsAttn Post 18	0.0215	0.0006	(73, 351)	38092
LH SomMot 28	RH SalVentAttn TempOccPar 5	0.0215	0.0006	(66, 369)	34722
LH Cont Par 7	LH Default PFC 10	0.0215	0.0006	(160, 215)	75975
LH Default PFC 14	LH Default PFC 20	0.0215	0.0006	(219, 225)	97461
RH SalVentAttn FrOperIns 2	NAc-core-lh	0.0215	0.0006	(375, 551)	137801
LH Vis 6	RH Limbic OFC 2	0.0215	0.0006	(5, 398)	3153
LH Cont PFCmp 2	RH SomMot 44	0.0215	0.0006	(183, 328)	84874
LH DorsAttn FEF 2	RH Cont PFCmp 3	0.0215	0.0006	(106, 451)	53504
LH DorsAttn Post 13	RH SalVentAttn FrOperIns 3	0.0215	0.0006	(98, 376)	49817
LH Default pCunPCC 12	RH Default PFCdPFCm 5	0.0215	0.0006	(247, 478)	106688
LH Vis 12	LH SalVentAttn FrOperIns 6	0.0215	0.0006	(11, 122)	6150
LH Limbic TempPole 5	HIP-head-m1-lh	0.0215	0.0006	(148, 527)	71493
LH Cont Temp 1	LH Default PFC 12	0.0215	0.0006	(162, 217)	76762
LH Default pCunPCC 10	RH SomMot 48	0.0215	0.0006	(245, 332)	105927
LH SalVentAttn FrOperIns 7	RH DorsAttn PrCv 3	0.0215	0.0006	(123, 364)	60880
LH Cont PFCl 3	RH DorsAttn Post 5	0.0215	0.0006	(168, 338)	79214
RH Vis 23	RH DorsAttn PrCv 3	0.0215	0.0006	(272, 364)	113924
RH Vis 6	HIP-head-m1-rh	0.0215	0.0006	(255, 500)	109130
LH Cont Par 4	LH Default PFC 3	0.0215	0.0006	(157, 208)	74783
LH Default Temp 11	LH Default PFC 13	0.0215	0.0006	(195, 218)	89138
LH Default pCunPCC 3	RH Cont PFCl 1	0.0215	0.0006	(238, 423)	103834
LH SomMot 37	RH SalVentAttn TempOccPar 4	0.0215	0.0006	(75, 368)	39068
LH SalVentAttn Med 7	RH Cont PFCl 9	0.0215	0.0006	(134, 431)	65622
RH DorsAttn Post 21	RH Cont PFCl 18	0.0215	0.0006	(354, 440)	133721
LH Default PFC 20	RH SomMot 7	0.0215	0.0006	(225, 291)	99516
LH Default PFC 20	LH Default pCunPCC 5	0.0215	0.0006	(225, 240)	99465
RH Cont Par 2	RH Default Par 3	0.0215	0.0006	(415, 454)	144044
LH Vis 29	RH Default pCunPCC 6	0.0215	0.0006	(28, 494)	15600
LH DorsAttn FEF 3	RH Cont pCun 3	0.0215	0.0006	(107, 445)	53945
LH Default Temp 12	RH Default pCunPCC 10	0.0215	0.0006	(196, 498)	89776
LH Vis 4	RH Vis 20	0.0215	0.0006	(3, 269)	1925
RH Default Par 8	HIP-body-lh	0.0215	0.0006	(459, 532)	149248
LH Default PFC 19	RH Vis 7	0.0215	0.0006	(224, 256)	99152
LH Default PFC 19	RH SomMot 22	0.0215	0.0006	(224, 306)	99202
RH DorsAttn FEF 3	RH SalVentAttn FrOperIns 9	0.0215	0.0006	(360, 382)	134842
LH Vis 20	PUT-VP-lh	0.0215	0.0006	(19, 541)	10877
LH Default PFC 30	RH SomMot 39	0.0215	0.0006	(235, 323)	102783
RH Cont PFCl 6	RH Default PFCdPFCm 11	0.0215	0.0006	(428, 484)	145790
LH Cont PFCl 9	RH SomMot 11	0.0215	0.0006	(174, 295)	81466
LH SalVentAttn ParOper 5	mAMY-lh	0.0215	0.0006	(115, 548)	57588
RH Vis 4	RH Default PFCdPFCm 14	0.0215	0.0006	(253, 487)	108518
RH SomMot 19	RH SalVentAttn TempOccPar 1	0.0215	0.0006	(303, 365)	122171
LH DorsAttn Post 17	RH Limbic OFC 1	0.0215	0.0006	(102, 397)	51652
LH Default Temp 12	LH Default PFC 28	0.0215	0.0006	(196, 233)	89511
LH Vis 19	RH SalVentAttn Med 1	0.0215	0.0006	(18, 384)	10185
LH DorsAttn Post 5	RH Cont PFCmp 1	0.0215	0.0006	(90, 449)	46214
LH SalVentAttn FrOperIns 5	THA-VPm-lh	0.0215	0.0006	(121, 534)	60187
LH DorsAttn Post 5	RH Cont Par 3	0.0215	0.0006	(90, 416)	46181
LH SomMot 3	RH SomMot 36	0.0215	0.0006	(41, 320)	22173
LH SomMot 24	LH Default PFC 7	0.0215	0.0006	(62, 212)	32607
RH Default PFCdPFCm 1	lAMY-lh	0.0215	0.0006	(474, 547)	150568
LH DorsAttn Post 4	RH Cont PFCl 12	0.0215	0.0006	(89, 434)	45735
LH SalVentAttn Med 3	LH SalVentAttn Med 3	0.0215	0.0006	(130, 130)	63635
LH SalVentAttn FrOperIns 8	NAc-shell-lh	0.0215	0.0006	(124, 550)	61496
RH SomMot 45	RH Cont Cing 2	0.0215	0.0006	(329, 447)	128428
LH SomMot 25	RH DorsAttn Post 6	0.0215	0.0006	(63, 339)	33225
LH DorsAttn Post 16	RH Default Par 4	0.0215	0.0006	(101, 455)	51258
LH Cont pCun 2	RH Default PFCdPFCm 14	0.0215	0.0006	(177, 487)	82792
LH Default PFC 7	RH Default PFCdPFCm 15	0.0215	0.0006	(212, 488)	95358
THA-VAip-rh	NAc-core-rh	0.0215	0.0006	(502, 524)	152379
LH Default PFC 27	RH Default pCunPCC 6	0.0215	0.0006	(232, 494)	101994
LH SalVentAttn Med 6	RH Default Temp 8	0.0215	0.0006	(133, 467)	65238
LH Vis 39	HIP-head-m1-rh	0.0215	0.0006	(38, 500)	20811
RH DorsAttn PrCv 3	PUT-DA-rh	0.0215	0.0006	(364, 513)	135739
LH Default Par 7	RH Vis 33	0.0215	0.0006	(203, 282)	92038
RH DorsAttn FEF 4	HIP-body-rh	0.0215	0.0006	(361, 505)	135158
LH Cont PFCl 3	RH Vis 8	0.0215	0.0006	(168, 257)	79133
LH SomMot 3	RH Cont PFCv 1	0.0215	0.0006	(41, 422)	22275
LH SalVentAttn Med 4	RH SalVentAttn FrOperIns 1	0.0215	0.0006	(131, 374)	64302
RH DorsAttn PrCv 1	RH Default PFCdPFCm 14	0.0215	0.0006	(362, 487)	135332
LH Vis 7	RH Default pCunPCC 5	0.0215	0.0006	(6, 493)	3796
LH Default PFC 23	RH SalVentAttn Med 3	0.0215	0.0006	(228, 386)	100592
LH DorsAttn Post 6	RH SomMot 48	0.0215	0.0006	(91, 332)	46560
LH Default PFC 26	RH Cont PFCl 7	0.0215	0.0006	(231, 429)	101607
LH DorsAttn Post 1	RH Default pCunPCC 4	0.0215	0.0006	(86, 492)	44395
LH SalVentAttn Med 4	RH SalVentAttn Med 8	0.0215	0.0006	(131, 391)	64319
RH SomMot 17	RH DorsAttn Post 4	0.0215	0.0006	(301, 337)	121640
LH Default PFC 24	RH Default Temp 10	0.0215	0.0006	(229, 469)	101000
RH DorsAttn Post 20	RH SalVentAttn TempOccPar 1	0.0215	0.0006	(353, 365)	133446
LH DorsAttn Post 7	LH Default Par 9	0.0215	0.0006	(92, 205)	46895
LH Vis 5	RH Cont PFCl 16	0.0215	0.0006	(4, 438)	2644
LH Vis 16	PUT-VP-rh	0.0215	0.0006	(15, 514)	8704
LH Vis 22	LH Default PFC 17	0.0215	0.0006	(21, 222)	11625
LH DorsAttn FEF 4	RH Default pCunPCC 11	0.0215	0.0006	(108, 499)	54445
LH Default PFC 18	RH Default pCunPCC 5	0.0215	0.0006	(223, 493)	99059
LH SalVentAttn Med 6	RH DorsAttn Post 3	0.0215	0.0006	(133, 336)	65107
LH Cont PFCl 9	RH Limbic TempPole 9	0.0215	0.0006	(174, 412)	81583
LH SomMot 33	RH Default pCunPCC 1	0.0215	0.0006	(71, 489)	37267
LH Default PFC 26	RH SomMot 20	0.0215	0.0006	(231, 304)	101482
LH DorsAttn Post 19	RH Default PFCdPFCm 15	0.0215	0.0006	(104, 488)	52644
LH SomMot 24	LH Default PFC 22	0.0215	0.0006	(62, 227)	32622
RH DorsAttn Post 5	RH Cont PFCl 12	0.0215	0.0006	(338, 434)	130395
RH Vis 1	RH Vis 20	0.0215	0.0006	(250, 269)	107394
LH SomMot 7	RH Limbic TempPole 9	0.0215	0.0006	(45, 412)	24307
LH Default pCunPCC 6	mAMY-rh	0.0215	0.0006	(241, 521)	104874
RH Default PFCv 2	pGP-rh	0.0215	0.0006	(471, 525)	150303
LH Default PFC 20	RH SalVentAttn Med 10	0.0215	0.0006	(225, 393)	99618
LH Vis 38	RH Default PFCdPFCm 12	0.0215	0.0006	(37, 485)	20280
RH DorsAttn Post 21	RH Cont PFCl 19	0.0215	0.0006	(354, 441)	133722
LH Cont PFCl 6	RH SomMot 35	0.0215	0.0006	(171, 319)	80347
LH Cont PFCmp 2	RH SomMot 10	0.0215	0.0006	(183, 294)	84840
LH DorsAttn Post 15	LH Default pCunPCC 8	0.0215	0.0006	(100, 243)	50593
LH Vis 31	THA-DAl-rh	0.0214	0.0007	(30, 511)	16666
RH Vis 19	RH Limbic OFC 2	0.0214	0.0007	(268, 398)	112824
LH Cont PFCl 1	CAU-VA-rh	0.0214	0.0006	(166, 516)	78619
LH Vis 5	LH Default PFC 11	0.0214	0.0006	(4, 216)	2422
RH Vis 11	THA-VPl-rh	0.0214	0.0007	(260, 508)	110618
RH Limbic TempPole 9	PUT-VA-lh	0.0214	0.0007	(412, 539)	143709
LH SomMot 15	LH Default Temp 10	0.0214	0.0007	(53, 194)	28125
LH Default PFC 2	RH DorsAttn Post 5	0.0214	0.0007	(207, 338)	93488
LH SomMot 38	RH Vis 33	0.0214	0.0007	(76, 282)	39460
RH Vis 32	RH SomMot 27	0.0214	0.0006	(281, 311)	116364
LH Vis 15	LH Cont Par 5	0.0214	0.0007	(14, 158)	7809
LH Default pCunPCC 10	RH Default pCunPCC 8	0.0214	0.0006	(245, 496)	106091
RH DorsAttn Post 12	CAU-body-rh	0.0214	0.0006	(345, 518)	131963
LH Cont Temp 1	RH DorsAttn Post 20	0.0214	0.0007	(162, 353)	76898
LH Default Temp 1	LH Default PFC 19	0.0214	0.0006	(185, 224)	85509
LH Vis 39	RH Cont PFCl 18	0.0214	0.0007	(38, 440)	20751
RH SomMot 5	RH Cont PFCl 17	0.0214	0.0007	(289, 439)	118640
LH Default PFC 2	RH Cont PFCl 17	0.0214	0.0007	(207, 439)	93589
LH Vis 17	RH Vis 22	0.0214	0.0006	(16, 271)	8999
LH Vis 5	pGP-lh	0.0214	0.0007	(4, 552)	2758
LH Vis 28	LH Cont PFCl 3	0.0214	0.0007	(27, 168)	14748
LH Default pCunPCC 8	RH Cont Temp 2	0.0214	0.0007	(243, 421)	105397
LH SomMot 21	NAc-core-lh	0.0214	0.0007	(59, 551)	31467
LH Limbic OFC 1	RH Default PFCdPFCm 14	0.0214	0.0007	(138, 487)	67348
LH Cont PFCl 1	RH SomMot 46	0.0214	0.0006	(166, 330)	78433
RH SomMot 30	RH DorsAttn Post 14	0.0214	0.0007	(314, 347)	124848
LH Limbic TempPole 1	LH Default PFC 15	0.0214	0.0007	(144, 220)	69556
RH Vis 19	RH Default PFCdPFCm 10	0.0214	0.0007	(268, 483)	112909
LH Vis 26	NAc-core-rh	0.0214	0.0006	(25, 524)	14049
LH SomMot 21	RH DorsAttn Post 17	0.0214	0.0007	(59, 350)	31266
LH SomMot 37	RH DorsAttn Post 13	0.0214	0.0007	(75, 346)	39046
LH SomMot 22	LH SalVentAttn FrOperIns 9	0.0214	0.0007	(60, 125)	31535
LH SalVentAttn FrOperIns 9	RH Vis 32	0.0214	0.0007	(125, 281)	61656
RH Vis 9	RH Default PFCdPFCm 14	0.0214	0.0007	(258, 487)	110008
LH Default PFC 9	RH Default pCunPCC 7	0.0214	0.0007	(214, 495)	96046
LH Cont PFCl 4	RH DorsAttn Post 19	0.0214	0.0006	(169, 352)	79613
LH SalVentAttn ParOper 4	RH Vis 32	0.0214	0.0007	(114, 281)	56882
RH Vis 19	RH Cont PFCv 1	0.0214	0.0007	(268, 422)	112848
LH Default PFC 20	lAMY-rh	0.0214	0.0007	(225, 520)	99745
LH Vis 13	RH Vis 26	0.0214	0.0007	(12, 275)	6845
LH DorsAttn Post 10	RH Cont PFCl 1	0.0214	0.0007	(95, 423)	48493
LH SomMot 43	LH Default PFC 22	0.0214	0.0006	(81, 227)	41780
RH SalVentAttn FrOperIns 5	RH SalVentAttn Med 12	0.0214	0.0007	(378, 395)	138176
LH DorsAttn Post 14	RH Default PFCdPFCm 14	0.0214	0.0007	(99, 487)	50383
LH Vis 21	RH Default pCunPCC 7	0.0214	0.0007	(20, 495)	11365
RH DorsAttn Post 15	RH SalVentAttn Med 5	0.0214	0.0007	(348, 388)	132454
RH SomMot 13	RH Cont PFCl 8	0.0214	0.0007	(297, 430)	120715
LH DorsAttn Post 14	RH Default Par 7	0.0214	0.0007	(99, 458)	50354
RH Cont PFCl 20	RH Default PFCdPFCm 13	0.0214	0.0007	(442, 486)	147451
LH DorsAttn Post 15	RH SomMot 25	0.0214	0.0007	(100, 309)	50659
LH SomMot 27	RH Cont PFCl 9	0.0214	0.0007	(65, 431)	34296
LH Vis 16	LH Vis 34	0.0214	0.0007	(15, 33)	8223
LH Default Temp 8	THA-VAip-lh	0.0214	0.0007	(192, 529)	88369
RH DorsAttn FEF 1	NAc-shell-lh	0.0214	0.0007	(358, 550)	134621
RH Cont PFCl 11	RH Cont PFCl 15	0.0214	0.0006	(433, 437)	146358
LH Vis 14	RH Default pCunPCC 5	0.0214	0.0007	(13, 493)	7604
RH Default Temp 3	HIP-tail-rh	0.0214	0.0006	(462, 506)	149501
LH Cont pCun 1	LH Default PFC 30	0.0214	0.0006	(176, 235)	82163
LH Cont PFCmp 2	RH Default PFCv 1	0.0214	0.0007	(183, 470)	85016
LH SomMot 2	LH DorsAttn Post 14	0.0214	0.0006	(40, 99)	21439
LH Cont pCun 3	RH Default PFCdPFCm 12	0.0214	0.0007	(178, 485)	83166
LH SomMot 8	LH Limbic OFC 4	0.0214	0.0007	(46, 141)	24544
LH SomMot 45	RH Cont PFCl 8	0.0214	0.0006	(83, 430)	42926
LH Default PFC 3	LH Default PFC 11	0.0214	0.0006	(208, 216)	93712
RH Default pCunPCC 9	CAU-VA-lh	0.0214	0.0007	(497, 543)	152128
RH Cont Temp 1	RH Default Temp 3	0.0214	0.0006	(420, 462)	144732
LH Default Temp 10	THA-DAl-rh	0.0214	0.0007	(194, 511)	89072
LH Default PFC 25	LH Default pCunPCC 6	0.0214	0.0007	(230, 241)	101096
RH Vis 8	RH Cont Temp 2	0.0214	0.0006	(257, 421)	109646
LH Vis 19	LH SalVentAttn ParOper 1	0.0214	0.0006	(18, 111)	9912
LH SomMot 41	LH SalVentAttn FrOperIns 6	0.0214	0.0007	(79, 122)	40728
LH DorsAttn Post 13	RH Vis 23	0.0214	0.0007	(98, 272)	49713
LH Default PFC 22	RH Default Par 1	0.0214	0.0007	(227, 452)	100332
LH Default PFC 22	RH Default Par 4	0.0214	0.0007	(227, 455)	100335
LH Vis 6	RH Default PFCdPFCm 3	0.0214	0.0007	(5, 476)	3231
RH SalVentAttn TempOccPar 4	RH Default pCunPCC 10	0.0214	0.0007	(368, 498)	136474
RH Vis 27	RH DorsAttn PrCv 3	0.0214	0.0006	(276, 364)	115042
RH SomMot 22	RH SomMot 49	0.0214	0.0006	(306, 333)	122886
LH SomMot 6	LH SomMot 35	0.0214	0.0007	(44, 73)	23459
RH SalVentAttn Med 8	pGP-rh	0.0214	0.0007	(391, 525)	140503
LH Vis 12	RH Limbic TempPole 9	0.0214	0.0007	(11, 412)	6440
LH SomMot 29	RH Default pCunPCC 10	0.0214	0.0007	(67, 498)	35338
LH Vis 10	LH SalVentAttn ParOper 3	0.0214	0.0007	(9, 113)	5054
LH Default PFC 11	LH Default pCunPCC 10	0.0214	0.0007	(216, 245)	96473
RH SomMot 22	RH Limbic OFC 7	0.0214	0.0006	(306, 403)	122956
LH Default pCunPCC 9	RH DorsAttn Post 5	0.0214	0.0006	(244, 338)	105624
RH Limbic OFC 3	HIP-tail-rh	0.0214	0.0007	(399, 506)	141752
LH Vis 9	RH Cont PFCl 19	0.0214	0.0006	(8, 441)	4837
LH Cont Par 8	RH Default Par 6	0.0214	0.0007	(161, 457)	76610
LH Vis 14	PUT-DA-lh	0.0214	0.0006	(13, 540)	7651
LH Limbic OFC 5	RH Cont PFCl 8	0.0214	0.0007	(142, 430)	68945
RH SalVentAttn PFCl 1	RH Cont PFCl 16	0.0214	0.0007	(383, 438)	139084
LH Cont PFCd 2	RH Default Par 2	0.0214	0.0007	(164, 453)	77779
LH Default pCunPCC 1	NAc-shell-rh	0.0214	0.0006	(236, 523)	103301
LH SalVentAttn FrOperIns 2	RH SalVentAttn Med 7	0.0214	0.0006	(118, 390)	58741
LH SomMot 2	RH SomMot 46	0.0214	0.0006	(40, 330)	21670
LH SomMot 26	RH DorsAttn Post 20	0.0214	0.0006	(64, 353)	33729
LH Default PFC 19	LH Default PFC 24	0.0214	0.0006	(224, 229)	99125
RH DorsAttn Post 13	RH Default PFCdPFCm 15	0.0214	0.0007	(346, 488)	132141
LH SomMot 39	LH Default PFC 8	0.0214	0.0006	(77, 213)	39868
LH Cont PFCl 4	RH SomMot 12	0.0214	0.0006	(169, 296)	79557
RH Limbic TempPole 3	THA-DAm-lh	0.0214	0.0007	(406, 537)	142840
RH Vis 25	THA-VAs-rh	0.0214	0.0006	(274, 509)	114630
LH Default PFC 16	RH SomMot 44	0.0214	0.0007	(221, 328)	98231
LH Vis 26	RH DorsAttn Post 23	0.0214	0.0006	(25, 356)	13881
LH Vis 36	RH Default PFCv 2	0.0214	0.0007	(35, 471)	19231
LH SomMot 41	RH DorsAttn Post 13	0.0214	0.0007	(79, 346)	40952
LH Default PFC 12	RH Cont Par 6	0.0214	0.0006	(217, 419)	96984
LH Vis 29	RH Vis 14	0.0214	0.0007	(28, 263)	15369
LH Vis 17	RH Default pCunPCC 6	0.0214	0.0007	(16, 494)	9222
RH SomMot 40	RH DorsAttn Post 8	0.0214	0.0006	(324, 341)	127187
LH Vis 17	RH Vis 11	0.0214	0.0007	(16, 260)	8988
LH Vis 25	RH Default pCunPCC 11	0.0214	0.0006	(24, 499)	13495
LH SomMot 41	RH DorsAttn PrCv 1	0.0214	0.0007	(79, 362)	40968
RH DorsAttn Post 6	RH Limbic TempPole 10	0.0214	0.0006	(339, 413)	130589
LH Default PFC 24	RH SomMot 4	0.0214	0.0006	(229, 288)	100819
LH Vis 8	RH Default pCunPCC 7	0.0214	0.0007	(7, 495)	4345
LH SomMot 1	RH Cont Par 6	0.0214	0.0006	(39, 419)	21245
LH DorsAttn Post 7	RH DorsAttn Post 6	0.0214	0.0007	(92, 339)	47029
LH SalVentAttn FrOperIns 8	RH Cont PFCl 10	0.0214	0.0006	(124, 432)	61378
RH SomMot 10	RH SomMot 42	0.0214	0.0007	(294, 326)	119837
RH SomMot 19	RH Default PFCdPFCm 8	0.0214	0.0007	(303, 481)	122287
LH Default PFC 6	RH Vis 35	0.0214	0.0007	(211, 284)	94812
LH Vis 32	RH Limbic TempPole 5	0.0214	0.0007	(31, 408)	17086
RH Cont PFCmp 2	HIP-body-lh	0.0214	0.0007	(450, 532)	148357
LH Vis 9	RH Cont PFCl 15	0.0214	0.0007	(8, 437)	4833
LH Cont Par 5	RH Default Temp 4	0.0214	0.0006	(158, 463)	75434
LH DorsAttn Post 4	RH Limbic OFC 6	0.0214	0.0006	(89, 402)	45703
LH SomMot 42	LH DorsAttn FEF 1	0.0214	0.0007	(80, 105)	41185
RH DorsAttn Post 8	RH DorsAttn Post 9	0.0214	0.0006	(341, 342)	130945
LH Vis 8	LH SomMot 19	0.0214	0.0007	(7, 57)	3907
RH SalVentAttn TempOccPar 1	RH Default Temp 4	0.0214	0.0006	(365, 463)	135878
LH Default PFC 30	RH DorsAttn Post 18	0.0214	0.0007	(235, 351)	102811
RH SomMot 26	RH Cont pCun 2	0.0214	0.0007	(310, 444)	123979
LH Default Par 9	RH SalVentAttn FrOperIns 4	0.0214	0.0006	(205, 377)	92832
RH DorsAttn Post 19	RH Limbic OFC 1	0.0214	0.0007	(352, 397)	133277
LH Default pCunPCC 4	RH SomMot 31	0.0214	0.0006	(239, 315)	104041
LH Cont pCun 2	RH Cont Par 1	0.0214	0.0007	(177, 414)	82719
RH Limbic OFC 5	RH Cont PFCmp 2	0.0214	0.0006	(401, 450)	142003
LH DorsAttn Post 6	RH SomMot 30	0.0214	0.0007	(91, 314)	46542
RH Vis 5	aGP-rh	0.0214	0.0007	(254, 526)	108857
LH DorsAttn Post 13	HIP-head-l-rh	0.0214	0.0006	(98, 504)	49945
RH Vis 6	RH SalVentAttn PFCl 1	0.0214	0.0007	(255, 383)	109013
LH SomMot 38	RH Default Par 5	0.0214	0.0006	(76, 456)	39634
RH SomMot 19	RH DorsAttn Post 7	0.0214	0.0007	(303, 340)	122146
LH SomMot 31	RH SalVentAttn TempOccPar 3	0.0214	0.0007	(69, 367)	36178
RH Cont PFCl 6	RH Cont PFCl 18	0.0214	0.0006	(428, 440)	145746
RH Vis 27	RH Default pCunPCC 8	0.0214	0.0007	(276, 496)	115174
LH Cont Par 4	RH Cont PFCl 16	0.0214	0.0006	(157, 438)	75013
LH SomMot 10	CAU-VA-lh	0.0214	0.0007	(48, 543)	25959
RH SomMot 36	RH Cont PFCl 16	0.0214	0.0007	(320, 438)	126358
LH SomMot 6	RH SalVentAttn Med 5	0.0214	0.0007	(44, 388)	23774
RH SomMot 22	RH DorsAttn Post 17	0.0214	0.0007	(306, 350)	122903
LH DorsAttn Post 12	RH DorsAttn PrCv 3	0.0214	0.0007	(97, 364)	49349
LH SomMot 9	RH Cont PFCl 12	0.0214	0.0006	(47, 434)	25344
LH SomMot 43	RH Default PFCdPFCm 11	0.0214	0.0007	(81, 484)	42037
LH Default PFC 29	RH SomMot 49	0.0214	0.0006	(234, 333)	102474
LH SalVentAttn ParOper 1	RH SomMot 29	0.0214	0.0007	(111, 313)	55591
LH Limbic TempPole 9	RH Default pCunPCC 10	0.0214	0.0006	(152, 498)	73078
LH DorsAttn Post 11	LH Default pCunPCC 7	0.0214	0.0007	(96, 242)	48770
LH Cont pCun 2	LH Cont Cing 2	0.0214	0.0007	(177, 180)	82485
LH Default PFC 29	RH DorsAttn Post 9	0.0214	0.0007	(234, 342)	102483
LH DorsAttn Post 13	LH Default PFC 25	0.0214	0.0007	(98, 230)	49671
LH Cont Temp 1	RH DorsAttn Post 23	0.0214	0.0007	(162, 356)	76901
RH DorsAttn Post 9	RH Cont PFCl 9	0.0214	0.0006	(342, 431)	131246
LH SalVentAttn FrOperIns 9	LH Default pCunPCC 7	0.0214	0.0007	(125, 242)	61617
LH Cont Par 6	RH Default Par 5	0.0214	0.0007	(159, 456)	75822
LH SomMot 47	RH Cont PFCl 15	0.0213	0.0007	(85, 437)	43872
RH SomMot 25	RH SalVentAttn TempOccPar 3	0.0213	0.0007	(309, 367)	123658
LH DorsAttn Post 2	RH Limbic OFC 4	0.0213	0.0007	(87, 400)	44770
RH DorsAttn Post 3	RH Cont pCun 2	0.0213	0.0007	(336, 444)	129972
LH DorsAttn Post 7	LH Default Par 5	0.0213	0.0007	(92, 201)	46891
LH SalVentAttn FrOperIns 2	RH Default Par 4	0.0213	0.0007	(118, 455)	58806
RH Default pCunPCC 7	HIP-tail-lh	0.0213	0.0007	(495, 533)	152003
LH Default pCunPCC 7	RH Cont PFCl 10	0.0213	0.0007	(242, 432)	105097
LH Vis 26	LH Limbic OFC 2	0.0213	0.0007	(25, 139)	13664
LH Limbic TempPole 1	RH Limbic TempPole 7	0.0213	0.0007	(144, 410)	69746
LH SomMot 6	RH SalVentAttn TempOccPar 8	0.0213	0.0007	(44, 372)	23758
LH Default PFC 2	RH Default PFCdPFCm 15	0.0213	0.0007	(207, 488)	93638
LH Cont PFCl 2	RH Default PFCv 2	0.0213	0.0007	(167, 471)	78961
LH SomMot 26	RH SomMot 21	0.0213	0.0007	(64, 305)	33681
LH SomMot 22	RH SomMot 43	0.0213	0.0007	(60, 327)	31737
LH Cont PFCd 2	RH SalVentAttn Med 10	0.0213	0.0007	(164, 393)	77719
LH SalVentAttn FrOperIns 3	RH DorsAttn Post 19	0.0213	0.0007	(119, 352)	59138
LH Cont PFCd 1	RH DorsAttn Post 13	0.0213	0.0007	(163, 346)	77282
LH SalVentAttn TempOcc 1	RH SalVentAttn Med 8	0.0213	0.0007	(116, 391)	57869
RH Limbic TempPole 6	THA-VPm-rh	0.0213	0.0007	(409, 507)	143248
LH Default pCunPCC 10	NAc-core-rh	0.0213	0.0007	(245, 524)	106119
RH SomMot 5	RH Default PFCdPFCm 4	0.0213	0.0007	(289, 477)	118678
LH Cont PFCv 1	RH Cont PFCmp 2	0.0213	0.0007	(175, 450)	82000
LH Default pCunPCC 8	RH DorsAttn FEF 4	0.0213	0.0007	(243, 361)	105337
LH Default pCunPCC 1	RH Default Par 8	0.0213	0.0007	(236, 459)	103237
LH DorsAttn Post 1	RH DorsAttn Post 2	0.0213	0.0007	(86, 335)	44238
LH Cont PFCmp 1	RH SomMot 41	0.0213	0.0007	(182, 325)	84500
LH DorsAttn Post 3	RH Cont Par 3	0.0213	0.0007	(88, 416)	45252
LH SomMot 7	RH Default pCunPCC 6	0.0213	0.0007	(45, 494)	24389
LH SalVentAttn Med 8	RH SomMot 45	0.0213	0.0007	(135, 329)	65939
LH Default PFC 18	THA-VPl-lh	0.0213	0.0007	(223, 535)	99101
LH SomMot 9	LH Limbic TempPole 8	0.0213	0.0007	(47, 151)	25061
LH DorsAttn Post 10	RH SomMot 21	0.0213	0.0007	(95, 305)	48375
LH Cont PFCmp 1	RH Default pCunPCC 1	0.0213	0.0007	(182, 489)	84664
LH SomMot 25	RH SalVentAttn TempOccPar 8	0.0213	0.0007	(63, 372)	33258
LH Default Par 9	RH SalVentAttn TempOccPar 8	0.0213	0.0007	(205, 372)	92827
LH Cont pCun 1	RH SalVentAttn FrOperIns 7	0.0213	0.0007	(176, 380)	82308
LH SomMot 1	LH Default Temp 9	0.0213	0.0007	(39, 193)	21019
LH Vis 8	RH Default PFCdPFCm 11	0.0213	0.0007	(7, 484)	4334
RH SomMot 12	RH Default PFCdPFCm 14	0.0213	0.0007	(296, 487)	120515
LH DorsAttn Post 6	RH Vis 16	0.0213	0.0007	(91, 265)	46493
LH DorsAttn Post 13	RH SomMot 29	0.0213	0.0007	(98, 313)	49754
LH Default PFC 22	RH Cont Par 4	0.0213	0.0007	(227, 417)	100297
LH SomMot 46	RH DorsAttn Post 7	0.0213	0.0007	(84, 340)	43306
LH Default Par 4	RH Cont PFCl 19	0.0213	0.0007	(200, 441)	91141
LH SomMot 7	LH Cont PFCl 8	0.0213	0.0007	(45, 173)	24068
LH SalVentAttn Med 9	LH Default PFC 13	0.0213	0.0007	(136, 218)	66246
LH DorsAttn PrCv 1	LH SalVentAttn Med 7	0.0213	0.0007	(109, 134)	54525
RH Default PFCdPFCm 11	mAMY-lh	0.0213	0.0007	(484, 548)	151314
RH Default PFCdPFCm 11	NAc-core-lh	0.0213	0.0007	(484, 551)	151317
LH Default PFC 3	RH DorsAttn Post 13	0.0213	0.0007	(208, 346)	93842
LH SalVentAttn Med 5	RH DorsAttn Post 23	0.0213	0.0007	(132, 356)	64706
RH SalVentAttn Med 9	RH Default Par 3	0.0213	0.0007	(392, 454)	140594
LH SomMot 20	RH SalVentAttn FrOperIns 4	0.0213	0.0007	(58, 377)	30798
LH Default PFC 3	RH Default PFCdPFCm 15	0.0213	0.0007	(208, 488)	93984
RH SalVentAttn Med 6	RH Default Temp 6	0.0213	0.0007	(389, 465)	140116
LH SomMot 13	HIP-body-rh	0.0213	0.0007	(51, 505)	27433
LH Vis 12	HIP-head-l-rh	0.0213	0.0007	(11, 504)	6532
LH DorsAttn PrCv 1	RH SomMot 21	0.0213	0.0007	(109, 305)	54696
LH Cont PFCl 4	RH SomMot 31	0.0213	0.0007	(169, 315)	79576
LH Vis 12	NAc-core-rh	0.0213	0.0007	(11, 524)	6552
LH Cont pCun 1	RH Limbic TempPole 1	0.0213	0.0007	(176, 404)	82332
LH Vis 39	RH SomMot 46	0.0213	0.0007	(38, 330)	20641
RH SomMot 31	RH Cont Par 4	0.0213	0.0007	(315, 417)	125157
LH SalVentAttn Med 9	LH Default PFC 2	0.0213	0.0007	(136, 207)	66235
HIP-head-m1-rh	PUT-VA-rh	0.0213	0.0007	(500, 512)	152262
RH SomMot 12	RH Cont PFCl 17	0.0213	0.0007	(296, 439)	120467
LH SomMot 3	LH SalVentAttn FrOperIns 9	0.0213	0.0007	(41, 125)	21978
RH Vis 33	RH Limbic OFC 1	0.0213	0.0007	(282, 397)	116722
RH Vis 9	PUT-VP-lh	0.0213	0.0007	(258, 541)	110062
RH Vis 35	RH DorsAttn FEF 2	0.0213	0.0007	(284, 359)	117225
LH SomMot 13	RH Default PFCdPFCm 11	0.0213	0.0007	(51, 484)	27412
LH Default PFC 18	RH Cont PFCv 1	0.0213	0.0007	(223, 422)	98988
LH Cont Par 4	PUT-DP-lh	0.0213	0.0007	(157, 542)	75117
LH Limbic TempPole 5	lAMY-rh	0.0213	0.0007	(148, 520)	71486
LH SomMot 38	RH SalVentAttn FrOperIns 5	0.0213	0.0007	(76, 378)	39556
LH Default PFC 26	RH Cont Par 3	0.0213	0.0007	(231, 416)	101594
LH SalVentAttn ParOper 4	RH Default PFCdPFCm 14	0.0213	0.0007	(114, 487)	57088
LH SomMot 28	LH Cont PFCv 1	0.0213	0.0007	(66, 175)	34528
RH SomMot 29	RH DorsAttn Post 18	0.0213	0.0007	(313, 351)	124612
LH SalVentAttn PFCl 1	LH Cont PFCl 5	0.0213	0.0007	(127, 170)	62400
LH SomMot 17	LH SalVentAttn PFCl 1	0.0213	0.0007	(55, 127)	29057
RH Default Temp 8	CAU-VA-rh	0.0213	0.0007	(467, 516)	149956
LH Default PFC 28	RH Cont pCun 2	0.0213	0.0007	(233, 444)	102265
LH Default Par 7	LH Default pCunPCC 12	0.0213	0.0007	(203, 247)	92003
RH DorsAttn Post 4	CAU-tail-rh	0.0213	0.0007	(337, 519)	130264
LH Vis 34	NAc-shell-lh	0.0213	0.0007	(33, 550)	18271
LH Cont PFCl 8	RH SalVentAttn FrOperIns 4	0.0213	0.0007	(173, 377)	81168
LH DorsAttn Post 4	RH SalVentAttn PFCl 1	0.0213	0.0007	(89, 383)	45684
LH DorsAttn Post 12	RH SomMot 15	0.0213	0.0007	(97, 299)	49284
LH Default PFC 11	RH SalVentAttn Med 8	0.0213	0.0007	(216, 391)	96619
RH SomMot 23	RH DorsAttn Post 15	0.0213	0.0007	(307, 348)	123148
LH Default Par 4	LH Default PFC 2	0.0213	0.0007	(200, 207)	90907
RH SomMot 9	RH SomMot 27	0.0213	0.0007	(293, 311)	119562
RH SomMot 17	RH Default Temp 7	0.0213	0.0007	(301, 466)	121769
RH SomMot 4	THA-VAip-rh	0.0213	0.0007	(288, 502)	118438
LH DorsAttn Post 18	RH DorsAttn Post 10	0.0213	0.0007	(103, 343)	52049
RH DorsAttn Post 8	lAMY-lh	0.0213	0.0007	(341, 547)	131150
LH SomMot 2	RH Default pCunPCC 6	0.0213	0.0007	(40, 494)	21834
LH SomMot 29	RH SomMot 27	0.0213	0.0007	(67, 311)	35151
RH SomMot 31	PUT-DA-lh	0.0213	0.0007	(315, 540)	125280
LH DorsAttn Post 7	RH Default PFCv 3	0.0213	0.0007	(92, 472)	47162
RH Default PFCv 1	NAc-shell-lh	0.0213	0.0007	(470, 550)	150245
RH SomMot 34	RH SalVentAttn FrOperIns 8	0.0213	0.0007	(318, 381)	125832
LH Default PFC 6	RH Default pCunPCC 7	0.0213	0.0007	(211, 495)	95023
LH DorsAttn Post 6	RH SalVentAttn Med 11	0.0213	0.0007	(91, 394)	46622
LH Cont PFCl 2	RH SomMot 16	0.0213	0.0007	(167, 300)	78790
RH SomMot 1	RH DorsAttn PrCv 1	0.0213	0.0007	(285, 362)	117497
RH SomMot 1	RH SalVentAttn TempOccPar 3	0.0213	0.0007	(285, 367)	117502
RH Limbic TempPole 5	RH Cont pCun 1	0.0213	0.0007	(408, 443)	143039
RH Cont Temp 1	CAU-VA-rh	0.0213	0.0007	(420, 516)	144786
LH DorsAttn Post 1	RH Vis 35	0.0213	0.0007	(86, 284)	44187
LH Cont PFCl 2	RH SalVentAttn TempOccPar 8	0.0213	0.0007	(167, 372)	78862
LH SalVentAttn Med 5	RH SomMot 34	0.0213	0.0007	(132, 318)	64668
LH Cont Par 1	RH SomMot 11	0.0213	0.0007	(154, 295)	73676
LH DorsAttn Post 6	RH Limbic OFC 4	0.0213	0.0007	(91, 400)	46628
RH Default Temp 7	NAc-shell-rh	0.0213	0.0007	(466, 523)	149876
LH Default PFC 12	RH DorsAttn Post 3	0.0213	0.0007	(217, 336)	96901
LH SomMot 24	LH Cont PFCl 4	0.0213	0.0007	(62, 169)	32564
LH Vis 38	LH SalVentAttn PFCl 1	0.0213	0.0007	(37, 127)	19922
LH Default pCunPCC 8	RH SomMot 19	0.0213	0.0007	(243, 303)	105279
RH Default pCunPCC 8	HIP-head-l-rh	0.0213	0.0007	(496, 504)	152032
LH SomMot 33	LH Cont Par 1	0.0213	0.0007	(71, 154)	36932
RH DorsAttn Post 16	RH Cont PFCl 14	0.0213	0.0007	(349, 436)	132707
LH Vis 26	RH DorsAttn Post 5	0.0213	0.0007	(25, 338)	13863
RH DorsAttn Post 7	RH Default PFCdPFCm 15	0.0213	0.0007	(340, 488)	130878
LH DorsAttn Post 13	RH SalVentAttn FrOperIns 8	0.0213	0.0007	(98, 381)	49822
LH SomMot 7	RH DorsAttn Post 24	0.0213	0.0007	(45, 357)	24252
LH SomMot 9	LH Cont PFCl 9	0.0213	0.0007	(47, 174)	25084
LH DorsAttn PrCv 2	RH Default pCunPCC 7	0.0213	0.0007	(110, 495)	55330
LH Default PFC 20	RH Vis 18	0.0213	0.0007	(225, 267)	99492
RH SomMot 7	RH DorsAttn Post 21	0.0213	0.0007	(291, 354)	119082
LH Vis 2	RH Default pCunPCC 5	0.0213	0.0007	(1, 493)	1046
RH Vis 9	NAc-core-rh	0.0213	0.0007	(258, 524)	110045
RH Limbic OFC 5	RH Default PFCdPFCm 9	0.0213	0.0007	(401, 482)	142035
LH Vis 25	LH SalVentAttn PFCl 1	0.0213	0.0007	(24, 127)	13123
LH SalVentAttn ParOper 3	RH SomMot 37	0.0213	0.0007	(113, 321)	56482
LH Cont Par 8	RH SomMot 49	0.0213	0.0007	(161, 333)	76486
RH Default Par 3	mAMY-rh	0.0213	0.0007	(454, 521)	148752
RH Vis 32	RH SomMot 25	0.0213	0.0007	(281, 309)	116362
LH SomMot 6	THA-VAia-lh	0.0213	0.0007	(44, 530)	23916
LH SomMot 46	RH SalVentAttn TempOccPar 7	0.0213	0.0007	(84, 371)	43337
LH Default PFC 8	RH Limbic OFC 2	0.0213	0.0007	(213, 398)	95609
LH SalVentAttn FrOperIns 9	RH Cont PFCmp 3	0.0213	0.0007	(125, 451)	61826
LH SalVentAttn ParOper 2	RH Default PFCdPFCm 14	0.0213	0.0007	(112, 487)	56207
RH Default PFCv 4	RH Default PFCdPFCm 8	0.0213	0.0007	(473, 481)	150422
RH DorsAttn Post 17	RH SalVentAttn FrOperIns 2	0.0213	0.0007	(350, 375)	132850
LH DorsAttn Post 8	RH Cont pCun 3	0.0213	0.0007	(93, 445)	47596
LH Cont pCun 3	RH SomMot 40	0.0213	0.0007	(178, 324)	83005
RH Vis 5	HIP-head-m1-rh	0.0213	0.0007	(254, 500)	108831
LH DorsAttn Post 16	RH Default PFCdPFCm 6	0.0213	0.0007	(101, 479)	51282
RH Vis 19	RH SalVentAttn FrOperIns 5	0.0213	0.0007	(268, 378)	112804
LH Default PFC 2	RH DorsAttn Post 15	0.0213	0.0007	(207, 348)	93498
LH SomMot 23	RH Cont PFCl 19	0.0213	0.0007	(61, 441)	32344
LH SomMot 25	RH SomMot 6	0.0212	0.0008	(63, 290)	33176
RH Vis 35	mAMY-lh	0.0212	0.0008	(284, 548)	117414
LH Vis 9	RH Default PFCdPFCm 5	0.0212	0.0008	(8, 478)	4874
LH Cont pCun 3	RH DorsAttn Post 18	0.0212	0.0007	(178, 351)	83032
LH SomMot 28	RH SalVentAttn TempOccPar 1	0.0212	0.0007	(66, 365)	34718
LH SalVentAttn Med 6	lAMY-rh	0.0212	0.0007	(133, 520)	65291
RH Default pCunPCC 10	CAU-tail-lh	0.0212	0.0007	(498, 546)	152187
RH DorsAttn Post 13	NAc-shell-rh	0.0212	0.0007	(346, 523)	132176
LH Vis 9	RH Limbic OFC 2	0.0212	0.0007	(8, 398)	4794
LH Limbic TempPole 1	mAMY-lh	0.0212	0.0008	(144, 548)	69884
LH DorsAttn Post 17	RH SomMot 5	0.0212	0.0007	(102, 289)	51544
RH DorsAttn Post 17	CAU-tail-rh	0.0212	0.0007	(350, 519)	132994
RH SalVentAttn Med 5	RH Cont PFCl 16	0.0212	0.0007	(388, 438)	139924
LH DorsAttn Post 10	RH DorsAttn Post 13	0.0212	0.0007	(95, 346)	48416
LH SomMot 35	RH Cont PFCl 10	0.0212	0.0007	(73, 432)	38173
LH Cont Par 6	RH DorsAttn FEF 2	0.0212	0.0007	(159, 359)	75725
LH DorsAttn Post 18	LH SalVentAttn Med 10	0.0212	0.0007	(103, 137)	51843
RH Limbic OFC 5	RH Default PFCdPFCm 7	0.0212	0.0007	(401, 480)	142033
RH Vis 9	RH Cont PFCmp 3	0.0212	0.0007	(258, 451)	109972
LH SomMot 8	RH SomMot 31	0.0212	0.0007	(46, 315)	24718
LH Vis 26	LH Default Temp 7	0.0212	0.0007	(25, 191)	13716
RH SalVentAttn FrOperIns 5	RH SalVentAttn Med 5	0.0212	0.0008	(378, 388)	138169
LH Default PFC 15	lAMY-rh	0.0212	0.0007	(220, 520)	98090
LH Vis 26	RH DorsAttn Post 20	0.0212	0.0007	(25, 353)	13878
LH Default PFC 18	RH SalVentAttn TempOccPar 6	0.0212	0.0007	(223, 370)	98936
LH SalVentAttn Med 6	LH Default PFC 12	0.0212	0.0007	(133, 217)	64988
LH Default PFC 21	RH Cont Par 3	0.0212	0.0007	(226, 416)	99969
LH SomMot 44	RH Vis 32	0.0212	0.0007	(82, 281)	42306
LH Default pCunPCC 8	RH Vis 16	0.0212	0.0007	(243, 265)	105241
LH SalVentAttn FrOperIns 7	RH SalVentAttn FrOperIns 1	0.0212	0.0008	(123, 374)	60890
LH SalVentAttn FrOperIns 2	RH DorsAttn Post 2	0.0212	0.0007	(118, 335)	58686
LH Cont Par 4	LH Default Temp 12	0.0212	0.0007	(157, 196)	74771
LH SomMot 41	RH Cont PFCl 9	0.0212	0.0007	(79, 431)	41037
RH Default pCunPCC 10	mAMY-rh	0.0212	0.0007	(498, 521)	152162
LH Default PFC 14	RH SomMot 44	0.0212	0.0007	(219, 328)	97564
LH Default Par 6	PUT-VA-rh	0.0212	0.0007	(202, 512)	91917
RH DorsAttn Post 1	mAMY-rh	0.0212	0.0008	(334, 521)	129612
LH Vis 4	LH DorsAttn Post 3	0.0212	0.0007	(3, 88)	1744
LH Vis 16	LH Default pCunPCC 11	0.0212	0.0007	(15, 246)	8436
LH Default pCunPCC 11	RH Default PFCdPFCm 12	0.0212	0.0007	(246, 485)	106388
LH Default Temp 10	aGP-lh	0.0212	0.0007	(194, 553)	89114
RH Cont pCun 2	lAMY-lh	0.0212	0.0007	(444, 547)	147733
LH Vis 16	RH Vis 11	0.0212	0.0007	(15, 260)	8450
LH Limbic OFC 4	RH Default Par 7	0.0212	0.0007	(141, 458)	68561
RH Default PFCdPFCm 15	PUT-VA-lh	0.0212	0.0007	(488, 539)	151575
LH DorsAttn Post 12	RH Vis 5	0.0212	0.0008	(97, 254)	49239
RH Vis 35	RH Cont PFCl 14	0.0212	0.0007	(284, 436)	117302
LH DorsAttn Post 16	RH Cont PFCmp 1	0.0212	0.0007	(101, 449)	51252
LH DorsAttn Post 17	RH SomMot 25	0.0212	0.0007	(102, 309)	51564
LH SalVentAttn ParOper 3	PUT-DA-lh	0.0212	0.0007	(113, 540)	56701
RH Cont PFCmp 3	HIP-body-rh	0.0212	0.0007	(451, 505)	148433
LH DorsAttn Post 11	RH DorsAttn FEF 2	0.0212	0.0008	(96, 359)	48887
LH Default Par 8	RH SomMot 28	0.0212	0.0007	(204, 312)	92418
LH Vis 26	LH SomMot 4	0.0212	0.0007	(25, 42)	13567
RH DorsAttn Post 2	RH SalVentAttn Med 11	0.0212	0.0007	(335, 394)	129704
LH Vis 36	RH Default PFCdPFCm 10	0.0212	0.0007	(35, 483)	19243
RH Cont Par 5	RH Default PFCdPFCm 12	0.0212	0.0008	(418, 485)	144486
LH Cont PFCd 1	RH SomMot 19	0.0212	0.0007	(163, 303)	77239
LH Vis 14	NAc-core-lh	0.0212	0.0008	(13, 551)	7662
LH Cont Cing 1	LH Default PFC 15	0.0212	0.0008	(179, 220)	83276
LH SomMot 41	LH Cont Par 6	0.0212	0.0007	(79, 159)	40765
RH Limbic TempPole 3	RH Default PFCv 4	0.0212	0.0007	(406, 473)	142776
LH Vis 30	RH Vis 23	0.0212	0.0007	(29, 272)	15903
LH Default PFC 3	RH SalVentAttn FrOperIns 1	0.0212	0.0008	(208, 374)	93870
LH Cont Par 4	RH SomMot 34	0.0212	0.0007	(157, 318)	74893
LH DorsAttn Post 4	RH SalVentAttn Med 2	0.0212	0.0007	(89, 385)	45686
LH DorsAttn Post 13	LH Default pCunPCC 12	0.0212	0.0008	(98, 247)	49688
LH Cont Cing 2	RH SomMot 37	0.0212	0.0007	(180, 321)	83751
LH SalVentAttn Med 1	RH Cont pCun 3	0.0212	0.0007	(128, 445)	63101
LH DorsAttn Post 15	RH SomMot 36	0.0212	0.0007	(100, 320)	50670
LH SomMot 35	RH DorsAttn PrCv 2	0.0212	0.0008	(73, 363)	38104
RH DorsAttn Post 2	RH Default pCunPCC 11	0.0212	0.0007	(335, 499)	129809
LH Cont OFC 1	RH Default pCunPCC 2	0.0212	0.0007	(165, 490)	78205
RH Default PFCdPFCm 5	THA-DP-lh	0.0212	0.0007	(478, 549)	150880
LH Cont Par 5	LH Default Temp 12	0.0212	0.0008	(158, 196)	75167
LH DorsAttn Post 17	RH Cont PFCl 14	0.0212	0.0007	(102, 436)	51691
LH Default PFC 28	RH SomMot 49	0.0212	0.0008	(233, 333)	102154
LH SomMot 14	LH DorsAttn Post 5	0.0212	0.0008	(52, 90)	27520
LH Cont Par 1	RH Cont Temp 2	0.0212	0.0007	(154, 421)	73802
LH SomMot 28	RH SalVentAttn Med 4	0.0212	0.0007	(66, 387)	34740
LH Default pCunPCC 11	RH Vis 7	0.0212	0.0007	(246, 256)	106159
LH DorsAttn Post 1	LH Limbic TempPole 10	0.0212	0.0007	(86, 153)	44056
RH SomMot 38	RH Cont pCun 3	0.0212	0.0007	(322, 445)	126830
LH SomMot 30	RH SomMot 43	0.0212	0.0007	(68, 327)	35653
LH SalVentAttn Med 2	RH SalVentAttn Med 2	0.0212	0.0007	(129, 385)	63466
LH Default PFC 4	RH Default Par 7	0.0212	0.0007	(209, 458)	94299
RH SomMot 35	RH SomMot 41	0.0212	0.0008	(319, 325)	126011
LH Default Temp 1	RH Default pCunPCC 5	0.0212	0.0008	(185, 493)	85778
RH SomMot 29	RH SomMot 29	0.0212	0.0007	(313, 313)	124574
LH Default PFC 23	RH DorsAttn FEF 2	0.0212	0.0007	(228, 359)	100565
LH Default PFC 23	RH DorsAttn Post 22	0.0212	0.0007	(228, 355)	100561
LH Vis 5	LH Cont PFCl 8	0.0212	0.0008	(4, 173)	2379
LH SomMot 20	RH Cont PFCl 12	0.0212	0.0007	(58, 434)	30855
RH Limbic OFC 1	RH Default PFCdPFCm 10	0.0212	0.0007	(397, 483)	141418
LH Vis 20	RH Limbic TempPole 3	0.0212	0.0008	(19, 406)	10742
LH SomMot 25	LH DorsAttn Post 14	0.0212	0.0007	(63, 99)	32985
LH Vis 31	LH Default Temp 7	0.0212	0.0007	(30, 191)	16346
LH Limbic OFC 3	RH Default PFCv 3	0.0212	0.0007	(140, 472)	68162
LH DorsAttn Post 3	LH SalVentAttn Med 1	0.0212	0.0007	(88, 128)	44964
LH Default PFC 29	RH SomMot 26	0.0212	0.0007	(234, 310)	102451
LH Vis 8	LH SomMot 7	0.0212	0.0008	(7, 45)	3895
LH Default PFC 18	RH SomMot 33	0.0212	0.0007	(223, 317)	98883
LH Default PFC 18	RH DorsAttn PrCv 1	0.0212	0.0007	(223, 362)	98928
LH SomMot 44	LH Default PFC 8	0.0212	0.0007	(82, 213)	42238
LH Default PFC 24	LH Default PFC 24	0.0212	0.0007	(229, 229)	100760
LH SomMot 37	RH SalVentAttn Med 8	0.0212	0.0007	(75, 391)	39091
RH Vis 4	PUT-DP-rh	0.0212	0.0007	(253, 515)	108546
RH SomMot 2	RH Default pCunPCC 10	0.0212	0.0007	(286, 498)	117901
RH Cont pCun 1	RH Cont PFCmp 3	0.0212	0.0007	(443, 451)	147527
LH Cont PFCl 4	RH SomMot 39	0.0212	0.0007	(169, 323)	79584
LH Default Temp 12	RH Default Par 8	0.0212	0.0007	(196, 459)	89737
LH SomMot 17	LH Default PFC 4	0.0212	0.0007	(55, 209)	29139
LH Vis 10	LH Default PFC 7	0.0212	0.0007	(9, 212)	5153
LH Default pCunPCC 4	RH Cont PFCl 15	0.0212	0.0007	(239, 437)	104163
LH SomMot 6	RH DorsAttn Post 5	0.0212	0.0007	(44, 338)	23724
LH SomMot 25	RH Cont Par 4	0.0212	0.0007	(63, 417)	33303
LH SomMot 15	RH SomMot 31	0.0212	0.0008	(53, 315)	28246
LH SomMot 15	RH SomMot 29	0.0212	0.0007	(53, 313)	28244
LH Cont PFCd 1	RH Vis 13	0.0212	0.0007	(163, 262)	77198
LH SalVentAttn PFCl 1	RH SomMot 9	0.0212	0.0008	(127, 293)	62523
LH Default PFC 27	RH SalVentAttn FrOperIns 5	0.0212	0.0007	(232, 378)	101878
LH Vis 36	LH SalVentAttn ParOper 2	0.0212	0.0007	(35, 112)	18872
RH Vis 27	RH Cont PFCl 10	0.0212	0.0007	(276, 432)	115110
LH Default Par 6	RH SalVentAttn FrOperIns 7	0.0212	0.0008	(202, 380)	91785
LH Cont pCun 3	RH Cont PFCmp 1	0.0212	0.0007	(178, 449)	83130
RH SalVentAttn FrOperIns 1	THA-VAs-lh	0.0212	0.0007	(374, 536)	137607
LH Cont PFCmp 3	LH Default PFC 22	0.0212	0.0007	(184, 227)	85143
RH SomMot 36	CAU-body-rh	0.0212	0.0007	(320, 518)	126438
LH Vis 21	RH Cont PFCmp 3	0.0212	0.0007	(20, 451)	11321
LH SalVentAttn Med 3	RH Cont PFCl 12	0.0212	0.0008	(130, 434)	63939
LH SomMot 19	LH SomMot 22	0.0212	0.0007	(57, 60)	29985
RH DorsAttn PrCv 2	RH SalVentAttn TempOccPar 6	0.0212	0.0007	(363, 370)	135406
LH SomMot 34	RH Default pCunPCC 4	0.0212	0.0007	(72, 492)	37752
LH SomMot 5	RH SomMot 41	0.0212	0.0007	(43, 325)	23201
LH DorsAttn Post 3	RH DorsAttn FEF 4	0.0212	0.0007	(88, 361)	45197
RH DorsAttn Post 15	RH Cont PFCmp 2	0.0212	0.0007	(348, 450)	132516
LH SomMot 44	RH SalVentAttn Med 11	0.0212	0.0007	(82, 394)	42419
LH Default PFC 19	RH SomMot 28	0.0212	0.0007	(224, 312)	99208
LH DorsAttn PrCv 1	LH Default PFC 24	0.0212	0.0007	(109, 229)	54620
LH SomMot 21	LH DorsAttn Post 15	0.0212	0.0007	(59, 100)	31016
LH SalVentAttn FrOperIns 7	LH Cont pCun 1	0.0212	0.0007	(123, 176)	60692
LH SomMot 36	RH Default Par 7	0.0212	0.0007	(74, 458)	38679
LH DorsAttn Post 11	LH Default PFC 12	0.0212	0.0007	(96, 217)	48745
RH SomMot 26	RH SomMot 43	0.0212	0.0007	(310, 327)	123862
LH Default pCunPCC 7	RH DorsAttn Post 18	0.0212	0.0007	(242, 351)	105016
LH DorsAttn Post 13	RH Cont PFCl 6	0.0212	0.0008	(98, 428)	49869
LH DorsAttn FEF 2	RH SomMot 32	0.0212	0.0007	(106, 316)	53369
RH Cont Par 5	RH Default PFCv 3	0.0212	0.0007	(418, 472)	144473
LH Default Par 5	RH SalVentAttn FrOperIns 7	0.0212	0.0007	(201, 380)	91433
LH Default pCunPCC 7	RH DorsAttn PrCv 1	0.0212	0.0008	(242, 362)	105027
LH SomMot 31	RH SomMot 11	0.0212	0.0008	(69, 295)	36106
RH SomMot 43	RH SalVentAttn FrOperIns 8	0.0212	0.0007	(327, 381)	127911
RH Cont PFCl 18	THA-DAl-lh	0.0212	0.0007	(440, 538)	147278
LH Vis 33	LH Default PFC 9	0.0212	0.0008	(32, 214)	17414
HIP-head-l-rh	CAU-tail-rh	0.0212	0.0007	(504, 519)	152475
LH Cont Par 1	RH Cont PFCl 4	0.0212	0.0007	(154, 426)	73807
LH DorsAttn Post 7	RH Default PFCdPFCm 12	0.0212	0.0008	(92, 485)	47175
LH DorsAttn Post 14	RH DorsAttn Post 5	0.0212	0.0007	(99, 338)	50234
LH Cont Par 3	RH Vis 29	0.0212	0.0008	(156, 278)	74456
LH Vis 26	LH Default PFC 30	0.0212	0.0007	(25, 235)	13760
LH DorsAttn Post 14	RH Cont Par 2	0.0212	0.0007	(99, 415)	50311
LH Default PFC 25	RH Vis 34	0.0212	0.0007	(230, 283)	101138
LH Default PFC 25	RH Vis 13	0.0212	0.0007	(230, 262)	101117
LH SomMot 30	RH SalVentAttn FrOperIns 8	0.0212	0.0007	(68, 381)	35707
RH Default pCunPCC 7	mAMY-rh	0.0212	0.0007	(495, 521)	151991
LH SalVentAttn FrOperIns 9	LH Default PFC 25	0.0212	0.0008	(125, 230)	61605
LH Cont PFCmp 1	RH SomMot 24	0.0212	0.0008	(182, 308)	84483
RH Limbic OFC 4	RH Cont pCun 2	0.0211	0.0008	(400, 444)	141844
LH SomMot 5	RH SomMot 29	0.0211	0.0008	(43, 313)	23189
LH Cont Par 2	RH Cont Par 5	0.0211	0.0008	(155, 418)	74198
RH SalVentAttn FrOperIns 2	RH SalVentAttn Med 7	0.0211	0.0008	(375, 390)	137640
LH Default Temp 12	RH DorsAttn Post 8	0.0211	0.0008	(196, 341)	89619
LH Default PFC 23	RH SomMot 6	0.0211	0.0008	(228, 290)	100496
LH Default PFC 22	RH Default PFCdPFCm 7	0.0211	0.0008	(227, 480)	100360
LH SomMot 37	LH Default Par 8	0.0211	0.0008	(75, 204)	38904
LH Cont Temp 1	LH Default PFC 28	0.0211	0.0008	(162, 233)	76778
LH Cont Par 1	RH DorsAttn PrCv 2	0.0211	0.0008	(154, 363)	73744
LH Vis 29	RH SomMot 47	0.0211	0.0008	(28, 331)	15437
LH SomMot 9	RH DorsAttn FEF 3	0.0211	0.0008	(47, 360)	25270
RH SomMot 16	RH SomMot 19	0.0211	0.0008	(300, 303)	121353
RH DorsAttn Post 10	RH Default Par 6	0.0211	0.0008	(343, 457)	131483
LH Default pCunPCC 11	RH Cont PFCl 16	0.0211	0.0008	(246, 438)	106341
LH SalVentAttn Med 2	pGP-rh	0.0211	0.0008	(129, 525)	63606
LH SomMot 47	RH Cont Temp 2	0.0211	0.0008	(85, 421)	43856
LH SomMot 45	RH Default Par 7	0.0211	0.0008	(83, 458)	42954
LH SomMot 19	RH Default pCunPCC 7	0.0211	0.0008	(57, 495)	30420
LH Default PFC 10	RH SomMot 47	0.0211	0.0008	(215, 331)	96221
RH SomMot 28	RH Default PFCdPFCm 11	0.0211	0.0008	(312, 484)	124504
RH Default PFCdPFCm 11	HIP-head-m2-rh	0.0211	0.0008	(484, 501)	151267
LH SomMot 14	RH Cont pCun 2	0.0211	0.0008	(52, 444)	27874
LH Default PFC 28	HIP-body-lh	0.0211	0.0008	(233, 532)	102353
LH SalVentAttn ParOper 2	LH Default PFC 21	0.0211	0.0008	(112, 226)	55946
LH SomMot 3	LH Default PFC 14	0.0211	0.0008	(41, 219)	22072
RH SomMot 27	RH Cont PFCl 14	0.0211	0.0008	(311, 436)	124214
LH SomMot 31	LH SalVentAttn Med 3	0.0211	0.0008	(69, 130)	35941
RH DorsAttn Post 9	PUT-DA-rh	0.0211	0.0008	(342, 513)	131328
LH Default pCunPCC 4	HIP-head-m1-lh	0.0211	0.0008	(239, 527)	104253
LH SomMot 9	LH SomMot 18	0.0211	0.0008	(47, 56)	24966
LH Default PFC 24	PUT-VA-rh	0.0211	0.0008	(229, 512)	101043
LH SomMot 44	RH Cont PFCl 12	0.0211	0.0008	(82, 434)	42459
LH SomMot 40	RH Cont PFCmp 1	0.0211	0.0008	(78, 449)	40580
LH Cont PFCl 3	RH DorsAttn Post 22	0.0211	0.0008	(168, 355)	79231
LH Vis 7	RH Vis 4	0.0211	0.0008	(6, 253)	3556
LH Default PFC 27	RH Cont Par 2	0.0211	0.0008	(232, 415)	101915
LH SomMot 28	RH Default PFCdPFCm 11	0.0211	0.0008	(66, 484)	34837
LH SomMot 33	RH Default Par 2	0.0211	0.0008	(71, 453)	37231
LH DorsAttn PrCv 2	RH SomMot 39	0.0211	0.0008	(110, 323)	55158
RH SomMot 42	RH SomMot 47	0.0211	0.0008	(326, 331)	127634
LH Vis 25	RH Vis 16	0.0211	0.0008	(24, 265)	13261
LH Limbic TempPole 7	LH Default PFC 17	0.0211	0.0008	(150, 222)	71997
RH DorsAttn PrCv 1	RH Default pCunPCC 8	0.0211	0.0008	(362, 496)	135341
LH Vis 36	RH Limbic OFC 7	0.0211	0.0008	(35, 403)	19163
LH Default PFC 3	RH SomMot 37	0.0211	0.0008	(208, 321)	93817
LH Default PHC 2	RH Cont Par 2	0.0211	0.0008	(249, 415)	107236
LH Default Par 2	RH Cont PFCl 2	0.0211	0.0008	(198, 424)	90415
LH SomMot 40	RH SomMot 32	0.0211	0.0008	(78, 316)	40447
LH Default Par 6	RH Cont PFCmp 2	0.0211	0.0008	(202, 450)	91855
LH SalVentAttn ParOper 4	LH Cont Par 5	0.0211	0.0008	(114, 158)	56759
LH SalVentAttn ParOper 4	LH Cont PFCl 1	0.0211	0.0008	(114, 166)	56767
LH Cont PFCd 1	RH SomMot 28	0.0211	0.0008	(163, 312)	77248
RH Vis 26	THA-DAl-lh	0.0211	0.0008	(275, 538)	114938
LH SomMot 7	RH Cont PFCmp 3	0.0211	0.0008	(45, 451)	24346
RH Default pCunPCC 9	PUT-DP-rh	0.0211	0.0008	(497, 515)	152100
LH DorsAttn Post 16	LH Default PFC 29	0.0211	0.0008	(101, 234)	51037
RH SomMot 3	RH Cont PFCl 19	0.0211	0.0008	(287, 441)	118111
LH Default Par 8	HIP-tail-lh	0.0211	0.0008	(204, 533)	92639
LH Default PFC 23	RH SomMot 4	0.0211	0.0008	(228, 288)	100494
RH SomMot 12	RH SalVentAttn TempOccPar 4	0.0211	0.0008	(296, 368)	120396
RH Vis 8	HIP-head-m2-lh	0.0211	0.0008	(257, 528)	109753
LH SomMot 40	RH SalVentAttn Med 2	0.0211	0.0008	(78, 385)	40516
LH Vis 12	RH Vis 24	0.0211	0.0008	(11, 273)	6301
LH Cont pCun 1	LH Default PFC 12	0.0211	0.0008	(176, 217)	82145
LH SomMot 13	RH DorsAttn Post 6	0.0211	0.0008	(51, 339)	27267
LH Default PFC 7	RH Vis 29	0.0211	0.0008	(212, 278)	95148
LH Vis 8	RH SalVentAttn Med 6	0.0211	0.0008	(7, 389)	4239
LH SomMot 14	RH SalVentAttn FrOperIns 8	0.0211	0.0008	(52, 381)	27811
LH Vis 19	LH SomMot 21	0.0211	0.0008	(18, 59)	9860
LH SomMot 16	LH DorsAttn Post 2	0.0211	0.0008	(54, 87)	28518
RH Default Temp 9	THA-VAia-rh	0.0211	0.0008	(468, 503)	150029
LH SomMot 10	RH Cont pCun 1	0.0211	0.0008	(48, 443)	25859
LH SalVentAttn Med 9	RH SomMot 23	0.0211	0.0008	(136, 307)	66335
LH Vis 35	RH Cont PFCl 15	0.0211	0.0008	(34, 437)	18678
RH SomMot 12	RH SalVentAttn TempOccPar 6	0.0211	0.0008	(296, 370)	120398
LH Vis 9	LH SalVentAttn FrOperIns 4	0.0211	0.0008	(8, 120)	4516
RH Limbic OFC 2	RH Default PFCdPFCm 12	0.0211	0.0008	(398, 485)	141576
LH Default PFC 8	RH DorsAttn Post 19	0.0211	0.0008	(213, 352)	95563
LH SomMot 39	RH Cont pCun 2	0.0211	0.0008	(77, 444)	40099
LH Vis 12	LH Vis 23	0.0211	0.0008	(11, 22)	6050
LH Default PHC 2	RH SomMot 30	0.0211	0.0008	(249, 314)	107135
LH Vis 10	LH Limbic OFC 6	0.0211	0.0008	(9, 143)	5084
LH Default pCunPCC 1	RH Vis 19	0.0211	0.0008	(236, 268)	103046
LH Cont Par 7	LH Cont PFCd 2	0.0211	0.0008	(160, 164)	75924
RH SomMot 33	RH SalVentAttn FrOperIns 7	0.0211	0.0008	(317, 380)	125595
LH DorsAttn Post 10	LH Cont pCun 2	0.0211	0.0008	(95, 177)	48247
LH Default PFC 11	NAc-core-lh	0.0211	0.0008	(216, 551)	96779
LH SomMot 35	LH Cont Par 7	0.0211	0.0008	(73, 160)	37901
RH SomMot 35	RH SalVentAttn FrOperIns 9	0.0211	0.0008	(319, 382)	126068
LH Cont PFCl 8	RH Default Par 6	0.0211	0.0008	(173, 457)	81248
LH Default PFC 14	RH SomMot 26	0.0211	0.0008	(219, 310)	97546
LH Limbic OFC 4	RH Cont PFCl 3	0.0211	0.0008	(141, 425)	68528
RH Default Par 5	RH Default pCunPCC 8	0.0211	0.0008	(456, 496)	148924
RH Default pCunPCC 8	mAMY-rh	0.0211	0.0008	(496, 521)	152049
LH Default PFC 30	RH Default PFCdPFCm 13	0.0211	0.0008	(235, 486)	102946
LH SomMot 46	RH SalVentAttn FrOperIns 5	0.0211	0.0008	(84, 378)	43344
LH DorsAttn Post 19	RH SomMot 19	0.0211	0.0008	(104, 303)	52459
LH DorsAttn Post 2	HIP-tail-rh	0.0211	0.0008	(87, 506)	44876
LH Limbic TempPole 4	RH Default pCunPCC 9	0.0211	0.0008	(147, 497)	71057
LH DorsAttn Post 18	LH Cont Par 5	0.0211	0.0008	(103, 158)	51864
LH Cont Temp 1	RH Default PFCdPFCm 4	0.0211	0.0008	(162, 477)	77022
LH Default PFC 24	RH DorsAttn Post 2	0.0211	0.0008	(229, 335)	100866
RH SalVentAttn TempOccPar 3	THA-VAip-rh	0.0211	0.0008	(367, 502)	136292
RH Vis 7	RH Default PFCdPFCm 12	0.0211	0.0008	(256, 485)	109413
RH Limbic OFC 1	RH Cont Temp 2	0.0211	0.0008	(397, 421)	141356
RH DorsAttn Post 22	CAU-VA-rh	0.0211	0.0008	(355, 516)	133996
RH Limbic OFC 2	RH Default Temp 4	0.0211	0.0008	(398, 463)	141554
LH Default pCunPCC 9	RH Limbic OFC 7	0.0211	0.0008	(244, 403)	105689
LH SalVentAttn ParOper 4	RH SalVentAttn TempOccPar 3	0.0211	0.0008	(114, 367)	56968
LH SalVentAttn FrOperIns 8	HIP-tail-lh	0.0211	0.0008	(124, 533)	61479
LH DorsAttn FEF 4	RH DorsAttn Post 22	0.0211	0.0008	(108, 355)	54301
LH Vis 21	RH Limbic TempPole 9	0.0211	0.0008	(20, 412)	11282
LH SomMot 16	RH SomMot 41	0.0211	0.0008	(54, 325)	28756
LH Vis 33	RH Vis 27	0.0211	0.0008	(32, 276)	17476
LH Limbic TempPole 8	RH Vis 27	0.0211	0.0008	(151, 276)	72454
LH SomMot 14	RH Default PFCdPFCm 9	0.0211	0.0008	(52, 482)	27912
LH SalVentAttn FrOperIns 1	LH Default PFC 19	0.0211	0.0008	(117, 224)	58139
RH SalVentAttn Med 6	RH Default Par 1	0.0211	0.0008	(389, 452)	140103
LH SalVentAttn ParOper 4	LH Default Temp 4	0.0211	0.0008	(114, 188)	56789
LH Default Par 8	RH Cont PFCl 1	0.0211	0.0008	(204, 423)	92529
LH Default pCunPCC 11	PUT-DP-lh	0.0211	0.0008	(246, 542)	106445
RH SomMot 8	RH DorsAttn Post 11	0.0211	0.0008	(292, 344)	119334
LH Limbic OFC 4	RH DorsAttn Post 24	0.0211	0.0008	(141, 357)	68460
LH SomMot 41	RH Cont PFCl 20	0.0211	0.0008	(79, 442)	41048
RH DorsAttn Post 9	RH Cont PFCv 1	0.0211	0.0008	(342, 422)	131237
LH Cont PFCmp 1	LH Default PFC 27	0.0211	0.0008	(182, 232)	84407
LH Vis 35	LH DorsAttn Post 4	0.0211	0.0008	(34, 89)	18330
LH SomMot 5	LH SomMot 18	0.0211	0.0008	(43, 56)	22932
LH Vis 31	RH Vis 20	0.0211	0.0008	(30, 269)	16424
LH Vis 34	THA-DP-lh	0.0211	0.0008	(33, 549)	18270
HIP-head-m2-lh	NAc-core-lh	0.0211	0.0008	(528, 551)	153407
LH DorsAttn FEF 4	RH SomMot 33	0.0211	0.0008	(108, 317)	54263
LH Limbic TempPole 7	RH Limbic TempPole 7	0.0211	0.0008	(150, 410)	72185
LH Vis 39	RH Vis 10	0.0211	0.0008	(38, 259)	20570
LH SomMot 3	LH SalVentAttn FrOperIns 6	0.0211	0.0008	(41, 122)	21975
LH SalVentAttn Med 10	RH Cont PFCl 3	0.0211	0.0008	(137, 425)	66870
LH Default PFC 17	LH Default PFC 21	0.0211	0.0008	(222, 226)	98461
LH Vis 7	RH Default pCunPCC 7	0.0211	0.0008	(6, 495)	3798
RH SomMot 48	RH Cont PFCl 17	0.0211	0.0008	(332, 439)	129089
RH SomMot 48	RH Cont Cing 3	0.0211	0.0008	(332, 448)	129098
LH Cont PFCl 3	RH Cont Cing 1	0.0211	0.0008	(168, 446)	79322
LH SomMot 35	RH Cont PFCl 9	0.0211	0.0008	(73, 431)	38172
LH SalVentAttn ParOper 2	RH Cont PFCl 12	0.0211	0.0008	(112, 434)	56154
LH Vis 39	PUT-DP-rh	0.0211	0.0008	(38, 515)	20826
LH Default PFC 24	LH Default pCunPCC 11	0.0211	0.0008	(229, 246)	100777
LH SomMot 3	RH DorsAttn PrCv 2	0.0211	0.0008	(41, 363)	22216
LH SomMot 17	RH Default PFCdPFCm 12	0.0211	0.0008	(55, 485)	29415
LH SomMot 17	RH Default pCunPCC 7	0.0211	0.0008	(55, 495)	29425
RH Default Par 7	RH Default PFCdPFCm 15	0.0211	0.0008	(458, 488)	149109
LH SalVentAttn Med 9	RH DorsAttn Post 12	0.0211	0.0008	(136, 345)	66373
LH SomMot 17	HIP-body-lh	0.0211	0.0008	(55, 532)	29462
LH SomMot 42	RH SalVentAttn PFCl 1	0.0211	0.0008	(80, 383)	41463
LH Limbic OFC 2	RH DorsAttn Post 8	0.0211	0.0008	(139, 341)	67617
LH Vis 8	LH SomMot 9	0.0211	0.0008	(7, 47)	3897
PUT-DA-rh	THA-DP-rh	0.0211	0.0008	(513, 522)	152883
RH Default Par 2	PUT-DA-rh	0.0211	0.0008	(453, 513)	148644
RH SalVentAttn TempOccPar 7	RH SalVentAttn FrOperIns 2	0.0211	0.0008	(371, 375)	136903
LH SomMot 7	LH Default PFC 13	0.0211	0.0008	(45, 218)	24113
RH SomMot 30	RH SomMot 34	0.0211	0.0008	(314, 318)	124819
LH SomMot 25	LH Cont Par 2	0.0211	0.0008	(63, 155)	33041
LH Default pCunPCC 5	RH Cont Par 6	0.0211	0.0008	(240, 419)	104459
RH SomMot 13	RH SomMot 46	0.0211	0.0008	(297, 330)	120615
LH Cont PFCmp 3	LH Default Par 6	0.0211	0.0008	(184, 202)	85118
LH Default PFC 20	RH SomMot 41	0.0211	0.0008	(225, 325)	99550
LH SalVentAttn Med 7	RH SomMot 8	0.0211	0.0008	(134, 292)	65483
LH SomMot 6	RH SomMot 16	0.0211	0.0008	(44, 300)	23686
LH Cont Par 8	LH Cont OFC 1	0.0211	0.0008	(161, 165)	76318
LH SalVentAttn FrOperIns 8	LH Cont OFC 1	0.0211	0.0008	(124, 165)	61111
RH SomMot 49	PUT-DP-lh	0.0211	0.0008	(333, 542)	129413
LH Cont pCun 3	RH DorsAttn PrCv 3	0.0211	0.0008	(178, 364)	83045
RH DorsAttn Post 12	PUT-VP-rh	0.0211	0.0008	(345, 514)	131959
LH SalVentAttn Med 1	PUT-DP-rh	0.0211	0.0008	(128, 515)	63171
LH Default Par 7	RH Default PFCv 3	0.0211	0.0008	(203, 472)	92228
LH Cont Par 4	RH Default pCunPCC 4	0.0211	0.0008	(157, 492)	75067
LH DorsAttn Post 3	RH Cont PFCl 1	0.0211	0.0008	(88, 423)	45259
LH SomMot 45	RH SomMot 27	0.0211	0.0008	(83, 311)	42807
LH Default pCunPCC 3	RH Vis 23	0.0211	0.0008	(238, 272)	103683
LH Default PFC 1	RH Cont PFCl 8	0.0211	0.0008	(206, 430)	93233
LH Vis 39	RH Cont PFCmp 3	0.0211	0.0008	(38, 451)	20762
LH Default Temp 4	RH DorsAttn Post 15	0.0211	0.0008	(188, 348)	86734
LH SomMot 20	RH Default pCunPCC 11	0.0211	0.0008	(58, 499)	30920
LH SalVentAttn Med 6	RH Cont PFCmp 2	0.0211	0.0008	(133, 450)	65221
LH SomMot 45	RH SomMot 24	0.0211	0.0008	(83, 308)	42804
LH SomMot 8	LH SalVentAttn PFCl 1	0.0211	0.0008	(46, 127)	24530
LH SomMot 37	LH Default Par 5	0.0211	0.0008	(75, 201)	38901
LH DorsAttn Post 7	RH SalVentAttn FrOperIns 9	0.0211	0.0008	(92, 382)	47072
LH Limbic TempPole 9	RH Default pCunPCC 8	0.0211	0.0008	(152, 496)	73076
RH SalVentAttn FrOperIns 7	RH Cont Par 1	0.0211	0.0008	(380, 414)	138544
LH SomMot 14	LH Cont Par 5	0.0211	0.0008	(52, 158)	27588
LH Cont pCun 1	CAU-VA-rh	0.021	0.0008	(176, 516)	82444
LH Vis 5	RH Limbic OFC 2	0.021	0.0008	(4, 398)	2604
LH Cont pCun 3	RH DorsAttn Post 10	0.021	0.0008	(178, 343)	83024
LH Cont pCun 3	RH DorsAttn Post 1	0.021	0.0008	(178, 334)	83015
LH Vis 33	LH Cont PFCl 2	0.021	0.0008	(32, 167)	17367
LH Cont PFCmp 3	LH Default Par 2	0.021	0.0008	(184, 198)	85114
LH DorsAttn Post 11	RH Vis 14	0.021	0.0008	(96, 263)	48791
LH Vis 36	RH SalVentAttn FrOperIns 8	0.021	0.0008	(35, 381)	19141
LH Cont PFCd 2	RH SomMot 49	0.021	0.0008	(164, 333)	77659
LH Default pCunPCC 9	RH Cont PFCl 14	0.021	0.0008	(244, 436)	105722
LH SalVentAttn ParOper 4	RH SomMot 48	0.021	0.0008	(114, 332)	56933
RH Cont PFCl 9	RH Default pCunPCC 2	0.021	0.0008	(431, 490)	146168
LH SalVentAttn Med 7	RH DorsAttn Post 9	0.021	0.0008	(134, 342)	65533
LH Default PFC 26	RH Default PFCv 1	0.021	0.0008	(231, 470)	101648
LH Default PFC 8	RH Cont Cing 3	0.021	0.0008	(213, 448)	95659
LH Default PFC 8	RH Cont Par 3	0.021	0.0008	(213, 416)	95627
LH Default Temp 10	LH Default pCunPCC 12	0.021	0.0008	(194, 247)	88808
LH Vis 39	RH Limbic TempPole 7	0.021	0.0008	(38, 410)	20721
LH Default PHC 1	RH SomMot 42	0.021	0.0008	(248, 326)	106842
LH Default pCunPCC 6	RH Limbic TempPole 7	0.021	0.0008	(241, 410)	104763
LH Cont Temp 1	RH Cont PFCl 5	0.021	0.0008	(162, 427)	76972
LH SomMot 26	LH Default PFC 10	0.021	0.0008	(64, 215)	33591
LH Limbic TempPole 1	LH Default PFC 13	0.021	0.0008	(144, 218)	69554
RH Vis 4	RH Default Par 6	0.021	0.0008	(253, 457)	108488
LH Limbic TempPole 1	RH Vis 27	0.021	0.0008	(144, 276)	69612
LH Cont pCun 3	RH SomMot 16	0.021	0.0008	(178, 300)	82981
RH Vis 9	CAU-tail-rh	0.021	0.0008	(258, 519)	110040
LH Vis 33	RH DorsAttn Post 2	0.021	0.0008	(32, 335)	17535
RH SalVentAttn TempOccPar 1	RH Default Temp 9	0.021	0.0008	(365, 468)	135883
LH DorsAttn Post 18	RH Cont PFCl 15	0.021	0.0008	(103, 437)	52143
LH SalVentAttn PFCl 1	RH Limbic OFC 1	0.021	0.0009	(127, 397)	62627
LH Default PFC 23	LH Default pCunPCC 2	0.021	0.0008	(228, 237)	100443
LH Cont Cing 2	RH Limbic OFC 7	0.021	0.0008	(180, 403)	83833
LH Default Par 9	LH Default PFC 24	0.021	0.0008	(205, 229)	92684
RH SomMot 48	RH Cont PFCmp 3	0.021	0.0008	(332, 451)	129101
LH Default PFC 15	CAU-body-rh	0.021	0.0008	(220, 518)	98088
RH SomMot 9	RH DorsAttn Post 21	0.021	0.0008	(293, 354)	119605
LH Vis 24	RH Vis 35	0.021	0.0008	(23, 284)	12750
LH Default Par 2	RH Vis 34	0.021	0.0008	(198, 283)	90274
LH SomMot 35	RH DorsAttn Post 13	0.021	0.0008	(73, 346)	38087
LH Default Par 6	HIP-head-l-rh	0.021	0.0008	(202, 504)	91909
LH Limbic TempPole 2	RH SalVentAttn PFCl 1	0.021	0.0008	(145, 383)	70128
RH Vis 12	RH Cont PFCl 13	0.021	0.0008	(261, 435)	110838
LH SomMot 16	LH Cont pCun 1	0.021	0.0008	(54, 176)	28607
LH SomMot 13	LH SalVentAttn Med 9	0.021	0.0008	(51, 136)	27064
LH SomMot 35	RH Limbic TempPole 9	0.021	0.0008	(73, 412)	38153
LH Default pCunPCC 9	RH Cont Par 5	0.021	0.0008	(244, 418)	105704
RH Default PFCdPFCm 14	PUT-DA-lh	0.021	0.0008	(487, 540)	151510
RH SomMot 2	RH Default pCunPCC 7	0.021	0.0008	(286, 495)	117898
RH Vis 16	PUT-VP-lh	0.021	0.0008	(265, 541)	112106
LH Vis 15	LH Default PFC 20	0.021	0.0008	(14, 225)	7876
LH Vis 20	LH Default PFC 13	0.021	0.0008	(19, 218)	10554
LH Vis 20	LH Default PFC 7	0.021	0.0008	(19, 212)	10548
LH Default PFC 23	RH SalVentAttn Med 10	0.021	0.0008	(228, 393)	100599
LH DorsAttn Post 5	RH SalVentAttn Med 2	0.021	0.0008	(90, 385)	46150
LH SomMot 10	RH SalVentAttn Med 4	0.021	0.0008	(48, 387)	25803
LH DorsAttn PrCv 1	RH SomMot 4	0.021	0.0008	(109, 288)	54679
LH SomMot 45	LH SomMot 45	0.021	0.0008	(83, 83)	42579
LH Default PFC 30	RH SomMot 13	0.021	0.0009	(235, 297)	102757
LH SomMot 32	LH SalVentAttn Med 8	0.021	0.0008	(70, 135)	36430
LH SomMot 20	RH Cont PFCl 16	0.021	0.0008	(58, 438)	30859
LH Limbic OFC 6	RH DorsAttn Post 22	0.021	0.0009	(143, 355)	69281
RH Vis 5	RH Vis 29	0.021	0.0008	(254, 278)	108609
RH DorsAttn PrCv 2	RH SalVentAttn TempOccPar 8	0.021	0.0008	(363, 372)	135408
LH Limbic OFC 3	LH Cont Par 6	0.021	0.0008	(140, 159)	67849
LH SalVentAttn TempOcc 1	LH Limbic OFC 2	0.021	0.0008	(116, 139)	57617
LH Cont Cing 2	RH SomMot 4	0.021	0.0008	(180, 288)	83718
RH SomMot 3	RH Limbic TempPole 6	0.021	0.0008	(287, 409)	118079
RH SomMot 41	RH SalVentAttn FrOperIns 9	0.021	0.0008	(325, 382)	127457
LH Default pCunPCC 10	RH Limbic OFC 2	0.021	0.0008	(245, 398)	105993
LH Cont PFCl 5	LH Default pCunPCC 4	0.021	0.0008	(170, 239)	79884
RH DorsAttn Post 15	RH DorsAttn PrCv 1	0.021	0.0008	(348, 362)	132428
LH Default pCunPCC 2	RH SalVentAttn Med 4	0.021	0.0008	(237, 387)	103482
RH SomMot 13	aGP-rh	0.021	0.0008	(297, 526)	120811
RH Vis 8	RH Limbic TempPole 7	0.021	0.0008	(257, 410)	109635
LH Cont PFCl 1	RH Default PFCv 2	0.021	0.0008	(166, 471)	78574
RH Default pCunPCC 3	RH Default pCunPCC 7	0.021	0.0009	(491, 495)	151723
LH Default PFC 20	RH Default Par 3	0.021	0.0008	(225, 454)	99679
LH DorsAttn Post 5	RH Default PFCdPFCm 10	0.021	0.0008	(90, 483)	46248
RH SomMot 16	RH DorsAttn Post 11	0.021	0.0008	(300, 344)	121394
RH SomMot 16	RH DorsAttn Post 20	0.021	0.0008	(300, 353)	121403
LH DorsAttn Post 12	RH SalVentAttn Med 3	0.021	0.0008	(97, 386)	49371
RH SomMot 10	RH Default PFCv 3	0.021	0.0008	(294, 472)	119983
LH DorsAttn PrCv 2	RH Default PFCdPFCm 15	0.021	0.0008	(110, 488)	55323
LH Default Temp 12	LH Default PFC 18	0.021	0.0008	(196, 223)	89501
RH Cont PFCmp 2	pGP-rh	0.021	0.0008	(450, 525)	148350
LH SomMot 42	RH SalVentAttn FrOperIns 4	0.021	0.0008	(80, 377)	41457
LH Default PFC 26	RH Cont Par 5	0.021	0.0008	(231, 418)	101596
RH Cont PFCl 20	pGP-rh	0.021	0.0008	(442, 525)	147490
LH Cont Par 6	RH Default PFCdPFCm 10	0.021	0.0008	(159, 483)	75849
LH SomMot 45	RH Cont PFCl 9	0.021	0.0008	(83, 431)	42927
LH Vis 36	RH Cont Temp 2	0.021	0.0008	(35, 421)	19181
LH SomMot 33	RH Default PFCdPFCm 9	0.021	0.0009	(71, 482)	37260
LH SomMot 9	LH DorsAttn FEF 1	0.021	0.0008	(47, 105)	25015
RH SomMot 29	RH Cont Par 2	0.021	0.0008	(313, 415)	124676
LH SalVentAttn ParOper 3	RH Default pCunPCC 5	0.021	0.0008	(113, 493)	56654
LH DorsAttn Post 10	LH DorsAttn FEF 1	0.021	0.0008	(95, 105)	48175
LH SomMot 22	RH SomMot 29	0.021	0.0008	(60, 313)	31723
RH DorsAttn Post 14	PUT-VP-lh	0.021	0.0008	(347, 541)	132401
LH SomMot 26	RH SomMot 11	0.021	0.0008	(64, 295)	33671
LH Default PFC 3	RH SomMot 38	0.021	0.0008	(208, 322)	93818
LH Default PFC 21	RH Default Par 2	0.021	0.0008	(226, 453)	100006
LH Vis 29	RH Cont PFCl 20	0.021	0.0008	(28, 442)	15548
LH SalVentAttn Med 1	LH Default PFC 23	0.021	0.0008	(128, 228)	62884
LH DorsAttn Post 2	RH Cont PFCl 8	0.021	0.0008	(87, 430)	44800
LH Cont Par 1	LH Cont PFCd 2	0.021	0.0008	(154, 164)	73545
LH DorsAttn Post 7	RH DorsAttn Post 9	0.021	0.0008	(92, 342)	47032
LH SalVentAttn FrOperIns 7	RH SalVentAttn Med 4	0.021	0.0008	(123, 387)	60903
LH Cont OFC 1	RH DorsAttn Post 15	0.021	0.0008	(165, 348)	78063
LH DorsAttn Post 6	RH SalVentAttn Med 7	0.021	0.0008	(91, 390)	46618
LH Default pCunPCC 1	RH SomMot 34	0.021	0.0008	(236, 318)	103096
LH Cont pCun 2	RH SalVentAttn TempOccPar 5	0.021	0.0008	(177, 369)	82674
LH Default PFC 3	NAc-core-rh	0.021	0.0008	(208, 524)	94020
LH SomMot 31	RH SalVentAttn FrOperIns 8	0.021	0.0008	(69, 381)	36192
RH Default pCunPCC 4	CAU-tail-lh	0.021	0.0008	(492, 546)	151836
LH Default pCunPCC 12	RH Default Temp 7	0.021	0.0008	(247, 466)	106676
LH DorsAttn Post 2	RH Limbic OFC 6	0.021	0.0008	(87, 402)	44772
LH Default PFC 28	RH DorsAttn Post 20	0.021	0.0008	(233, 353)	102174
LH Vis 14	LH Default PFC 29	0.021	0.0008	(13, 234)	7345
RH SalVentAttn Med 8	RH Cont Par 3	0.021	0.0008	(391, 416)	140394
LH Cont PFCl 5	RH SomMot 9	0.021	0.0008	(170, 293)	79938
LH Vis 23	RH DorsAttn Post 5	0.021	0.0008	(22, 338)	12273
LH Default PFC 24	RH SomMot 46	0.021	0.0008	(229, 330)	100861
LH Cont PFCl 9	RH DorsAttn Post 18	0.021	0.0008	(174, 351)	81522
RH Default PFCdPFCm 11	RH Default pCunPCC 1	0.021	0.0008	(484, 489)	151255
LH Default PFC 27	RH SalVentAttn TempOccPar 2	0.021	0.0008	(232, 366)	101866
RH Vis 35	RH SomMot 40	0.021	0.0008	(284, 324)	117190
LH Default pCunPCC 1	RH Default PFCv 3	0.021	0.0008	(236, 472)	103250
LH DorsAttn Post 4	RH SomMot 34	0.021	0.0008	(89, 318)	45619
RH SomMot 19	RH DorsAttn Post 2	0.021	0.0008	(303, 335)	122141
LH SomMot 41	RH Cont PFCmp 2	0.021	0.0008	(79, 450)	41056
LH SomMot 28	RH SomMot 22	0.021	0.0008	(66, 306)	34659
LH Default PFC 18	RH Default pCunPCC 2	0.021	0.0008	(223, 490)	99056
LH SomMot 44	RH SomMot 14	0.021	0.0008	(82, 298)	42323
RH Limbic TempPole 5	PUT-VP-lh	0.021	0.0008	(408, 541)	143137
RH Vis 1	THA-DP-rh	0.021	0.0008	(250, 522)	107647
LH DorsAttn Post 10	LH Limbic OFC 4	0.021	0.0008	(95, 141)	48211
LH Default PFC 11	RH Cont PFCl 17	0.021	0.0008	(216, 439)	96667
LH Default PFC 12	RH Cont pCun 3	0.021	0.0008	(217, 445)	97010
LH DorsAttn Post 17	HIP-tail-rh	0.021	0.0008	(102, 506)	51761
LH Vis 32	RH Limbic OFC 4	0.021	0.0008	(31, 400)	17078
RH SalVentAttn TempOccPar 1	RH Cont PFCl 20	0.021	0.0008	(365, 442)	135857
LH SomMot 32	RH SalVentAttn FrOperIns 5	0.021	0.0008	(70, 378)	36673
LH SalVentAttn FrOperIns 8	LH SalVentAttn Med 6	0.021	0.0008	(124, 133)	61079
LH Default Par 3	RH DorsAttn Post 5	0.021	0.0008	(199, 338)	90684
LH DorsAttn Post 16	RH Limbic TempPole 4	0.021	0.0008	(101, 407)	51210
LH Cont PFCmp 1	RH Cont PFCl 6	0.021	0.0008	(182, 428)	84603
LH Cont PFCmp 1	RH Default Par 8	0.021	0.0008	(182, 459)	84634
LH Default Temp 12	PUT-VA-lh	0.021	0.0008	(196, 539)	89817
RH Default pCunPCC 8	HIP-head-m2-rh	0.021	0.0008	(496, 501)	152029
LH Default pCunPCC 8	RH SomMot 20	0.021	0.0008	(243, 304)	105280
LH Vis 3	RH Default PFCdPFCm 8	0.021	0.0008	(2, 481)	1586
RH SomMot 1	RH SomMot 22	0.021	0.0008	(285, 306)	117441
LH DorsAttn Post 9	LH Default PHC 1	0.021	0.0008	(94, 248)	47859
LH Vis 12	THA-DP-rh	0.021	0.0008	(11, 522)	6550
RH Vis 20	lAMY-rh	0.021	0.0008	(269, 520)	113231
LH Default pCunPCC 5	RH Limbic TempPole 3	0.021	0.0008	(240, 406)	104446
RH SomMot 20	RH SalVentAttn Med 6	0.021	0.0008	(304, 389)	122445
LH SomMot 25	RH SomMot 5	0.021	0.0008	(63, 289)	33175
RH Limbic TempPole 10	RH Default PFCv 2	0.021	0.0009	(413, 471)	143782
LH Vis 5	RH SalVentAttn Med 4	0.021	0.0008	(4, 387)	2593
RH Vis 16	RH Default PFCv 2	0.021	0.0008	(265, 471)	112036
RH SalVentAttn Med 5	RH Cont PFCl 12	0.021	0.0008	(388, 434)	139920
LH Default PFC 28	RH Default PFCv 1	0.021	0.0008	(233, 470)	102291
LH SalVentAttn Med 1	RH Cont PFCl 15	0.021	0.0008	(128, 437)	63093
RH DorsAttn Post 15	RH Cont PFCl 11	0.021	0.0008	(348, 433)	132499
RH Vis 34	THA-DAm-lh	0.0209	0.0009	(283, 537)	117133
LH Default PFC 25	RH Default PFCdPFCm 1	0.0209	0.0009	(230, 474)	101329
LH Cont Par 7	RH DorsAttn Post 22	0.0209	0.0009	(160, 355)	76115
LH Vis 35	LH Limbic OFC 1	0.0209	0.0009	(34, 138)	18379
RH SomMot 22	RH SomMot 46	0.0209	0.0009	(306, 330)	122883
LH DorsAttn Post 5	RH SalVentAttn Med 13	0.0209	0.0009	(90, 396)	46161
LH DorsAttn Post 16	RH SomMot 18	0.0209	0.0009	(101, 302)	51105
LH DorsAttn Post 3	LH Default Par 2	0.0209	0.0009	(88, 198)	45034
LH SomMot 29	RH SomMot 38	0.0209	0.0009	(67, 322)	35162
RH DorsAttn Post 20	RH Cont Par 3	0.0209	0.0009	(353, 416)	133497
LH SomMot 3	LH SomMot 36	0.0209	0.0009	(41, 74)	21927
LH Cont PFCv 1	RH Cont PFCl 11	0.0209	0.0009	(175, 433)	81983
LH SalVentAttn ParOper 3	LH SalVentAttn ParOper 3	0.0209	0.0009	(113, 113)	56274
LH SomMot 8	RH DorsAttn Post 5	0.0209	0.0009	(46, 338)	24741
RH SomMot 20	RH Cont PFCmp 3	0.0209	0.0009	(304, 451)	122507
LH DorsAttn Post 17	RH Vis 3	0.0209	0.0009	(102, 252)	51507
LH Limbic TempPole 8	THA-DP-rh	0.0209	0.0009	(151, 522)	72700
LH Limbic TempPole 10	RH DorsAttn Post 8	0.0209	0.0009	(153, 341)	73322
LH Vis 24	RH Vis 24	0.0209	0.0009	(23, 273)	12739
LH Cont PFCmp 1	RH SomMot 26	0.0209	0.0009	(182, 310)	84485
LH SalVentAttn FrOperIns 9	RH SomMot 3	0.0209	0.0009	(125, 287)	61662
LH SomMot 22	LH Default PFC 7	0.0209	0.0009	(60, 212)	31622
RH SomMot 4	RH Default Temp 7	0.0209	0.0009	(288, 466)	118402
LH SomMot 19	RH SomMot 49	0.0209	0.0009	(57, 333)	30258
RH SomMot 10	RH Default PFCdPFCm 8	0.0209	0.0009	(294, 481)	119992
LH SomMot 7	RH DorsAttn Post 5	0.0209	0.0009	(45, 338)	24233
LH DorsAttn FEF 4	RH Cont Par 3	0.0209	0.0009	(108, 416)	54362
LH SomMot 20	RH Vis 32	0.0209	0.0009	(58, 281)	30702
LH Default pCunPCC 7	RH Default Temp 10	0.0209	0.0009	(242, 469)	105134
LH SalVentAttn FrOperIns 8	RH Default PFCdPFCm 4	0.0209	0.0009	(124, 477)	61423
LH SomMot 29	RH SalVentAttn FrOperIns 8	0.0209	0.0009	(67, 381)	35221
RH Cont PFCl 12	pGP-lh	0.0209	0.0009	(434, 552)	146593
LH Limbic TempPole 4	HIP-tail-lh	0.0209	0.0009	(147, 533)	71093
RH DorsAttn FEF 1	RH SalVentAttn TempOccPar 6	0.0209	0.0009	(358, 370)	134441
LH DorsAttn Post 13	HIP-tail-lh	0.0209	0.0009	(98, 533)	49974
LH Cont Par 8	RH Vis 32	0.0209	0.0009	(161, 281)	76434
LH DorsAttn Post 2	RH Cont Par 3	0.0209	0.0009	(87, 416)	44786
LH Default pCunPCC 1	PUT-VA-rh	0.0209	0.0009	(236, 512)	103290
LH Default pCunPCC 10	RH SomMot 49	0.0209	0.0009	(245, 333)	105928
LH DorsAttn Post 6	RH Cont PFCl 18	0.0209	0.0009	(91, 440)	46668
LH Default pCunPCC 3	HIP-tail-lh	0.0209	0.0009	(238, 533)	103944
LH SomMot 6	LH Default Temp 10	0.0209	0.0009	(44, 194)	23580
LH Default Par 3	LH Default PFC 1	0.0209	0.0009	(199, 206)	90552
RH Cont pCun 3	PUT-DA-lh	0.0209	0.0009	(445, 540)	147835
LH Default Par 2	mAMY-rh	0.0209	0.0009	(198, 521)	90512
RH DorsAttn FEF 3	RH Cont PFCl 9	0.0209	0.0009	(360, 431)	134891
RH SomMot 17	RH Cont Par 3	0.0209	0.0009	(301, 416)	121719
LH SomMot 11	LH Cont Par 5	0.0209	0.0009	(49, 158)	26079
LH Cont Par 4	RH SomMot 42	0.0209	0.0009	(157, 326)	74901
LH Default PFC 13	RH DorsAttn PrCv 1	0.0209	0.0009	(218, 362)	97263
LH Default PFC 26	RH Cont PFCl 10	0.0209	0.0009	(231, 432)	101610
RH Vis 14	RH SalVentAttn Med 12	0.0209	0.0009	(263, 395)	111381
LH Cont Par 7	LH Default PFC 9	0.0209	0.0009	(160, 214)	75974
RH SomMot 10	RH Default PFCv 2	0.0209	0.0009	(294, 471)	119982
LH Vis 39	LH SomMot 21	0.0209	0.0009	(38, 59)	20370
RH DorsAttn Post 16	RH Cont PFCmp 3	0.0209	0.0009	(349, 451)	132722
LH SalVentAttn Med 1	RH Vis 4	0.0209	0.0009	(128, 253)	62909
LH DorsAttn Post 1	lAMY-lh	0.0209	0.0009	(86, 547)	44450
LH SomMot 28	RH DorsAttn Post 5	0.0209	0.0009	(66, 338)	34691
LH Vis 8	LH Cont PFCmp 1	0.0209	0.0009	(7, 182)	4032
LH Cont PFCl 9	RH DorsAttn Post 19	0.0209	0.0009	(174, 352)	81523
LH Cont PFCl 3	HIP-head-l-lh	0.0209	0.0009	(168, 531)	79407
LH DorsAttn Post 8	RH DorsAttn Post 23	0.0209	0.0009	(93, 356)	47507
LH Vis 4	RH Default PFCdPFCm 6	0.0209	0.0009	(3, 479)	2135
LH Cont Par 8	RH SalVentAttn PrC 1	0.0209	0.0009	(161, 373)	76526
RH SomMot 30	RH Default pCunPCC 10	0.0209	0.0009	(314, 498)	124999
LH Cont pCun 1	RH DorsAttn PrCv 3	0.0209	0.0009	(176, 364)	82292
RH Vis 6	RH Vis 8	0.0209	0.0009	(255, 257)	108887
LH Vis 10	LH SalVentAttn FrOperIns 7	0.0209	0.0009	(9, 123)	5064
LH Default PFC 30	RH DorsAttn Post 19	0.0209	0.0009	(235, 352)	102812
LH Cont Par 5	RH Default PFCdPFCm 13	0.0209	0.0009	(158, 486)	75457
LH Cont Par 7	LH Default PFC 3	0.0209	0.0009	(160, 208)	75968
LH DorsAttn PrCv 2	RH Default Par 7	0.0209	0.0009	(110, 458)	55293
LH Cont pCun 2	RH DorsAttn Post 18	0.0209	0.0009	(177, 351)	82656
LH Vis 5	RH Limbic TempPole 9	0.0209	0.0009	(4, 412)	2618
LH Cont PFCd 2	RH Default pCunPCC 1	0.0209	0.0009	(164, 489)	77815
LH Cont PFCd 2	LH Default Par 5	0.0209	0.0009	(164, 201)	77527
LH Default pCunPCC 7	RH SomMot 40	0.0209	0.0009	(242, 324)	104989
LH Default PFC 23	RH Cont Cing 1	0.0209	0.0009	(228, 446)	100652
LH SomMot 6	RH DorsAttn PrCv 2	0.0209	0.0009	(44, 363)	23749
LH SalVentAttn PFCl 1	RH Cont Par 5	0.0209	0.0009	(127, 418)	62648
LH DorsAttn FEF 1	RH Default pCunPCC 6	0.0209	0.0009	(105, 494)	53099
LH Default PFC 13	RH Cont Par 2	0.0209	0.0009	(218, 415)	97316
RH SalVentAttn FrOperIns 8	RH Cont PFCv 1	0.0209	0.0009	(381, 422)	138725
LH Default pCunPCC 11	RH SalVentAttn Med 4	0.0209	0.0009	(246, 387)	106290
LH Cont PFCd 2	RH Default PFCdPFCm 5	0.0209	0.0009	(164, 478)	77804
LH Default PHC 1	RH Vis 6	0.0209	0.0009	(248, 255)	106771
LH SomMot 23	LH SalVentAttn FrOperIns 3	0.0209	0.0009	(61, 119)	32022
LH Cont PFCl 6	LH Cont pCun 3	0.0209	0.0009	(171, 178)	80206
LH Default PFC 19	LH Default PFC 25	0.0209	0.0009	(224, 230)	99126
LH Vis 1	RH Default pCunPCC 5	0.0209	0.0009	(0, 493)	493
LH Cont Par 1	LH Cont pCun 3	0.0209	0.0009	(154, 178)	73559
LH Default Par 9	RH Default PFCv 2	0.0209	0.0009	(205, 471)	92926
LH DorsAttn Post 2	LH Limbic OFC 5	0.0209	0.0009	(87, 142)	44512
LH Cont PFCd 1	RH Default PFCv 1	0.0209	0.0009	(163, 470)	77406
LH Vis 6	RH Vis 26	0.0209	0.0009	(5, 275)	3030
RH SomMot 4	THA-DAl-lh	0.0209	0.0009	(288, 538)	118474
RH SomMot 1	RH DorsAttn Post 20	0.0209	0.0009	(285, 353)	117488
LH SomMot 7	THA-VPm-lh	0.0209	0.0009	(45, 534)	24429
LH Default PFC 14	RH SalVentAttn FrOperIns 2	0.0209	0.0009	(219, 375)	97611
LH SomMot 42	RH SalVentAttn FrOperIns 7	0.0209	0.0009	(80, 380)	41460
RH SomMot 39	RH Cont PFCmp 2	0.0209	0.0009	(323, 450)	127066
LH Cont PFCl 5	RH Default Par 6	0.0209	0.0009	(170, 457)	80102
LH DorsAttn Post 10	RH Cont PFCmp 3	0.0209	0.0009	(95, 451)	48521
LH SomMot 14	RH Cont PFCl 16	0.0209	0.0009	(52, 438)	27868
LH Cont Par 6	RH SomMot 1	0.0209	0.0009	(159, 285)	75651
LH Default Temp 10	RH Cont pCun 2	0.0209	0.0009	(194, 444)	89005
RH Cont PFCl 17	CAU-VA-rh	0.0209	0.0009	(439, 516)	147142
RH SomMot 41	RH Default PFCv 2	0.0209	0.0009	(325, 471)	127546
LH SomMot 47	RH Cont PFCl 11	0.0209	0.0009	(85, 433)	43868
RH Cont PFCl 18	RH Default Par 2	0.0209	0.0009	(440, 453)	147193
LH SomMot 17	RH Cont PFCl 11	0.0209	0.0009	(55, 433)	29363
LH Limbic OFC 2	RH Cont Par 3	0.0209	0.0009	(139, 416)	67692
LH SalVentAttn Med 4	LH Default PFC 13	0.0209	0.0009	(131, 218)	64146
LH SalVentAttn Med 3	THA-DAm-lh	0.0209	0.0009	(130, 537)	64042
LH SomMot 23	RH Default pCunPCC 10	0.0209	0.0009	(61, 498)	32401
LH DorsAttn Post 13	RH SomMot 1	0.0209	0.0009	(98, 285)	49726
LH SomMot 42	RH Default pCunPCC 9	0.0209	0.0009	(80, 497)	41577
LH Default PFC 29	RH SomMot 36	0.0209	0.0009	(234, 320)	102461
LH DorsAttn Post 13	RH SomMot 42	0.0209	0.0009	(98, 326)	49767
LH Cont PFCmp 1	RH Vis 9	0.0209	0.0009	(182, 258)	84433
RH SomMot 7	RH Cont PFCmp 3	0.0209	0.0009	(291, 451)	119179
LH Default Par 6	RH SalVentAttn TempOccPar 8	0.0209	0.0009	(202, 372)	91777
LH Default Par 6	RH Cont Par 4	0.0209	0.0009	(202, 417)	91822
RH SalVentAttn Med 7	THA-DAl-rh	0.0209	0.0009	(390, 511)	140326
LH DorsAttn Post 15	RH Limbic OFC 4	0.0209	0.0009	(100, 400)	50750
LH DorsAttn Post 14	RH Cont PFCl 16	0.0209	0.0009	(99, 438)	50334
LH Default pCunPCC 8	RH DorsAttn Post 6	0.0209	0.0009	(243, 339)	105315
LH Cont PFCl 3	RH DorsAttn Post 20	0.0209	0.0009	(168, 353)	79229
LH Default PFC 21	RH SomMot 14	0.0209	0.0009	(226, 298)	99851
RH Cont PFCl 9	pGP-lh	0.0209	0.0009	(431, 552)	146230
RH Vis 35	RH SomMot 18	0.0209	0.0009	(284, 302)	117168
LH SalVentAttn FrOperIns 2	LH SalVentAttn FrOperIns 7	0.0209	0.0009	(118, 123)	58474
RH SomMot 10	RH SomMot 44	0.0209	0.0009	(294, 328)	119839
LH Default PFC 16	RH Default pCunPCC 6	0.0209	0.0009	(221, 494)	98397
LH Vis 22	RH DorsAttn Post 15	0.0209	0.0009	(21, 348)	11751
RH SomMot 19	PUT-VA-rh	0.0209	0.0009	(303, 512)	122318
LH Vis 26	lAMY-lh	0.0209	0.0009	(25, 547)	14072
LH Default pCunPCC 9	RH Cont Par 4	0.0209	0.0009	(244, 417)	105703
RH Vis 9	THA-VAip-rh	0.0209	0.0009	(258, 502)	110023
RH Cont PFCl 18	RH Default Temp 8	0.0209	0.0009	(440, 467)	147207
RH Vis 27	HIP-head-l-lh	0.0209	0.0009	(276, 531)	115209
LH Default PHC 1	RH SomMot 5	0.0209	0.0009	(248, 289)	106805
LH Default PFC 20	RH SomMot 18	0.0209	0.0009	(225, 302)	99527
RH Cont PFCl 12	RH Cont PFCl 18	0.0209	0.0009	(434, 440)	146481
LH Vis 6	RH Cont PFCl 19	0.0209	0.0009	(5, 441)	3196
RH SomMot 9	RH Cont Par 4	0.0209	0.0009	(293, 417)	119668
LH SalVentAttn ParOper 3	mAMY-lh	0.0209	0.0009	(113, 548)	56709
RH SalVentAttn TempOccPar 6	RH Default PFCdPFCm 12	0.0209	0.0009	(370, 485)	136830
RH SomMot 32	RH SomMot 41	0.0209	0.0009	(316, 325)	125303
LH Limbic OFC 1	RH DorsAttn Post 15	0.0209	0.0009	(138, 348)	67209
RH SomMot 17	RH SomMot 44	0.0209	0.0009	(301, 328)	121631
LH DorsAttn Post 9	LH Cont Par 5	0.0209	0.0009	(94, 158)	47769
LH DorsAttn Post 16	RH Cont PFCl 14	0.0209	0.0009	(101, 436)	51239
RH Vis 34	RH DorsAttn FEF 1	0.0209	0.0009	(283, 358)	116954
RH DorsAttn FEF 3	RH DorsAttn FEF 4	0.0209	0.0009	(360, 361)	134821
LH Default Par 6	CAU-VA-lh	0.0209	0.0009	(202, 543)	91948
LH SomMot 16	RH SalVentAttn TempOccPar 3	0.0209	0.0009	(54, 367)	28798
LH SomMot 40	RH Vis 33	0.0209	0.0009	(78, 282)	40413
LH Cont Par 2	RH DorsAttn Post 13	0.0209	0.0009	(155, 346)	74126
LH SalVentAttn ParOper 4	RH Default PFCdPFCm 11	0.0209	0.0009	(114, 484)	57085
LH Cont pCun 3	RH Limbic TempPole 7	0.0209	0.0009	(178, 410)	83091
LH DorsAttn Post 15	LH Cont PFCl 8	0.0209	0.0009	(100, 173)	50523
LH Cont pCun 3	RH Vis 6	0.0209	0.0009	(178, 255)	82936
LH Vis 39	RH Cont Par 1	0.0209	0.0009	(38, 414)	20725
LH Vis 31	LH Cont PFCl 5	0.0209	0.0009	(30, 170)	16325
LH DorsAttn Post 18	RH SalVentAttn FrOperIns 6	0.0209	0.0009	(103, 379)	52085
RH Vis 32	RH Default Temp 1	0.0209	0.0009	(281, 460)	116513
RH Vis 19	RH DorsAttn Post 8	0.0209	0.0009	(268, 341)	112767
LH Default PHC 1	RH Cont Par 6	0.0209	0.0009	(248, 419)	106935
RH SomMot 45	RH Default pCunPCC 7	0.0209	0.0009	(329, 495)	128476
RH SomMot 5	RH Default pCunPCC 7	0.0209	0.0009	(289, 495)	118696
LH SalVentAttn PFCl 1	LH Cont Par 6	0.0209	0.0009	(127, 159)	62389
LH DorsAttn Post 11	LH Default PFC 23	0.0208	0.0009	(96, 228)	48756
LH Vis 31	THA-VAs-rh	0.0208	0.0009	(30, 509)	16664
LH Vis 9	RH Default PFCdPFCm 10	0.0208	0.0009	(8, 483)	4879
LH Default pCunPCC 8	RH SalVentAttn TempOccPar 4	0.0208	0.0009	(243, 368)	105344
LH SalVentAttn TempOcc 1	CAU-DA-lh	0.0208	0.0009	(116, 544)	58022
LH SomMot 20	LH Default PFC 12	0.0208	0.0009	(58, 217)	30638
LH SomMot 8	LH Cont OFC 1	0.0208	0.0009	(46, 165)	24568
LH DorsAttn Post 2	LH Default PHC 1	0.0208	0.0009	(87, 248)	44618
RH Cont Temp 2	THA-VAia-rh	0.0208	0.0009	(421, 503)	144906
RH Cont PFCl 12	CAU-VA-rh	0.0208	0.0009	(434, 516)	146557
RH DorsAttn Post 12	THA-VPm-rh	0.0208	0.0009	(345, 507)	131952
LH Default Par 7	RH Default pCunPCC 11	0.0208	0.0009	(203, 499)	92255
LH SalVentAttn TempOcc 1	RH Vis 32	0.0208	0.0009	(116, 281)	57759
RH Default pCunPCC 11	THA-VPm-rh	0.0208	0.0009	(499, 507)	152203
LH SomMot 46	RH DorsAttn Post 10	0.0208	0.0009	(84, 343)	43309
RH SomMot 10	RH SomMot 15	0.0208	0.0009	(294, 299)	119810
LH Default pCunPCC 9	lAMY-lh	0.0208	0.0009	(244, 547)	105833
LH Default Par 5	RH Vis 6	0.0208	0.0009	(201, 255)	91308
LH DorsAttn Post 10	RH SalVentAttn Med 8	0.0208	0.0009	(95, 391)	48461
LH DorsAttn PrCv 2	RH Default pCunPCC 6	0.0208	0.0009	(110, 494)	55329
LH Cont Cing 2	RH Default PFCv 4	0.0208	0.0009	(180, 473)	83903
LH Default PFC 23	RH Default Par 1	0.0208	0.0009	(228, 452)	100658
LH SalVentAttn ParOper 1	LH Default PHC 2	0.0208	0.0009	(111, 249)	55527
LH Cont PFCl 8	RH Cont Par 3	0.0208	0.0009	(173, 416)	81207
LH Default PFC 15	RH Default Par 7	0.0208	0.0009	(220, 458)	98028
LH Cont PFCmp 2	RH SomMot 7	0.0208	0.0009	(183, 291)	84837
RH Limbic TempPole 1	NAc-core-lh	0.0208	0.0009	(404, 551)	142557
RH Cont PFCl 4	RH Default pCunPCC 4	0.0208	0.0009	(426, 492)	145545
RH SalVentAttn FrOperIns 1	RH Default PFCv 2	0.0208	0.0009	(374, 471)	137542
LH Default PFC 16	RH SomMot 29	0.0208	0.0009	(221, 313)	98216
LH SomMot 4	RH Default pCunPCC 4	0.0208	0.0009	(42, 492)	22857
LH SomMot 47	LH DorsAttn FEF 4	0.0208	0.001	(85, 108)	43543
LH Limbic OFC 2	RH Cont PFCmp 2	0.0208	0.0009	(139, 450)	67726
LH Cont PFCmp 2	RH SomMot 18	0.0208	0.0009	(183, 302)	84848
LH Vis 5	RH Vis 11	0.0208	0.0009	(4, 260)	2466
RH SomMot 3	RH DorsAttn Post 6	0.0208	0.0009	(287, 339)	118009
LH Vis 11	LH Cont PFCl 3	0.0208	0.0009	(10, 168)	5653
RH Vis 5	lAMY-rh	0.0208	0.0009	(254, 520)	108851
LH Default PFC 14	RH Cont PFCl 8	0.0208	0.0009	(219, 430)	97666
LH Default PFC 5	RH Cont PFCl 9	0.0208	0.0009	(210, 431)	94616
LH Vis 9	LH SalVentAttn Med 3	0.0208	0.0009	(8, 130)	4526
LH SomMot 10	RH Cont Par 2	0.0208	0.0009	(48, 415)	25831
LH Vis 35	RH SomMot 5	0.0208	0.0009	(34, 289)	18530
RH SomMot 16	RH DorsAttn FEF 1	0.0208	0.0009	(300, 358)	121408
LH Vis 8	RH Default PFCdPFCm 7	0.0208	0.0009	(7, 480)	4330
LH SomMot 30	LH DorsAttn PrCv 1	0.0208	0.0009	(68, 109)	35435
RH Vis 22	THA-DAm-lh	0.0208	0.0009	(271, 537)	113815
RH Limbic OFC 3	RH Default Temp 5	0.0208	0.0009	(399, 464)	141710
LH SalVentAttn FrOperIns 2	RH Vis 26	0.0208	0.0009	(118, 275)	58626
LH SalVentAttn FrOperIns 3	THA-DAm-lh	0.0208	0.0009	(119, 537)	59323
LH Cont PFCl 2	LH Default pCunPCC 7	0.0208	0.0009	(167, 242)	78732
RH Vis 14	aGP-rh	0.0208	0.0009	(263, 526)	111512
LH SalVentAttn Med 3	RH DorsAttn PrCv 1	0.0208	0.0009	(130, 362)	63867
LH Limbic OFC 3	LH Limbic TempPole 3	0.0208	0.0009	(140, 146)	67836
LH DorsAttn FEF 2	RH SomMot 21	0.0208	0.0009	(106, 305)	53358
LH SomMot 47	LH Cont Par 8	0.0208	0.001	(85, 161)	43596
LH Vis 10	RH SalVentAttn PFCl 1	0.0208	0.0009	(9, 383)	5324
LH Cont Par 4	RH SalVentAttn FrOperIns 3	0.0208	0.0009	(157, 376)	74951
LH SalVentAttn FrOperIns 8	RH Default Par 8	0.0208	0.0009	(124, 459)	61405
LH DorsAttn Post 12	RH Default Par 3	0.0208	0.0009	(97, 454)	49439
RH SalVentAttn FrOperIns 6	RH Cont pCun 2	0.0208	0.0009	(379, 444)	138400
LH Default PFC 17	THA-DAl-lh	0.0208	0.0009	(222, 538)	98773
RH Default pCunPCC 4	CAU-body-lh	0.0208	0.0009	(492, 545)	151835
LH Cont PFCl 4	RH SomMot 46	0.0208	0.0009	(169, 330)	79591
PUT-DA-rh	NAc-shell-lh	0.0208	0.001	(513, 550)	152911
LH SomMot 17	LH Limbic TempPole 10	0.0208	0.0009	(55, 153)	29083
LH Limbic OFC 3	RH Default pCunPCC 8	0.0208	0.0009	(140, 496)	68186
RH Default Par 3	RH Default pCunPCC 11	0.0208	0.0009	(454, 499)	148730
RH Vis 35	RH SalVentAttn Med 2	0.0208	0.0009	(284, 385)	117251
RH Default PFCdPFCm 7	lAMY-lh	0.0208	0.0009	(480, 547)	151027
LH SomMot 17	RH Default PFCdPFCm 11	0.0208	0.0009	(55, 484)	29414
LH SomMot 18	RH Cont pCun 3	0.0208	0.0009	(56, 445)	29873
LH SalVentAttn Med 5	RH SalVentAttn FrOperIns 7	0.0208	0.0009	(132, 380)	64730
LH Default PFC 18	RH SomMot 10	0.0208	0.0009	(223, 294)	98860
LH Cont PFCl 7	RH DorsAttn Post 8	0.0208	0.0009	(172, 341)	80751
LH Default pCunPCC 4	CAU-VA-rh	0.0208	0.0009	(239, 516)	104242
LH DorsAttn FEF 4	RH SomMot 24	0.0208	0.0009	(108, 308)	54254
LH DorsAttn Post 7	RH Vis 27	0.0208	0.0009	(92, 276)	46966
LH DorsAttn Post 4	RH Cont Par 1	0.0208	0.001	(89, 414)	45715
LH SalVentAttn Med 3	RH DorsAttn Post 17	0.0208	0.0009	(130, 350)	63855
LH Vis 23	RH SalVentAttn Med 11	0.0208	0.0009	(22, 394)	12329
RH SalVentAttn TempOccPar 2	THA-VPm-rh	0.0208	0.0009	(366, 507)	136110
LH SomMot 25	LH SomMot 37	0.0208	0.0009	(63, 75)	32961
RH SomMot 39	RH SomMot 45	0.0208	0.0009	(323, 329)	126945
LH DorsAttn FEF 1	RH SalVentAttn PFCl 1	0.0208	0.001	(105, 383)	52988
RH SomMot 37	RH SalVentAttn FrOperIns 5	0.0208	0.0009	(321, 378)	126531
RH SalVentAttn FrOperIns 8	RH Default pCunPCC 6	0.0208	0.0009	(381, 494)	138797
RH Cont PFCl 15	THA-VPl-lh	0.0208	0.0009	(437, 535)	146930
LH Cont Par 8	RH Vis 34	0.0208	0.0009	(161, 283)	76436
LH Cont Par 8	LH Default PFC 10	0.0208	0.0009	(161, 215)	76368
RH SomMot 24	RH SalVentAttn FrOperIns 8	0.0208	0.0009	(308, 381)	123427
RH SomMot 8	RH DorsAttn Post 6	0.0208	0.0009	(292, 339)	119329
RH DorsAttn FEF 3	THA-VPl-rh	0.0208	0.0009	(360, 508)	134968
RH DorsAttn Post 9	HIP-tail-lh	0.0208	0.0009	(342, 533)	131348
RH Cont pCun 3	CAU-tail-rh	0.0208	0.0009	(445, 519)	147814
LH Cont Par 5	THA-VPm-rh	0.0208	0.0009	(158, 507)	75478
RH Default PFCdPFCm 10	PUT-DP-lh	0.0208	0.0009	(483, 542)	151238
LH SomMot 35	LH SalVentAttn PFCl 1	0.0208	0.0009	(73, 127)	37868
LH Default pCunPCC 11	HIP-head-m2-lh	0.0208	0.0009	(246, 528)	106431
RH SalVentAttn TempOccPar 6	RH Cont Par 2	0.0208	0.0009	(370, 415)	136760
RH SomMot 24	RH Cont PFCl 6	0.0208	0.0009	(308, 428)	123474
LH DorsAttn Post 2	RH SalVentAttn FrOperIns 1	0.0208	0.001	(87, 374)	44744
LH Vis 10	LH Cont PFCl 3	0.0208	0.0009	(9, 168)	5109
LH Default pCunPCC 3	PUT-VA-rh	0.0208	0.0009	(238, 512)	103923
RH Cont PFCl 2	RH Default Temp 7	0.0208	0.0009	(424, 466)	145262
LH SomMot 9	LH Default PFC 17	0.0208	0.0009	(47, 222)	25132
LH SomMot 44	RH SalVentAttn Med 3	0.0208	0.0009	(82, 386)	42411
LH SalVentAttn Med 9	LH Cont OFC 1	0.0208	0.0009	(136, 165)	66193
LH Default PFC 21	RH DorsAttn Post 4	0.0208	0.0009	(226, 337)	99890
LH DorsAttn PrCv 2	RH DorsAttn Post 5	0.0208	0.0009	(110, 338)	55173
RH Cont PFCl 16	RH Default pCunPCC 5	0.0208	0.0009	(438, 493)	147004
RH SalVentAttn TempOccPar 1	RH Limbic TempPole 9	0.0208	0.0009	(365, 412)	135827
LH SomMot 36	LH Cont Par 5	0.0208	0.0009	(74, 158)	38379
LH Default PFC 7	RH Vis 33	0.0208	0.0009	(212, 282)	95152
RH SomMot 31	RH SalVentAttn Med 12	0.0208	0.0009	(315, 395)	125135
LH SalVentAttn FrOperIns 2	RH SalVentAttn Med 5	0.0208	0.0009	(118, 388)	58739
LH SomMot 11	RH Default pCunPCC 7	0.0208	0.0009	(49, 495)	26416
LH DorsAttn Post 19	RH SalVentAttn FrOperIns 2	0.0208	0.0009	(104, 375)	52531
LH Vis 28	RH DorsAttn Post 8	0.0208	0.0009	(27, 341)	14921
LH Default PFC 24	RH SalVentAttn TempOccPar 4	0.0208	0.0009	(229, 368)	100899
LH SomMot 41	LH Cont PFCl 3	0.0208	0.0009	(79, 168)	40774
RH Vis 7	RH Default PFCdPFCm 14	0.0208	0.0009	(256, 487)	109415
LH Default PFC 7	RH DorsAttn Post 5	0.0208	0.0009	(212, 338)	95208
LH Limbic TempPole 3	PUT-VA-rh	0.0208	0.0009	(146, 512)	70665
LH Vis 36	RH Default Par 6	0.0208	0.0009	(35, 457)	19217
LH DorsAttn Post 11	LH SalVentAttn FrOperIns 7	0.0208	0.0009	(96, 123)	48651
LH Vis 35	RH Default PFCdPFCm 11	0.0208	0.0009	(34, 484)	18725
RH Vis 23	RH Cont PFCl 18	0.0208	0.0009	(272, 440)	114000
LH DorsAttn Post 12	LH SalVentAttn Med 1	0.0208	0.0009	(97, 128)	49113
LH Default pCunPCC 10	RH Default pCunPCC 11	0.0208	0.001	(245, 499)	106094
LH Default PFC 26	RH SomMot 3	0.0208	0.0009	(231, 287)	101465
LH Vis 39	RH SomMot 30	0.0208	0.0009	(38, 314)	20625
LH Vis 21	RH Vis 18	0.0208	0.0009	(20, 267)	11137
LH Vis 16	RH DorsAttn Post 14	0.0208	0.0009	(15, 347)	8537
LH SalVentAttn ParOper 3	RH Cont PFCl 19	0.0208	0.0009	(113, 441)	56602
LH Vis 12	LH Limbic OFC 4	0.0208	0.001	(11, 141)	6169
RH SomMot 25	RH Default PFCdPFCm 15	0.0208	0.0009	(309, 488)	123779
LH Cont PFCl 1	RH Cont Cing 1	0.0208	0.0009	(166, 446)	78549
RH Cont Par 6	lAMY-lh	0.0208	0.0009	(419, 547)	144683
LH DorsAttn PrCv 1	LH Default Temp 3	0.0208	0.0009	(109, 187)	54578
LH Cont PFCl 5	LH Default PFC 13	0.0208	0.0009	(170, 218)	79863
LH SomMot 4	LH SomMot 33	0.0208	0.0009	(42, 71)	22436
LH Vis 29	RH SalVentAttn FrOperIns 1	0.0208	0.001	(28, 374)	15480
LH SalVentAttn Med 2	PUT-VP-rh	0.0208	0.0009	(129, 514)	63595
LH SomMot 30	RH SomMot 26	0.0208	0.0009	(68, 310)	35636
LH SalVentAttn Med 1	RH DorsAttn Post 19	0.0208	0.0009	(128, 352)	63008
LH Vis 4	RH Vis 25	0.0208	0.0009	(3, 274)	1930
LH Default pCunPCC 9	RH SomMot 15	0.0208	0.0009	(244, 299)	105585
RH Cont Par 3	HIP-tail-lh	0.0208	0.0009	(416, 533)	144261
RH DorsAttn Post 3	RH Cont PFCl 2	0.0208	0.0009	(336, 424)	129952
LH SomMot 39	RH SalVentAttn FrOperIns 8	0.0208	0.0009	(77, 381)	40036
LH Default PFC 19	RH Vis 6	0.0208	0.0009	(224, 255)	99151
LH Vis 1	LH Limbic TempPole 8	0.0208	0.0009	(0, 151)	151
LH Vis 36	RH DorsAttn FEF 3	0.0208	0.0009	(35, 360)	19120
RH SomMot 20	RH Default Temp 8	0.0208	0.0009	(304, 467)	122523
LH Limbic TempPole 8	LH Default PFC 9	0.0208	0.0009	(151, 214)	72392
LH Cont PFCl 4	RH SomMot 48	0.0208	0.0009	(169, 332)	79593
LH SomMot 44	RH Default pCunPCC 5	0.0208	0.0009	(82, 493)	42518
RH SomMot 7	RH Cont PFCl 11	0.0208	0.0009	(291, 433)	119161
RH DorsAttn Post 19	PUT-VP-lh	0.0208	0.0009	(352, 541)	133421
RH SomMot 12	RH SalVentAttn PFCl 1	0.0208	0.0009	(296, 383)	120411
LH Default PFC 8	RH DorsAttn Post 22	0.0208	0.0009	(213, 355)	95566
RH SomMot 37	PUT-VP-lh	0.0208	0.0009	(321, 541)	126694
LH DorsAttn Post 19	RH SomMot 6	0.0208	0.0009	(104, 290)	52446
RH Cont PFCl 14	RH Default Par 7	0.0208	0.0009	(436, 458)	146736
LH Default PHC 1	RH Vis 29	0.0208	0.001	(248, 278)	106794
LH Cont PFCl 6	RH DorsAttn Post 24	0.0208	0.0009	(171, 357)	80385
LH DorsAttn Post 11	RH DorsAttn PrCv 2	0.0208	0.0009	(96, 363)	48891
LH Default PHC 2	RH SomMot 9	0.0208	0.001	(249, 293)	107114
LH Vis 2	LH Limbic TempPole 7	0.0208	0.0009	(1, 150)	703
LH Cont PFCd 2	RH Cont Temp 2	0.0208	0.0009	(164, 421)	77747
LH Vis 37	RH Cont PFCl 1	0.0208	0.0009	(36, 423)	19701
RH SomMot 6	RH Limbic TempPole 9	0.0208	0.0009	(290, 412)	118877
RH Vis 10	THA-DAl-rh	0.0208	0.0009	(259, 511)	110327
LH SomMot 35	RH SalVentAttn FrOperIns 2	0.0208	0.0009	(73, 375)	38116
RH SomMot 18	RH SalVentAttn TempOccPar 5	0.0208	0.0009	(302, 369)	121924
LH Vis 8	RH DorsAttn Post 22	0.0208	0.0009	(7, 355)	4205
LH DorsAttn Post 15	RH SomMot 49	0.0208	0.0009	(100, 333)	50683
RH SomMot 26	RH SomMot 26	0.0208	0.0009	(310, 310)	123845
LH Limbic TempPole 1	RH SalVentAttn Med 6	0.0208	0.0009	(144, 389)	69725
LH SalVentAttn ParOper 2	RH Cont PFCmp 1	0.0208	0.0009	(112, 449)	56169
LH Vis 4	LH Default Temp 11	0.0208	0.0009	(3, 195)	1851
LH SomMot 40	LH Default PFC 7	0.0208	0.0009	(78, 212)	40343
LH DorsAttn Post 18	HIP-body-lh	0.0208	0.0009	(103, 532)	52238
LH DorsAttn Post 5	LH Cont PFCl 9	0.0208	0.001	(90, 174)	45939
RH Default PFCdPFCm 3	PUT-VP-lh	0.0208	0.0009	(476, 541)	150719
LH Vis 29	RH Vis 25	0.0208	0.0009	(28, 274)	15380
LH Vis 29	RH Vis 27	0.0208	0.0009	(28, 276)	15382
RH Cont PFCl 18	NAc-shell-rh	0.0208	0.0009	(440, 523)	147263
LH Vis 39	RH Cont PFCl 17	0.0208	0.0009	(38, 439)	20750
LH Limbic TempPole 1	RH Limbic OFC 1	0.0208	0.0009	(144, 397)	69733
LH DorsAttn PrCv 1	RH SomMot 39	0.0208	0.0009	(109, 323)	54714
LH DorsAttn Post 3	RH SalVentAttn TempOccPar 7	0.0208	0.0009	(88, 371)	45207
NAc-shell-lh	NAc-shell-lh	0.0208	0.0009	(550, 550)	153725
LH Vis 19	RH Limbic TempPole 9	0.0208	0.0009	(18, 412)	10213
LH SomMot 37	LH DorsAttn PrCv 2	0.0208	0.001	(75, 110)	38810
LH Vis 9	RH SalVentAttn PrC 1	0.0207	0.001	(8, 373)	4769
RH SomMot 20	RH Cont PFCl 3	0.0207	0.001	(304, 425)	122481
RH SomMot 46	RH DorsAttn FEF 4	0.0207	0.001	(330, 361)	128566
LH Cont PFCmp 3	RH Default PFCv 3	0.0207	0.001	(184, 472)	85388
LH Vis 31	RH Default PFCdPFCm 11	0.0207	0.001	(30, 484)	16639
LH Default PFC 28	RH SalVentAttn Med 10	0.0207	0.001	(233, 393)	102214
RH SomMot 10	RH Default PFCv 1	0.0207	0.001	(294, 470)	119981
LH Vis 2	LH SomMot 3	0.0207	0.001	(1, 41)	594
RH DorsAttn FEF 4	RH SalVentAttn Med 6	0.0207	0.001	(361, 389)	135042
LH Default PFC 28	RH Vis 23	0.0207	0.001	(233, 272)	102093
LH SomMot 9	RH DorsAttn Post 23	0.0207	0.001	(47, 356)	25266
LH Cont PFCl 4	LH Cont PFCl 8	0.0207	0.001	(169, 173)	79434
RH SomMot 1	CAU-VA-rh	0.0207	0.001	(285, 516)	117651
LH Cont pCun 1	RH Default Par 6	0.0207	0.001	(176, 457)	82385
LH Default PFC 16	RH Limbic TempPole 9	0.0207	0.001	(221, 412)	98315
RH DorsAttn Post 7	RH Default PFCdPFCm 11	0.0207	0.001	(340, 484)	130874
LH Vis 35	LH Default Temp 7	0.0207	0.001	(34, 191)	18432
LH SalVentAttn PFCl 1	LH Default PHC 1	0.0207	0.001	(127, 248)	62478
LH SalVentAttn PFCl 1	LH Cont PFCv 1	0.0207	0.001	(127, 175)	62405
LH Cont PFCl 7	RH SomMot 30	0.0207	0.001	(172, 314)	80724
LH DorsAttn Post 2	HIP-head-m1-lh	0.0207	0.001	(87, 527)	44897
LH Default PFC 27	RH SalVentAttn Med 10	0.0207	0.001	(232, 393)	101893
LH SalVentAttn PFCl 1	RH SomMot 27	0.0207	0.001	(127, 311)	62541
LH DorsAttn Post 12	THA-VAip-lh	0.0207	0.001	(97, 529)	49514
LH Cont PFCl 8	RH Vis 32	0.0207	0.001	(173, 281)	81072
LH DorsAttn FEF 3	RH SalVentAttn Med 9	0.0207	0.001	(107, 392)	53892
LH Default PFC 26	PUT-VP-rh	0.0207	0.001	(231, 514)	101692
LH Default pCunPCC 7	RH Cont PFCl 6	0.0207	0.001	(242, 428)	105093
LH Default pCunPCC 9	RH SomMot 30	0.0207	0.001	(244, 314)	105600
LH Default PFC 7	RH SomMot 40	0.0207	0.001	(212, 324)	95194
RH Cont PFCl 10	THA-VAs-lh	0.0207	0.001	(432, 536)	146336
LH Cont Par 5	RH SalVentAttn Med 1	0.0207	0.001	(158, 384)	75355
LH Default PFC 27	RH SomMot 7	0.0207	0.001	(232, 291)	101791
LH Cont PFCd 1	RH SomMot 11	0.0207	0.001	(163, 295)	77231
LH Cont PFCd 1	RH Vis 27	0.0207	0.001	(163, 276)	77212
LH DorsAttn FEF 3	RH SomMot 42	0.0207	0.001	(107, 326)	53826
LH Vis 35	RH Cont PFCl 19	0.0207	0.001	(34, 441)	18682
LH Default Par 9	RH Vis 26	0.0207	0.001	(205, 275)	92730
LH DorsAttn Post 3	LH Cont Par 6	0.0207	0.001	(88, 159)	44995
RH DorsAttn PrCv 1	RH Default PFCv 3	0.0207	0.001	(362, 472)	135317
LH Cont PFCl 8	RH Limbic TempPole 9	0.0207	0.001	(173, 412)	81203
RH SomMot 3	RH DorsAttn Post 20	0.0207	0.001	(287, 353)	118023
RH Cont PFCmp 3	RH Default PFCdPFCm 2	0.0207	0.001	(451, 475)	148403
RH SomMot 16	RH SomMot 27	0.0207	0.001	(300, 311)	121361
LH SomMot 25	RH SalVentAttn Med 5	0.0207	0.001	(63, 388)	33274
RH SomMot 11	RH Cont PFCv 1	0.0207	0.001	(295, 422)	120192
LH SalVentAttn FrOperIns 9	RH Vis 35	0.0207	0.001	(125, 284)	61659
LH Cont Par 3	RH Default PFCv 2	0.0207	0.001	(156, 471)	74649
RH SomMot 24	RH Cont PFCl 10	0.0207	0.001	(308, 432)	123478
RH Default Par 8	RH Default PFCdPFCm 10	0.0207	0.001	(459, 483)	149199
LH Default PFC 11	THA-VPm-rh	0.0207	0.001	(216, 507)	96735
LH Cont PFCl 6	RH Default Par 1	0.0207	0.001	(171, 452)	80480
LH Vis 35	THA-DAl-rh	0.0207	0.001	(34, 511)	18752
LH Default PFC 29	NAc-core-rh	0.0207	0.001	(234, 524)	102665
LH Cont Temp 1	RH Default PFCdPFCm 8	0.0207	0.001	(162, 481)	77026
LH Vis 9	RH Vis 23	0.0207	0.001	(8, 272)	4668
LH Default Par 6	LH Default PFC 11	0.0207	0.001	(202, 216)	91621
LH SomMot 3	LH Default PFC 4	0.0207	0.001	(41, 209)	22062
RH SalVentAttn Med 8	PUT-VP-lh	0.0207	0.001	(391, 541)	140519
LH DorsAttn Post 11	RH Default Temp 7	0.0207	0.001	(96, 466)	48994
LH Vis 39	RH SalVentAttn TempOccPar 7	0.0207	0.001	(38, 371)	20682
LH Cont Par 2	RH DorsAttn Post 2	0.0207	0.001	(155, 335)	74115
LH Vis 39	LH Default PHC 1	0.0207	0.001	(38, 248)	20559
LH Cont PFCl 2	lAMY-lh	0.0207	0.001	(167, 547)	79037
LH SomMot 13	RH DorsAttn FEF 1	0.0207	0.001	(51, 358)	27286
RH DorsAttn Post 2	RH Default PFCdPFCm 5	0.0207	0.001	(335, 478)	129788
RH SomMot 15	RH SalVentAttn Med 11	0.0207	0.001	(299, 394)	121190
LH Vis 16	RH DorsAttn Post 15	0.0207	0.001	(15, 348)	8538
LH Vis 31	LH Default PFC 11	0.0207	0.001	(30, 216)	16371
LH DorsAttn Post 11	RH Limbic OFC 6	0.0207	0.001	(96, 402)	48930
LH Cont PFCl 6	RH Cont Par 6	0.0207	0.001	(171, 419)	80447
RH Vis 5	RH Default Temp 6	0.0207	0.001	(254, 465)	108796
LH SomMot 3	LH SomMot 31	0.0207	0.001	(41, 69)	21922
LH SomMot 21	RH DorsAttn Post 16	0.0207	0.001	(59, 349)	31265
LH SalVentAttn FrOperIns 3	LH Limbic TempPole 7	0.0207	0.001	(119, 150)	58936
LH Limbic TempPole 10	RH DorsAttn Post 13	0.0207	0.001	(153, 346)	73327
LH Default Par 2	THA-DAl-rh	0.0207	0.001	(198, 511)	90502
LH SalVentAttn FrOperIns 8	RH SomMot 11	0.0207	0.001	(124, 295)	61241
LH SomMot 20	RH DorsAttn Post 19	0.0207	0.001	(58, 352)	30773
RH Default PFCdPFCm 8	RH Default PFCdPFCm 9	0.0207	0.001	(481, 482)	151035
LH DorsAttn Post 1	LH SalVentAttn FrOperIns 8	0.0207	0.001	(86, 124)	44027
LH Vis 9	pGP-lh	0.0207	0.001	(8, 552)	4948
LH SomMot 47	RH Default PFCdPFCm 9	0.0207	0.001	(85, 482)	43917
RH SomMot 41	HIP-head-m1-rh	0.0207	0.001	(325, 500)	127575
LH DorsAttn PrCv 1	RH Default PFCdPFCm 14	0.0207	0.001	(109, 487)	54878
LH DorsAttn Post 11	RH Vis 31	0.0207	0.001	(96, 280)	48808
LH Default Par 2	RH Cont Cing 1	0.0207	0.001	(198, 446)	90437
LH DorsAttn Post 6	RH Cont PFCmp 3	0.0207	0.001	(91, 451)	46679
LH Default pCunPCC 10	RH SomMot 33	0.0207	0.001	(245, 317)	105912
RH DorsAttn Post 23	RH Cont PFCl 14	0.0207	0.001	(356, 436)	134114
LH SalVentAttn FrOperIns 3	RH SomMot 48	0.0207	0.001	(119, 332)	59118
LH Vis 32	RH DorsAttn Post 22	0.0207	0.001	(31, 355)	17033
LH Default pCunPCC 1	RH Limbic TempPole 9	0.0207	0.001	(236, 412)	103190
RH DorsAttn PrCv 2	RH Default Temp 7	0.0207	0.001	(363, 466)	135502
LH Default PFC 24	RH Vis 19	0.0207	0.001	(229, 268)	100799
LH Cont Par 8	LH Default PFC 8	0.0207	0.001	(161, 213)	76366
LH Vis 26	RH Default PFCdPFCm 12	0.0207	0.001	(25, 485)	14010
LH DorsAttn PrCv 2	LH SalVentAttn Med 3	0.0207	0.001	(110, 130)	54965
LH Vis 28	LH Limbic OFC 1	0.0207	0.001	(27, 138)	14718
RH SomMot 40	RH DorsAttn PrCv 1	0.0207	0.001	(324, 362)	127208
LH DorsAttn PrCv 1	RH Default pCunPCC 2	0.0207	0.001	(109, 490)	54881
RH DorsAttn Post 14	RH Default PFCdPFCm 6	0.0207	0.001	(347, 479)	132339
LH SalVentAttn Med 3	RH SalVentAttn PrC 1	0.0207	0.001	(130, 373)	63878
LH Default PFC 3	RH DorsAttn FEF 3	0.0207	0.001	(208, 360)	93856
LH SomMot 37	RH Cont PFCmp 3	0.0207	0.001	(75, 451)	39151
LH Default pCunPCC 10	RH Default pCunPCC 1	0.0207	0.001	(245, 489)	106084
LH DorsAttn Post 18	LH SalVentAttn FrOperIns 5	0.0207	0.001	(103, 121)	51827
LH Vis 8	LH Default pCunPCC 12	0.0207	0.001	(7, 247)	4097
LH Default PFC 10	LH Default PHC 1	0.0207	0.001	(215, 248)	96138
LH Default PHC 1	RH SomMot 33	0.0207	0.001	(248, 317)	106833
RH SomMot 14	RH DorsAttn Post 8	0.0207	0.001	(298, 341)	120882
LH Cont OFC 1	RH Cont PFCl 11	0.0207	0.001	(165, 433)	78148
RH Cont PFCl 1	THA-DAm-rh	0.0207	0.001	(423, 510)	145176
LH SomMot 41	RH Cont Cing 3	0.0207	0.001	(79, 448)	41054
RH Limbic TempPole 4	RH Limbic TempPole 8	0.0207	0.001	(407, 411)	142861
LH Cont PFCl 9	RH SalVentAttn Med 7	0.0207	0.001	(174, 390)	81561
LH SalVentAttn Med 3	THA-DP-rh	0.0207	0.001	(130, 522)	64027
LH Vis 6	RH Cont PFCl 8	0.0207	0.001	(5, 430)	3185
RH Default PFCdPFCm 3	RH Default PFCdPFCm 12	0.0207	0.001	(476, 485)	150663
LH SalVentAttn FrOperIns 3	RH Default PFCdPFCm 15	0.0207	0.001	(119, 488)	59274
RH SomMot 20	NAc-core-rh	0.0207	0.001	(304, 524)	122580
LH SomMot 28	RH SalVentAttn PFCl 1	0.0207	0.001	(66, 383)	34736
LH DorsAttn Post 6	RH Cont Par 1	0.0207	0.001	(91, 414)	46642
RH Vis 13	RH Default PFCdPFCm 3	0.0207	0.001	(262, 476)	111171
LH Default pCunPCC 6	RH SalVentAttn TempOccPar 5	0.0207	0.001	(241, 369)	104722
LH SomMot 2	RH Vis 29	0.0207	0.001	(40, 278)	21618
LH SomMot 30	RH SalVentAttn Med 8	0.0207	0.001	(68, 391)	35717
LH SomMot 2	LH Default pCunPCC 6	0.0207	0.001	(40, 241)	21581
LH SomMot 40	RH Vis 20	0.0207	0.001	(78, 269)	40400
LH DorsAttn PrCv 2	RH Cont PFCl 16	0.0207	0.001	(110, 438)	55273
LH DorsAttn Post 5	LH DorsAttn FEF 2	0.0207	0.001	(90, 106)	45871
LH Default PFC 13	RH SomMot 4	0.0207	0.001	(218, 288)	97189
LH SomMot 46	RH Cont PFCmp 1	0.0207	0.001	(84, 449)	43415
LH DorsAttn PrCv 2	RH Default pCunPCC 10	0.0207	0.001	(110, 498)	55333
LH DorsAttn Post 5	LH Cont Cing 2	0.0207	0.001	(90, 180)	45945
LH SalVentAttn FrOperIns 4	LH Default Temp 12	0.0207	0.001	(120, 196)	59416
RH DorsAttn Post 18	THA-VPm-rh	0.0207	0.001	(351, 507)	133185
LH DorsAttn Post 18	RH SomMot 23	0.0207	0.001	(103, 307)	52013
LH Vis 32	NAc-shell-lh	0.0207	0.001	(31, 550)	17228
RH SomMot 21	RH DorsAttn Post 16	0.0207	0.001	(305, 349)	122654
LH SomMot 7	LH SalVentAttn Med 9	0.0207	0.001	(45, 136)	24031
LH Vis 16	LH SalVentAttn Med 10	0.0207	0.001	(15, 137)	8327
LH DorsAttn Post 10	RH SomMot 46	0.0207	0.001	(95, 330)	48400
LH Vis 13	RH Default PFCdPFCm 9	0.0207	0.001	(12, 482)	7052
LH Vis 29	LH Default PFC 11	0.0207	0.001	(28, 216)	15322
LH SalVentAttn Med 5	RH DorsAttn Post 7	0.0207	0.001	(132, 340)	64690
LH Cont PFCmp 2	RH DorsAttn Post 19	0.0207	0.001	(183, 352)	84898
RH SomMot 19	RH SomMot 23	0.0207	0.001	(303, 307)	122113
LH Vis 5	LH Default Temp 11	0.0207	0.001	(4, 195)	2401
LH DorsAttn Post 5	RH SomMot 46	0.0207	0.001	(90, 330)	46095
LH Default Par 7	RH DorsAttn Post 20	0.0207	0.001	(203, 353)	92109
LH SomMot 26	RH Vis 8	0.0207	0.001	(64, 257)	33633
LH Default PFC 21	RH Cont pCun 3	0.0207	0.001	(226, 445)	99998
LH Default PFC 21	RH Cont Cing 3	0.0207	0.001	(226, 448)	100001
RH SomMot 22	RH Default Temp 8	0.0207	0.001	(306, 467)	123020
RH Limbic TempPole 4	RH Default pCunPCC 8	0.0207	0.001	(407, 496)	142946
LH SalVentAttn Med 5	RH Default pCunPCC 7	0.0207	0.001	(132, 495)	64845
RH SalVentAttn TempOccPar 8	THA-VAip-rh	0.0207	0.001	(372, 502)	137212
RH Cont PFCl 9	THA-VAip-lh	0.0207	0.001	(431, 529)	146207
LH Cont PFCl 2	LH Default Temp 12	0.0207	0.001	(167, 196)	78686
LH Vis 8	LH Vis 36	0.0207	0.001	(7, 35)	3885
LH DorsAttn Post 15	RH SalVentAttn Med 3	0.0207	0.001	(100, 386)	50736
LH DorsAttn Post 18	PUT-VA-lh	0.0207	0.001	(103, 539)	52245
LH DorsAttn Post 10	LH Default PFC 29	0.0207	0.001	(95, 234)	48304
LH DorsAttn Post 5	RH Limbic OFC 2	0.0207	0.001	(90, 398)	46163
LH Cont PFCl 1	RH SomMot 37	0.0207	0.001	(166, 321)	78424
LH SomMot 40	LH Cont Par 1	0.0207	0.001	(78, 154)	40285
LH Cont Par 6	RH Default PFCv 1	0.0207	0.001	(159, 470)	75836
LH SalVentAttn ParOper 2	LH SalVentAttn FrOperIns 3	0.0207	0.001	(112, 119)	55839
LH SomMot 22	RH SalVentAttn Med 12	0.0207	0.001	(60, 395)	31805
LH SomMot 38	pGP-rh	0.0207	0.001	(76, 525)	39703
LH DorsAttn Post 15	LH Default pCunPCC 11	0.0207	0.001	(100, 246)	50596
LH SalVentAttn Med 7	LH Default PFC 20	0.0207	0.001	(134, 225)	65416
RH Default PFCv 2	RH Default pCunPCC 4	0.0207	0.001	(471, 492)	150270
RH DorsAttn Post 6	RH Default PFCdPFCm 6	0.0207	0.001	(339, 479)	130655
LH Default PFC 20	RH Cont Cing 3	0.0207	0.001	(225, 448)	99673
LH Vis 17	RH Vis 21	0.0207	0.001	(16, 270)	8998
LH Vis 17	RH Vis 28	0.0207	0.001	(16, 277)	9005
RH DorsAttn Post 3	RH DorsAttn Post 20	0.0207	0.001	(336, 353)	129881
LH Limbic OFC 1	RH Default pCunPCC 4	0.0207	0.001	(138, 492)	67353
RH SomMot 1	RH Cont pCun 2	0.0207	0.001	(285, 444)	117579
LH Vis 14	LH Limbic OFC 1	0.0207	0.001	(13, 138)	7249
LH Default PFC 28	RH SomMot 16	0.0207	0.001	(233, 300)	102121
LH DorsAttn Post 2	RH Cont PFCl 1	0.0207	0.001	(87, 423)	44793
LH SomMot 43	LH Default PFC 13	0.0207	0.001	(81, 218)	41771
LH Limbic OFC 1	LH Default PFC 21	0.0207	0.001	(138, 226)	67087
LH Vis 13	LH Default pCunPCC 7	0.0207	0.001	(12, 242)	6812
RH SalVentAttn TempOccPar 7	RH Cont Temp 2	0.0207	0.001	(371, 421)	136949
LH SalVentAttn ParOper 5	RH Cont PFCl 9	0.0207	0.001	(115, 431)	57471
RH Vis 35	RH Default PFCdPFCm 15	0.0207	0.001	(284, 488)	117354
RH SalVentAttn FrOperIns 7	RH Cont PFCl 3	0.0206	0.0011	(380, 425)	138555
RH SomMot 25	RH Default Par 1	0.0206	0.001	(309, 452)	123743
LH Default Temp 8	LH Default PFC 13	0.0206	0.001	(192, 218)	88058
LH SomMot 43	RH Default PFCdPFCm 8	0.0206	0.001	(81, 481)	42034
LH SomMot 29	LH DorsAttn Post 19	0.0206	0.001	(67, 104)	34944
LH SalVentAttn TempOcc 1	THA-DAl-rh	0.0206	0.0011	(116, 511)	57989
LH DorsAttn Post 16	RH DorsAttn FEF 2	0.0206	0.001	(101, 359)	51162
LH Default PFC 13	RH Cont Par 5	0.0206	0.001	(218, 418)	97319
LH Cont Par 6	RH Cont Temp 2	0.0206	0.001	(159, 421)	75787
LH Limbic TempPole 1	RH Limbic TempPole 1	0.0206	0.001	(144, 404)	69740
LH SalVentAttn FrOperIns 5	LH Cont PFCl 6	0.0206	0.001	(121, 171)	59824
LH SomMot 8	LH SalVentAttn ParOper 2	0.0206	0.001	(46, 112)	24515
LH Default PFC 20	RH Default Par 2	0.0206	0.001	(225, 453)	99678
LH SomMot 25	RH DorsAttn Post 21	0.0206	0.001	(63, 354)	33240
LH Default Par 9	RH DorsAttn Post 2	0.0206	0.0011	(205, 335)	92790
LH DorsAttn FEF 3	RH SalVentAttn FrOperIns 2	0.0206	0.0011	(107, 375)	53875
RH Vis 26	RH Cont PFCl 11	0.0206	0.001	(275, 433)	114833
LH DorsAttn Post 2	LH Cont Par 3	0.0206	0.0011	(87, 156)	44526
LH Vis 6	LH Vis 6	0.0206	0.001	(5, 5)	2760
LH Vis 29	RH Limbic OFC 5	0.0206	0.001	(28, 401)	15507
LH DorsAttn Post 12	RH SomMot 8	0.0206	0.0011	(97, 292)	49277
RH SomMot 26	RH SalVentAttn FrOperIns 2	0.0206	0.001	(310, 375)	123910
LH Cont PFCd 1	RH SomMot 8	0.0206	0.001	(163, 292)	77228
LH SomMot 45	RH Cont PFCmp 2	0.0206	0.001	(83, 450)	42946
LH Default PFC 21	RH SomMot 23	0.0206	0.001	(226, 307)	99860
RH Vis 32	RH SomMot 38	0.0206	0.0011	(281, 322)	116375
RH DorsAttn Post 16	RH Limbic OFC 1	0.0206	0.0011	(349, 397)	132668
LH Default pCunPCC 12	RH Vis 5	0.0206	0.0011	(247, 254)	106464
LH Cont PFCmp 2	RH Default Par 5	0.0206	0.001	(183, 456)	85002
LH SomMot 34	RH Default PFCdPFCm 4	0.0206	0.001	(72, 477)	37737
LH SomMot 8	LH Default Temp 8	0.0206	0.001	(46, 192)	24595
LH Limbic OFC 3	LH Default PFC 21	0.0206	0.0011	(140, 226)	67916
LH DorsAttn FEF 3	RH Cont PFCl 9	0.0206	0.001	(107, 431)	53931
RH SomMot 9	RH Default pCunPCC 8	0.0206	0.0011	(293, 496)	119747
LH SomMot 44	LH Cont PFCmp 3	0.0206	0.001	(82, 184)	42209
RH DorsAttn Post 20	RH Cont pCun 2	0.0206	0.0011	(353, 444)	133525
LH Limbic TempPole 3	LH Cont PFCv 1	0.0206	0.001	(146, 175)	70328
RH DorsAttn Post 22	RH SalVentAttn Med 7	0.0206	0.001	(355, 390)	133870
RH Vis 28	RH Default PFCdPFCm 11	0.0206	0.001	(277, 484)	115439
LH Vis 39	LH SomMot 36	0.0206	0.0011	(38, 74)	20385
RH SomMot 16	RH Default Par 4	0.0206	0.001	(300, 455)	121505
LH DorsAttn Post 16	RH SalVentAttn TempOccPar 1	0.0206	0.001	(101, 365)	51168
LH Cont PFCv 1	RH Vis 35	0.0206	0.001	(175, 284)	81834
LH Default Par 9	PUT-VP-rh	0.0206	0.001	(205, 514)	92969
LH Default PFC 21	RH SomMot 47	0.0206	0.001	(226, 331)	99884
LH Default PFC 21	RH DorsAttn Post 13	0.0206	0.001	(226, 346)	99899
LH SalVentAttn ParOper 1	RH DorsAttn FEF 1	0.0206	0.001	(111, 358)	55636
LH Limbic TempPole 5	LH Default PFC 17	0.0206	0.001	(148, 222)	71188
RH Cont Par 2	RH Default pCunPCC 11	0.0206	0.0011	(415, 499)	144089
LH DorsAttn FEF 3	RH SomMot 15	0.0206	0.001	(107, 299)	53799
LH SomMot 23	RH Cont pCun 3	0.0206	0.001	(61, 445)	32348
RH Default Par 6	RH Default PFCdPFCm 14	0.0206	0.0011	(457, 487)	149012
RH Default Temp 4	RH Default PFCdPFCm 8	0.0206	0.001	(463, 481)	149567
LH SomMot 3	RH Default PFCdPFCm 10	0.0206	0.001	(41, 483)	22336
LH Limbic TempPole 6	RH Default pCunPCC 7	0.0206	0.001	(149, 495)	71866
LH SalVentAttn FrOperIns 10	LH SalVentAttn Med 10	0.0206	0.0011	(126, 137)	61940
LH Default PFC 29	RH SomMot 15	0.0206	0.001	(234, 299)	102440
LH Cont PFCd 2	LH Cont pCun 3	0.0206	0.001	(164, 178)	77504
RH SalVentAttn PFCl 1	PUT-VA-lh	0.0206	0.001	(383, 539)	139185
LH Vis 5	LH SomMot 42	0.0206	0.001	(4, 80)	2286
RH Vis 34	HIP-head-m1-lh	0.0206	0.001	(283, 527)	117123
LH Cont PFCl 2	LH Default Par 3	0.0206	0.001	(167, 199)	78689
LH Vis 30	RH Default pCunPCC 4	0.0206	0.001	(29, 492)	16123
LH Default PFC 20	RH Vis 14	0.0206	0.001	(225, 263)	99488
LH Cont Cing 2	RH SomMot 46	0.0206	0.001	(180, 330)	83760
LH SomMot 14	RH SomMot 4	0.0206	0.001	(52, 288)	27718
RH SomMot 31	HIP-body-lh	0.0206	0.001	(315, 532)	125272
LH Vis 23	RH SalVentAttn FrOperIns 3	0.0206	0.0011	(22, 376)	12311
RH DorsAttn Post 20	RH Cont PFCl 1	0.0206	0.001	(353, 423)	133504
LH SomMot 25	RH Cont pCun 3	0.0206	0.001	(63, 445)	33331
LH SomMot 37	LH Cont pCun 2	0.0206	0.001	(75, 177)	38877
LH Limbic TempPole 9	RH DorsAttn Post 21	0.0206	0.0011	(152, 354)	72934
LH Cont PFCmp 2	RH Vis 34	0.0206	0.0011	(183, 283)	84829
RH SalVentAttn FrOperIns 4	RH Cont PFCl 6	0.0206	0.0011	(377, 428)	138033
LH Default PFC 22	RH SalVentAttn TempOccPar 1	0.0206	0.0011	(227, 365)	100245
LH Limbic OFC 3	RH Default PFCdPFCm 14	0.0206	0.001	(140, 487)	68177
LH SalVentAttn Med 6	LH SalVentAttn Med 8	0.0206	0.001	(133, 135)	64906
LH Cont Par 4	RH SalVentAttn TempOccPar 5	0.0206	0.001	(157, 369)	74944
RH SomMot 22	RH Default PFCdPFCm 6	0.0206	0.0011	(306, 479)	123032
RH SomMot 22	RH DorsAttn PrCv 1	0.0206	0.0011	(306, 362)	122915
LH SalVentAttn FrOperIns 9	RH DorsAttn Post 21	0.0206	0.001	(125, 354)	61729
RH SomMot 26	PUT-VA-lh	0.0206	0.0011	(310, 539)	124074
LH Vis 26	LH Default PFC 29	0.0206	0.001	(25, 234)	13759
LH Cont Temp 1	HIP-head-l-rh	0.0206	0.0011	(162, 504)	77049
LH Default PFC 26	RH Cont PFCl 12	0.0206	0.001	(231, 434)	101612
LH SomMot 12	LH Limbic TempPole 8	0.0206	0.001	(50, 151)	26576
LH SomMot 20	LH Default PFC 4	0.0206	0.001	(58, 209)	30630
LH Default Par 5	RH SalVentAttn FrOperIns 9	0.0206	0.001	(201, 382)	91435
RH Cont PFCl 20	RH Default pCunPCC 8	0.0206	0.001	(442, 496)	147461
LH DorsAttn Post 5	LH Cont PFCmp 2	0.0206	0.0011	(90, 183)	45948
LH Limbic TempPole 1	LH Cont OFC 1	0.0206	0.001	(144, 165)	69501
LH SomMot 30	RH SomMot 10	0.0206	0.001	(68, 294)	35620
LH SalVentAttn FrOperIns 6	RH SomMot 31	0.0206	0.001	(122, 315)	60400
LH SalVentAttn Med 5	LH Default PFC 19	0.0206	0.001	(132, 224)	64574
LH Default PFC 22	RH Limbic OFC 7	0.0206	0.001	(227, 403)	100283
RH DorsAttn PrCv 3	RH Cont Par 2	0.0206	0.001	(364, 415)	135641
LH SomMot 37	RH Cont PFCl 6	0.0206	0.001	(75, 428)	39128
RH SalVentAttn Med 6	PUT-DP-rh	0.0206	0.001	(389, 515)	140166
LH Vis 4	LH SomMot 2	0.0206	0.0011	(3, 40)	1696
LH SomMot 12	RH DorsAttn Post 15	0.0206	0.001	(50, 348)	26773
LH SomMot 30	RH DorsAttn Post 6	0.0206	0.0011	(68, 339)	35665
LH SomMot 28	RH SalVentAttn TempOccPar 7	0.0206	0.0011	(66, 371)	34724
LH Vis 10	LH Default PFC 12	0.0206	0.0011	(9, 217)	5158
RH Limbic OFC 6	PUT-VA-lh	0.0206	0.0011	(402, 539)	142244
LH Cont PFCl 8	RH Cont PFCl 6	0.0206	0.001	(173, 428)	81219
LH Default PFC 26	RH DorsAttn Post 13	0.0206	0.0011	(231, 346)	101524
LH Limbic TempPole 2	RH Cont pCun 1	0.0206	0.001	(145, 443)	70188
LH Default pCunPCC 9	RH Cont PFCmp 1	0.0206	0.001	(244, 449)	105735
RH DorsAttn Post 7	RH SalVentAttn TempOccPar 4	0.0206	0.001	(340, 368)	130758
RH Limbic OFC 7	RH Default pCunPCC 9	0.0206	0.0011	(403, 497)	142353
LH Cont PFCd 2	RH Default pCunPCC 2	0.0206	0.001	(164, 490)	77816
LH Default PFC 25	RH Default PFCdPFCm 6	0.0206	0.0011	(230, 479)	101334
LH DorsAttn Post 13	RH DorsAttn Post 3	0.0206	0.001	(98, 336)	49777
LH DorsAttn Post 13	RH SalVentAttn FrOperIns 4	0.0206	0.001	(98, 377)	49818
LH SomMot 31	LH SomMot 46	0.0206	0.001	(69, 84)	35895
LH Vis 10	CAU-VA-lh	0.0206	0.0011	(9, 543)	5484
LH SomMot 26	RH SalVentAttn FrOperIns 1	0.0206	0.001	(64, 374)	33750
LH Default PFC 23	RH SalVentAttn PrC 1	0.0206	0.001	(228, 373)	100579
LH Default PFC 5	RH Default PFCdPFCm 14	0.0206	0.001	(210, 487)	94672
LH SomMot 35	RH Default Temp 10	0.0206	0.0011	(73, 469)	38210
LH Limbic OFC 2	RH Default pCunPCC 7	0.0206	0.001	(139, 495)	67771
LH SomMot 24	LH DorsAttn Post 18	0.0206	0.001	(62, 103)	32498
RH SomMot 43	RH SalVentAttn PFCl 1	0.0206	0.001	(327, 383)	127913
LH Cont Temp 1	RH DorsAttn Post 2	0.0206	0.001	(162, 335)	76880
RH Default Par 8	THA-VAs-lh	0.0206	0.001	(459, 536)	149252
LH Default PFC 14	LH Default PFC 14	0.0206	0.001	(219, 219)	97455
LH SomMot 39	LH Cont PFCd 1	0.0206	0.0011	(77, 163)	39818
LH DorsAttn Post 17	RH SalVentAttn FrOperIns 6	0.0206	0.001	(102, 379)	51634
LH SomMot 18	LH SalVentAttn FrOperIns 3	0.0206	0.001	(56, 119)	29547
LH Default Par 2	RH Default PFCdPFCm 8	0.0206	0.001	(198, 481)	90472
RH Vis 34	RH DorsAttn PrCv 1	0.0206	0.001	(283, 362)	116958
LH SalVentAttn FrOperIns 8	RH Vis 34	0.0206	0.001	(124, 283)	61229
RH Cont PFCl 13	PUT-VA-lh	0.0206	0.0011	(435, 539)	146699
RH Vis 23	RH Default PFCdPFCm 1	0.0206	0.001	(272, 474)	114034
LH SomMot 25	LH SomMot 41	0.0206	0.0011	(63, 79)	32965
RH Vis 23	THA-DAl-lh	0.0206	0.0011	(272, 538)	114098
LH Default PFC 19	RH Vis 34	0.0206	0.001	(224, 283)	99179
LH Cont PFCmp 1	RH DorsAttn FEF 2	0.0206	0.001	(182, 359)	84534
LH Cont PFCmp 1	RH DorsAttn Post 21	0.0206	0.001	(182, 354)	84529
RH Cont PFCl 7	NAc-shell-rh	0.0206	0.001	(429, 523)	145954
RH Default PFCdPFCm 8	THA-VAia-rh	0.0206	0.0011	(481, 503)	151056
RH SomMot 39	RH SomMot 46	0.0206	0.001	(323, 330)	126946
LH Vis 34	LH Cont PFCl 2	0.0206	0.001	(33, 167)	17888
LH SomMot 14	RH SalVentAttn FrOperIns 9	0.0206	0.001	(52, 382)	27812
LH Default Temp 12	LH Default PFC 24	0.0206	0.0011	(196, 229)	89507
LH Limbic TempPole 7	RH Default PFCdPFCm 1	0.0206	0.001	(150, 474)	72249
LH Default Temp 10	RH Default pCunPCC 8	0.0206	0.001	(194, 496)	89057
LH Vis 9	aGP-lh	0.0206	0.0011	(8, 553)	4949
LH SomMot 19	LH Default PFC 29	0.0206	0.001	(57, 234)	30159
LH SomMot 2	RH Cont pCun 2	0.0206	0.001	(40, 444)	21784
LH Cont PFCl 4	RH Default pCunPCC 10	0.0206	0.001	(169, 498)	79759
LH SalVentAttn ParOper 3	RH DorsAttn Post 23	0.0206	0.001	(113, 356)	56517
LH SomMot 39	LH SalVentAttn PFCl 1	0.0206	0.001	(77, 127)	39782
LH SalVentAttn Med 9	LH Cont PFCd 2	0.0206	0.001	(136, 164)	66192
LH Default Temp 11	RH SomMot 44	0.0206	0.0011	(195, 328)	89248
LH SomMot 32	RH SalVentAttn FrOperIns 4	0.0206	0.001	(70, 377)	36672
LH Vis 34	RH Vis 4	0.0206	0.0011	(33, 253)	17974
RH Vis 7	RH SomMot 2	0.0206	0.001	(256, 286)	109214
LH SomMot 44	RH Cont PFCmp 3	0.0206	0.001	(82, 451)	42476
LH DorsAttn Post 18	LH SalVentAttn Med 9	0.0206	0.0011	(103, 136)	51842
RH Vis 13	HIP-head-m1-rh	0.0206	0.0011	(262, 500)	111195
LH Cont pCun 1	RH SalVentAttn FrOperIns 5	0.0206	0.001	(176, 378)	82306
LH SomMot 44	RH SalVentAttn FrOperIns 2	0.0206	0.001	(82, 375)	42400
LH SomMot 2	RH Cont Par 6	0.0206	0.0011	(40, 419)	21759
LH SalVentAttn FrOperIns 7	CAU-VA-lh	0.0206	0.001	(123, 543)	61059
RH Vis 6	RH Default PFCdPFCm 10	0.0206	0.0011	(255, 483)	109113
LH DorsAttn FEF 1	RH Cont PFCl 13	0.0206	0.001	(105, 435)	53040
LH SomMot 47	RH DorsAttn Post 13	0.0206	0.001	(85, 346)	43781
LH SomMot 12	LH Default PHC 2	0.0206	0.001	(50, 249)	26674
LH Default PFC 5	RH SalVentAttn Med 8	0.0206	0.001	(210, 391)	94576
LH SomMot 40	RH DorsAttn Post 13	0.0206	0.001	(78, 346)	40477
LH Limbic TempPole 10	LH Default Temp 12	0.0206	0.001	(153, 196)	73177
LH SomMot 15	LH Cont PFCl 1	0.0206	0.001	(53, 166)	28097
LH Vis 38	RH Limbic OFC 4	0.0206	0.0011	(37, 400)	20195
LH SomMot 37	LH SomMot 47	0.0206	0.001	(75, 85)	38785
LH Default PFC 4	RH DorsAttn Post 15	0.0206	0.001	(209, 348)	94189
LH Default PFC 11	RH DorsAttn Post 15	0.0206	0.001	(216, 348)	96576
LH Default Par 9	RH SomMot 42	0.0206	0.001	(205, 326)	92781
LH SomMot 35	LH Default Par 2	0.0206	0.0011	(73, 198)	37939
LH Default Temp 7	PUT-VA-lh	0.0206	0.001	(191, 539)	88017
RH Vis 18	RH Default Par 5	0.0206	0.001	(267, 456)	112596
LH SomMot 10	LH SalVentAttn FrOperIns 10	0.0206	0.0011	(48, 126)	25542
RH SomMot 44	RH SalVentAttn TempOccPar 3	0.0206	0.001	(328, 367)	128123
RH SomMot 32	RH Default PFCdPFCm 9	0.0205	0.0011	(316, 482)	125460
RH Vis 35	RH SomMot 14	0.0205	0.0011	(284, 298)	117164
LH Default PFC 16	LH Default pCunPCC 3	0.0205	0.0011	(221, 238)	98141
LH Vis 2	LH Default Par 3	0.0205	0.0011	(1, 199)	752
LH Cont Par 5	RH Vis 31	0.0205	0.0011	(158, 280)	75251
LH SomMot 17	RH SalVentAttn TempOccPar 6	0.0205	0.0011	(55, 370)	29300
LH Default Temp 7	PUT-DA-lh	0.0205	0.0011	(191, 540)	88018
RH SomMot 42	RH Cont PFCl 11	0.0205	0.0011	(326, 433)	127736
LH Cont PFCl 7	RH Cont PFCl 11	0.0205	0.0011	(172, 433)	80843
LH Vis 28	RH Cont PFCl 7	0.0205	0.0011	(27, 429)	15009
LH DorsAttn FEF 4	RH Vis 27	0.0205	0.0011	(108, 276)	54222
LH Default PFC 28	RH Cont pCun 3	0.0205	0.0011	(233, 445)	102266
LH Default PFC 11	RH Vis 26	0.0205	0.0011	(216, 275)	96503
LH Vis 16	RH Default pCunPCC 7	0.0205	0.0011	(15, 495)	8685
LH SomMot 13	RH Vis 8	0.0205	0.0011	(51, 257)	27185
RH Vis 19	RH Cont Par 6	0.0205	0.0011	(268, 419)	112845
LH Cont pCun 2	RH SomMot 39	0.0205	0.0011	(177, 323)	82628
LH SomMot 17	RH SomMot 39	0.0205	0.0011	(55, 323)	29253
LH SomMot 34	RH SomMot 46	0.0205	0.0011	(72, 330)	37590
LH SalVentAttn TempOcc 1	RH Default PFCdPFCm 11	0.0205	0.0011	(116, 484)	57962
LH Vis 5	RH Vis 23	0.0205	0.0011	(4, 272)	2478
LH DorsAttn PrCv 2	LH SalVentAttn FrOperIns 1	0.0205	0.0011	(110, 117)	54952
LH Default Par 5	RH Default PFCv 4	0.0205	0.0011	(201, 473)	91526
LH Cont PFCl 9	RH Vis 27	0.0205	0.0011	(174, 276)	81447
LH SomMot 14	RH SalVentAttn Med 11	0.0205	0.0011	(52, 394)	27824
LH Limbic TempPole 8	HIP-head-l-rh	0.0205	0.0011	(151, 504)	72682
LH Default PFC 19	RH Vis 14	0.0205	0.0011	(224, 263)	99159
LH SomMot 35	PUT-VP-rh	0.0205	0.0011	(73, 514)	38255
RH SomMot 30	RH Cont PFCv 1	0.0205	0.0011	(314, 422)	124923
LH Cont Par 1	HIP-tail-rh	0.0205	0.0011	(154, 506)	73887
RH DorsAttn Post 24	RH SalVentAttn TempOccPar 3	0.0205	0.0011	(357, 367)	134242
LH Cont PFCl 5	LH Cont Cing 2	0.0205	0.0011	(170, 180)	79825
LH DorsAttn Post 9	RH DorsAttn Post 24	0.0205	0.0011	(94, 357)	47968
RH Limbic OFC 1	RH Cont pCun 2	0.0205	0.0011	(397, 444)	141379
LH Default Temp 11	THA-VAia-lh	0.0205	0.0011	(195, 530)	89450
LH DorsAttn Post 6	RH Default pCunPCC 1	0.0205	0.0011	(91, 489)	46717
RH DorsAttn Post 23	RH Limbic OFC 3	0.0205	0.0011	(356, 399)	134077
LH Cont PFCmp 3	RH Vis 35	0.0205	0.0011	(184, 284)	85200
LH SomMot 14	LH SalVentAttn FrOperIns 5	0.0205	0.0011	(52, 121)	27551
LH Limbic OFC 6	RH Cont Par 2	0.0205	0.0011	(143, 415)	69341
LH Default PFC 12	RH Cont PFCl 4	0.0205	0.0011	(217, 426)	96991
LH Vis 3	LH Default PFC 29	0.0205	0.0011	(2, 234)	1339
LH DorsAttn Post 19	PUT-VP-lh	0.0205	0.0011	(104, 541)	52697
RH DorsAttn PrCv 2	RH Default PFCdPFCm 6	0.0205	0.0011	(363, 479)	135515
LH Vis 34	LH Default PFC 7	0.0205	0.0011	(33, 212)	17933
LH Vis 17	LH Cont PFCl 5	0.0205	0.0011	(16, 170)	8898
LH SomMot 18	LH Default PFC 18	0.0205	0.0011	(56, 223)	29651
LH DorsAttn FEF 2	LH SalVentAttn TempOcc 1	0.0205	0.0011	(106, 116)	53169
LH Default pCunPCC 1	RH Vis 6	0.0205	0.0011	(236, 255)	103033
LH SalVentAttn FrOperIns 8	LH Default pCunPCC 11	0.0205	0.0011	(124, 246)	61192
LH Vis 10	LH Limbic OFC 4	0.0205	0.0011	(9, 141)	5082
LH SalVentAttn FrOperIns 8	RH Vis 32	0.0205	0.0011	(124, 281)	61227
LH SomMot 27	RH Cont Cing 2	0.0205	0.0011	(65, 447)	34312
LH Default PHC 2	RH DorsAttn Post 2	0.0205	0.0011	(249, 335)	107156
LH Vis 36	LH Default PFC 1	0.0205	0.0011	(35, 206)	18966
RH Cont PFCl 7	RH Default Par 7	0.0205	0.0011	(429, 458)	145889
HIP-head-l-rh	lAMY-lh	0.0205	0.0011	(504, 547)	152503
LH SomMot 9	LH DorsAttn Post 5	0.0205	0.0011	(47, 90)	25000
LH SomMot 25	LH SalVentAttn FrOperIns 9	0.0205	0.0011	(63, 125)	33011
RH DorsAttn Post 19	HIP-tail-lh	0.0205	0.0011	(352, 533)	133413
LH Default Par 8	RH Vis 4	0.0205	0.0011	(204, 253)	92359
LH Cont PFCl 4	RH Limbic OFC 5	0.0205	0.0011	(169, 401)	79662
RH Default PFCdPFCm 14	pGP-rh	0.0205	0.0011	(487, 525)	151495
LH SalVentAttn Med 1	RH Cont Par 5	0.0205	0.0011	(128, 418)	63074
RH SomMot 24	RH SomMot 43	0.0205	0.0011	(308, 327)	123373
RH Vis 5	NAc-shell-lh	0.0205	0.0011	(254, 550)	108881
LH Default PFC 19	RH SalVentAttn FrOperIns 4	0.0205	0.0011	(224, 377)	99273
RH Vis 13	RH SalVentAttn FrOperIns 7	0.0205	0.0011	(262, 380)	111075
LH Vis 10	LH Default PFC 27	0.0205	0.0011	(9, 232)	5173
LH Default pCunPCC 6	RH SomMot 49	0.0205	0.0011	(241, 333)	104686
LH Default pCunPCC 11	RH SomMot 35	0.0205	0.0011	(246, 319)	106222
RH Default PFCdPFCm 3	THA-DAl-lh	0.0205	0.0011	(476, 538)	150716
RH Default Par 7	THA-VPl-lh	0.0205	0.0011	(458, 535)	149156
LH SomMot 32	RH Cont PFCl 11	0.0205	0.0011	(70, 433)	36728
RH Vis 7	lAMY-rh	0.0205	0.0011	(256, 520)	109448
RH SomMot 37	RH Cont PFCl 10	0.0205	0.0011	(321, 432)	126585
LH Cont Cing 1	RH Default PFCdPFCm 6	0.0205	0.0011	(179, 479)	83535
LH Cont Temp 1	LH Default pCunPCC 11	0.0205	0.0011	(162, 246)	76791
LH Vis 36	LH SomMot 37	0.0205	0.0011	(35, 75)	18835
LH Default PHC 2	RH Cont PFCl 3	0.0205	0.0011	(249, 425)	107246
LH Vis 3	RH Cont pCun 2	0.0205	0.0011	(2, 444)	1549
LH SalVentAttn FrOperIns 8	RH Cont pCun 1	0.0205	0.0011	(124, 443)	61389
RH SomMot 27	RH Default PFCdPFCm 11	0.0205	0.0011	(311, 484)	124262
LH SalVentAttn Med 1	RH DorsAttn Post 2	0.0205	0.0011	(128, 335)	62991
RH SalVentAttn Med 7	THA-VAs-rh	0.0205	0.0011	(390, 509)	140324
LH Cont Temp 1	RH Cont PFCl 2	0.0205	0.0011	(162, 424)	76969
LH DorsAttn FEF 2	RH DorsAttn Post 16	0.0205	0.0011	(106, 349)	53402
LH Cont PFCl 6	RH Cont Par 5	0.0205	0.0011	(171, 418)	80446
LH Default PHC 2	RH Default Temp 10	0.0205	0.0011	(249, 469)	107290
LH Cont pCun 1	RH SalVentAttn Med 3	0.0205	0.0011	(176, 386)	82314
LH Default PFC 14	RH DorsAttn Post 19	0.0205	0.0011	(219, 352)	97588
LH Vis 39	RH SomMot 8	0.0205	0.0011	(38, 292)	20603
LH Default Par 8	RH SomMot 25	0.0205	0.0011	(204, 309)	92415
LH Default pCunPCC 7	RH SomMot 15	0.0205	0.0011	(242, 299)	104964
THA-VPm-rh	PUT-VA-rh	0.0205	0.0011	(507, 512)	152612
RH DorsAttn Post 19	PUT-DA-lh	0.0205	0.0011	(352, 540)	133420
LH SomMot 32	LH SalVentAttn FrOperIns 2	0.0205	0.0011	(70, 118)	36413
RH DorsAttn Post 8	mAMY-lh	0.0205	0.0011	(341, 548)	131151
LH Cont PFCmp 2	RH Default PFCv 2	0.0205	0.0011	(183, 471)	85017
LH Default pCunPCC 11	RH DorsAttn Post 4	0.0205	0.0011	(246, 337)	106240
LH Cont PFCl 5	LH Default PFC 24	0.0205	0.0011	(170, 229)	79874
LH Default Temp 3	RH Vis 32	0.0205	0.0011	(187, 281)	86301
LH Vis 9	LH Default PFC 15	0.0205	0.0011	(8, 220)	4616
RH Limbic TempPole 3	NAc-core-lh	0.0205	0.0011	(406, 551)	142854
LH DorsAttn Post 14	RH SalVentAttn TempOccPar 3	0.0205	0.0011	(99, 367)	50263
LH DorsAttn Post 10	RH Cont PFCl 8	0.0205	0.0011	(95, 430)	48500
LH Cont Par 6	RH SomMot 41	0.0205	0.0011	(159, 325)	75691
RH SalVentAttn FrOperIns 5	RH Default pCunPCC 8	0.0205	0.0011	(378, 496)	138277
RH DorsAttn Post 6	RH Cont PFCl 3	0.0205	0.0011	(339, 425)	130601
LH Vis 11	LH Vis 11	0.0205	0.0011	(10, 10)	5495
LH Cont pCun 1	RH SomMot 17	0.0205	0.0011	(176, 301)	82229
LH Cont Par 6	RH SomMot 36	0.0205	0.0011	(159, 320)	75686
RH Limbic OFC 3	RH Default pCunPCC 8	0.0205	0.0011	(399, 496)	141742
LH SalVentAttn FrOperIns 9	LH Cont pCun 2	0.0205	0.0011	(125, 177)	61552
LH DorsAttn Post 12	LH SalVentAttn FrOperIns 9	0.0205	0.0011	(97, 125)	49110
LH Default PFC 26	RH SalVentAttn FrOperIns 4	0.0205	0.0011	(231, 377)	101555
RH Default PFCdPFCm 14	THA-VPl-rh	0.0205	0.0011	(487, 508)	151478
LH Cont PFCd 2	RH DorsAttn Post 20	0.0205	0.0011	(164, 353)	77679
RH Default Par 7	lAMY-lh	0.0205	0.0011	(458, 547)	149168
LH Vis 9	RH Cont PFCl 12	0.0205	0.0011	(8, 434)	4830
LH Default pCunPCC 4	RH SomMot 41	0.0205	0.0011	(239, 325)	104051
LH Default pCunPCC 3	NAc-shell-rh	0.0205	0.0011	(238, 523)	103934
RH Vis 8	HIP-head-m1-rh	0.0205	0.0011	(257, 500)	109725
RH Default pCunPCC 8	PUT-DP-rh	0.0205	0.0011	(496, 515)	152043
LH SomMot 46	LH Cont PFCv 1	0.0205	0.0011	(84, 175)	43141
LH SalVentAttn Med 5	RH Default PFCdPFCm 4	0.0205	0.0011	(132, 477)	64827
LH Default PFC 9	RH DorsAttn FEF 3	0.0205	0.0011	(214, 360)	95911
LH Cont Par 1	RH Cont Par 4	0.0205	0.0011	(154, 417)	73798
RH Vis 28	aGP-rh	0.0205	0.0011	(277, 526)	115481
RH Default pCunPCC 9	HIP-head-m1-lh	0.0205	0.0011	(497, 527)	152112
LH SomMot 39	RH SalVentAttn Med 3	0.0205	0.0011	(77, 386)	40041
LH Cont PFCl 3	LH Default PFC 30	0.0205	0.0011	(168, 235)	79111
RH SomMot 32	RH SomMot 36	0.0205	0.0011	(316, 320)	125298
LH Default Par 6	RH DorsAttn PrCv 2	0.0205	0.0011	(202, 363)	91768
LH Default PFC 4	LH Default PFC 13	0.0205	0.0011	(209, 218)	94059
RH Default PFCv 1	RH Default pCunPCC 7	0.0205	0.0011	(470, 495)	150190
RH Cont Cing 3	RH Default PFCdPFCm 11	0.0205	0.0011	(448, 484)	148100
RH Vis 9	PUT-DA-rh	0.0205	0.0011	(258, 513)	110034
LH DorsAttn Post 19	LH Cont PFCd 1	0.0205	0.0011	(104, 163)	52319
RH DorsAttn PrCv 3	RH Default Par 3	0.0205	0.0011	(364, 454)	135680
LH DorsAttn Post 6	RH Vis 4	0.0205	0.0011	(91, 253)	46481
RH SomMot 5	RH SalVentAttn TempOccPar 5	0.0205	0.0011	(289, 369)	118570
LH Default Par 2	RH SomMot 33	0.0205	0.0011	(198, 317)	90308
RH SomMot 12	RH Default Temp 7	0.0205	0.0011	(296, 466)	120494
LH Cont PFCl 5	LH Default pCunPCC 12	0.0205	0.0011	(170, 247)	79892
LH Default PFC 21	RH DorsAttn Post 7	0.0205	0.0011	(226, 340)	99893
LH Default Temp 12	pGP-lh	0.0205	0.0011	(196, 552)	89830
LH Cont Cing 3	RH Cont PFCmp 1	0.0205	0.0011	(181, 449)	84252
RH SalVentAttn TempOccPar 5	RH Limbic TempPole 9	0.0205	0.0011	(369, 412)	136573
LH Cont PFCd 2	LH Default PFC 22	0.0205	0.0011	(164, 227)	77553
LH Limbic TempPole 6	RH Default pCunPCC 4	0.0205	0.0011	(149, 492)	71863
LH SomMot 12	LH DorsAttn Post 9	0.0205	0.0011	(50, 94)	26519
LH DorsAttn Post 3	LH SalVentAttn Med 6	0.0205	0.0011	(88, 133)	44969
LH Default PFC 11	RH Default pCunPCC 6	0.0205	0.0011	(216, 494)	96722
RH Vis 29	RH Default Par 5	0.0205	0.0011	(278, 456)	115687
LH Vis 33	RH Vis 30	0.0205	0.0011	(32, 279)	17479
RH SomMot 6	RH Default pCunPCC 11	0.0205	0.0011	(290, 499)	118964
LH Cont Par 6	RH Default PFCv 4	0.0205	0.0011	(159, 473)	75839
LH Limbic TempPole 1	RH SalVentAttn Med 9	0.0205	0.0011	(144, 392)	69728
LH DorsAttn Post 5	RH Default PFCdPFCm 12	0.0205	0.0011	(90, 485)	46250
RH DorsAttn Post 16	RH DorsAttn Post 20	0.0205	0.0011	(349, 353)	132624
LH DorsAttn Post 5	RH Limbic TempPole 3	0.0205	0.0011	(90, 406)	46171
RH SalVentAttn FrOperIns 4	NAc-core-rh	0.0205	0.0011	(377, 524)	138129
LH Default Temp 8	CAU-VA-lh	0.0205	0.0011	(192, 543)	88383
LH Vis 9	RH Limbic OFC 4	0.0205	0.0011	(8, 400)	4796
LH SomMot 9	RH Cont Par 6	0.0205	0.0011	(47, 419)	25329
RH Cont PFCmp 3	RH Default Temp 10	0.0205	0.0011	(451, 469)	148397
LH Default PFC 11	RH Default Par 8	0.0205	0.0011	(216, 459)	96687
LH SomMot 4	RH SalVentAttn Med 5	0.0205	0.0011	(42, 388)	22753
LH SalVentAttn Med 7	RH SomMot 27	0.0205	0.0011	(134, 311)	65502
LH SomMot 37	RH SomMot 35	0.0205	0.0011	(75, 319)	39019
LH SomMot 30	LH SalVentAttn Med 5	0.0205	0.0011	(68, 132)	35458
RH SomMot 13	RH SomMot 48	0.0205	0.0011	(297, 332)	120617
LH SalVentAttn ParOper 2	LH Default PFC 7	0.0205	0.0011	(112, 212)	55932
LH Default pCunPCC 11	RH Default PFCdPFCm 9	0.0205	0.0011	(246, 482)	106385
LH SomMot 22	RH DorsAttn Post 21	0.0205	0.0011	(60, 354)	31764
LH Default PFC 27	RH SomMot 48	0.0205	0.0011	(232, 332)	101832
RH Cont PFCl 6	RH Default PFCv 1	0.0205	0.0011	(428, 470)	145776
LH Vis 35	RH SalVentAttn Med 8	0.0205	0.0011	(34, 391)	18632
LH DorsAttn Post 2	RH Default PFCdPFCm 3	0.0205	0.0011	(87, 476)	44846
LH Vis 21	PUT-VP-rh	0.0205	0.0011	(20, 514)	11384
LH Vis 21	HIP-head-m1-lh	0.0205	0.0011	(20, 527)	11397
LH Limbic OFC 5	THA-DAm-rh	0.0205	0.0011	(142, 510)	69025
LH Cont pCun 1	lAMY-rh	0.0205	0.0011	(176, 520)	82448
RH SomMot 17	RH SomMot 37	0.0205	0.0011	(301, 321)	121624
RH SalVentAttn TempOccPar 8	PUT-VA-lh	0.0205	0.0011	(372, 539)	137249
LH DorsAttn Post 6	LH Limbic TempPole 5	0.0205	0.0011	(91, 148)	46376
LH Vis 7	LH SalVentAttn FrOperIns 10	0.0205	0.0011	(6, 126)	3429
LH SomMot 18	RH SomMot 37	0.0205	0.0011	(56, 321)	29749
LH Vis 28	RH DorsAttn Post 7	0.0205	0.0011	(27, 340)	14920
LH Vis 19	LH Default Par 9	0.0205	0.0011	(18, 205)	10006
RH DorsAttn Post 6	RH Default PFCv 3	0.0205	0.0011	(339, 472)	130648
RH SalVentAttn FrOperIns 1	RH SalVentAttn Med 2	0.0205	0.0011	(374, 385)	137456
LH SomMot 15	LH Cont Par 1	0.0205	0.0011	(53, 154)	28085
LH DorsAttn Post 16	RH SalVentAttn PFCl 1	0.0205	0.0011	(101, 383)	51186
LH Default pCunPCC 8	RH SomMot 43	0.0205	0.0011	(243, 327)	105303
LH Vis 38	PUT-DP-lh	0.0205	0.0011	(37, 542)	20337
LH Vis 20	NAc-core-lh	0.0205	0.0011	(19, 551)	10887
LH Vis 39	LH SomMot 10	0.0205	0.0011	(38, 48)	20359
RH SalVentAttn Med 12	PUT-VA-lh	0.0205	0.0011	(395, 539)	141159
RH SomMot 10	RH SalVentAttn FrOperIns 8	0.0205	0.0011	(294, 381)	119892
RH Vis 29	RH SalVentAttn FrOperIns 7	0.0205	0.0011	(278, 380)	115611
LH Vis 4	RH Vis 7	0.0204	0.0012	(3, 256)	1912
LH Vis 31	RH Cont Par 5	0.0204	0.0012	(30, 418)	16573
LH DorsAttn Post 17	LH SalVentAttn Med 9	0.0204	0.0011	(102, 136)	51391
LH Default PFC 16	RH Default pCunPCC 5	0.0204	0.0012	(221, 493)	98396
LH DorsAttn FEF 4	LH Default PFC 23	0.0204	0.0011	(108, 228)	54174
LH SomMot 36	LH SalVentAttn FrOperIns 2	0.0204	0.0012	(74, 118)	38339
LH Default PFC 16	RH SomMot 32	0.0204	0.0012	(221, 316)	98219
RH DorsAttn Post 9	RH Default pCunPCC 11	0.0204	0.0011	(342, 499)	131314
LH Cont PFCl 1	RH Limbic OFC 5	0.0204	0.0012	(166, 401)	78504
RH Cont pCun 3	PUT-DA-rh	0.0204	0.0012	(445, 513)	147808
LH SomMot 35	LH Default PFC 28	0.0204	0.0011	(73, 233)	37974
LH SalVentAttn PFCl 1	RH Vis 34	0.0204	0.0011	(127, 283)	62513
LH SomMot 4	RH DorsAttn Post 8	0.0204	0.0011	(42, 341)	22706
LH Vis 30	LH DorsAttn PrCv 2	0.0204	0.0012	(29, 110)	15741
LH Cont Par 2	LH Default PFC 24	0.0204	0.0011	(155, 229)	74009
RH SomMot 16	RH SalVentAttn TempOccPar 5	0.0204	0.0011	(300, 369)	121419
LH SomMot 33	RH Vis 29	0.0204	0.0012	(71, 278)	37056
LH DorsAttn Post 6	LH Cont PFCv 1	0.0204	0.0012	(91, 175)	46403
LH Vis 4	LH Limbic OFC 3	0.0204	0.0012	(3, 140)	1796
LH Vis 10	RH SalVentAttn TempOccPar 7	0.0204	0.0012	(9, 371)	5312
RH DorsAttn Post 24	RH Default PFCdPFCm 11	0.0204	0.0012	(357, 484)	134359
LH Limbic TempPole 1	RH DorsAttn Post 19	0.0204	0.0012	(144, 352)	69688
RH Cont Par 1	RH Default Par 1	0.0204	0.0011	(414, 452)	143903
LH SomMot 14	RH Default PFCdPFCm 15	0.0204	0.0012	(52, 488)	27918
LH DorsAttn Post 18	PUT-DA-lh	0.0204	0.0012	(103, 540)	52246
RH DorsAttn Post 6	HIP-body-rh	0.0204	0.0011	(339, 505)	130681
RH Limbic OFC 1	CAU-VA-lh	0.0204	0.0011	(397, 543)	141478
RH DorsAttn Post 4	RH Limbic OFC 1	0.0204	0.0011	(337, 397)	130142
LH Vis 27	RH DorsAttn Post 3	0.0204	0.0011	(26, 336)	14389
RH SalVentAttn TempOccPar 6	RH Default Par 8	0.0204	0.0012	(370, 459)	136804
RH SalVentAttn TempOccPar 6	RH Default Par 7	0.0204	0.0012	(370, 458)	136803
LH Cont PFCd 2	LH Cont PFCl 7	0.0204	0.0012	(164, 172)	77498
LH SomMot 12	LH SomMot 47	0.0204	0.0012	(50, 85)	26510
LH SomMot 3	RH Default PFCdPFCm 14	0.0204	0.0012	(41, 487)	22340
RH SalVentAttn PrC 1	RH Default pCunPCC 11	0.0204	0.0012	(373, 499)	137390
RH SalVentAttn FrOperIns 9	RH Limbic OFC 1	0.0204	0.0012	(382, 397)	138872
LH SalVentAttn FrOperIns 10	LH Default PFC 3	0.0204	0.0012	(126, 208)	62011
RH SomMot 11	RH SomMot 36	0.0204	0.0012	(295, 320)	120090
LH Vis 35	RH Limbic TempPole 3	0.0204	0.0011	(34, 406)	18647
LH DorsAttn Post 1	RH Default pCunPCC 11	0.0204	0.0012	(86, 499)	44402
LH Default PFC 26	RH Cont Par 2	0.0204	0.0011	(231, 415)	101593
LH Cont PFCd 2	RH SomMot 41	0.0204	0.0011	(164, 325)	77651
LH Default PFC 29	RH DorsAttn Post 6	0.0204	0.0012	(234, 339)	102480
LH DorsAttn FEF 4	RH Limbic TempPole 9	0.0204	0.0012	(108, 412)	54358
LH SomMot 44	LH Cont PFCl 3	0.0204	0.0012	(82, 168)	42193
LH Cont Par 4	NAc-core-lh	0.0204	0.0012	(157, 551)	75126
LH Cont Par 2	LH Default PFC 22	0.0204	0.0012	(155, 227)	74007
LH SalVentAttn ParOper 4	NAc-core-lh	0.0204	0.0012	(114, 551)	57152
LH SalVentAttn Med 6	PUT-VP-lh	0.0204	0.0011	(133, 541)	65312
LH Default PFC 13	RH Cont Par 3	0.0204	0.0011	(218, 416)	97317
LH Default pCunPCC 4	RH Cont PFCl 7	0.0204	0.0012	(239, 429)	104155
LH Default pCunPCC 4	RH SalVentAttn Med 12	0.0204	0.0012	(239, 395)	104121
LH Limbic OFC 3	RH Cont pCun 2	0.0204	0.0012	(140, 444)	68134
LH Cont Par 4	RH SalVentAttn Med 4	0.0204	0.0012	(157, 387)	74962
LH SomMot 7	RH SalVentAttn Med 13	0.0204	0.0012	(45, 396)	24291
LH Cont PFCmp 2	RH SomMot 15	0.0204	0.0012	(183, 299)	84845
LH SomMot 5	LH DorsAttn Post 6	0.0204	0.0012	(43, 91)	22967
LH SomMot 14	RH SomMot 15	0.0204	0.0012	(52, 299)	27729
LH SalVentAttn FrOperIns 9	RH SomMot 11	0.0204	0.0012	(125, 295)	61670
LH DorsAttn Post 3	RH SomMot 41	0.0204	0.0011	(88, 325)	45161
LH Cont Cing 3	RH Default pCunPCC 4	0.0204	0.0012	(181, 492)	84295
LH Vis 35	RH Default PFCdPFCm 9	0.0204	0.0012	(34, 482)	18723
RH SomMot 15	RH DorsAttn Post 13	0.0204	0.0011	(299, 346)	121142
LH DorsAttn Post 13	RH Vis 33	0.0204	0.0012	(98, 282)	49723
LH Default PFC 12	LH Default PFC 30	0.0204	0.0011	(217, 235)	96800
LH Cont PFCl 8	RH Vis 33	0.0204	0.0012	(173, 282)	81073
LH Vis 8	RH Cont PFCmp 1	0.0204	0.0011	(7, 449)	4299
LH Vis 17	LH Default PFC 14	0.0204	0.0011	(16, 219)	8947
LH SalVentAttn Med 7	RH SalVentAttn Med 8	0.0204	0.0011	(134, 391)	65582
LH Cont pCun 3	LH Default PFC 21	0.0204	0.0012	(178, 226)	82907
LH Default PFC 19	RH Default pCunPCC 3	0.0204	0.0012	(224, 491)	99387
LH SomMot 18	LH Default PFC 3	0.0204	0.0011	(56, 208)	29636
LH Cont PFCl 2	LH Default PFC 17	0.0204	0.0012	(167, 222)	78712
RH DorsAttn Post 19	RH DorsAttn Post 20	0.0204	0.0012	(352, 353)	133233
RH SomMot 12	RH Cont Par 4	0.0204	0.0012	(296, 417)	120445
LH Vis 3	RH Limbic TempPole 9	0.0204	0.0011	(2, 412)	1517
LH Default PHC 2	CAU-VA-rh	0.0204	0.0012	(249, 516)	107337
LH Cont PFCl 6	RH Default Par 6	0.0204	0.0012	(171, 457)	80485
LH SomMot 42	RH SalVentAttn FrOperIns 6	0.0204	0.0012	(80, 379)	41459
RH SalVentAttn FrOperIns 6	RH Cont PFCl 9	0.0204	0.0011	(379, 431)	138387
LH DorsAttn Post 16	RH Vis 5	0.0204	0.0011	(101, 254)	51057
LH Cont pCun 2	RH SalVentAttn Med 2	0.0204	0.0012	(177, 385)	82690
RH SomMot 32	RH SomMot 40	0.0204	0.0012	(316, 324)	125302
LH Default pCunPCC 9	RH DorsAttn PrCv 2	0.0204	0.0012	(244, 363)	105649
LH Default Temp 1	NAc-shell-rh	0.0204	0.0012	(185, 523)	85808
RH SomMot 27	RH Cont PFCl 9	0.0204	0.0012	(311, 431)	124209
LH SomMot 21	RH Cont PFCl 14	0.0204	0.0012	(59, 436)	31352
RH SalVentAttn TempOccPar 6	NAc-shell-lh	0.0204	0.0012	(370, 550)	136895
LH Default pCunPCC 7	RH Vis 25	0.0204	0.0012	(242, 274)	104939
RH Limbic OFC 5	NAc-core-rh	0.0204	0.0012	(401, 524)	142077
LH Limbic OFC 4	THA-VAs-lh	0.0204	0.0012	(141, 536)	68639
LH SalVentAttn ParOper 2	RH SalVentAttn Med 10	0.0204	0.0012	(112, 393)	56113
LH Default pCunPCC 11	RH DorsAttn Post 6	0.0204	0.0011	(246, 339)	106242
LH Default Par 2	RH Vis 33	0.0204	0.0011	(198, 282)	90273
LH Default PFC 22	RH Vis 20	0.0204	0.0012	(227, 269)	100149
RH Cont PFCl 17	PUT-DA-lh	0.0204	0.0012	(439, 540)	147166
LH SalVentAttn FrOperIns 6	RH SomMot 36	0.0204	0.0012	(122, 320)	60405
RH SalVentAttn Med 11	RH Cont PFCl 14	0.0204	0.0011	(394, 436)	140897
LH SomMot 32	RH Default PFCv 4	0.0204	0.0012	(70, 473)	36768
LH DorsAttn Post 15	RH Cont PFCl 18	0.0204	0.0011	(100, 440)	50790
LH SomMot 37	RH Vis 23	0.0204	0.0012	(75, 272)	38972
LH DorsAttn Post 15	RH Cont PFCl 7	0.0204	0.0012	(100, 429)	50779
LH SomMot 33	RH DorsAttn PrCv 3	0.0204	0.0012	(71, 364)	37142
LH Vis 15	RH Default pCunPCC 2	0.0204	0.0011	(14, 490)	8141
LH DorsAttn Post 15	RH Default Temp 9	0.0204	0.0012	(100, 468)	50818
LH Default pCunPCC 11	RH SomMot 16	0.0204	0.0012	(246, 300)	106203
LH DorsAttn Post 11	RH Cont PFCl 10	0.0204	0.0011	(96, 432)	48960
LH SomMot 35	RH SomMot 7	0.0204	0.0012	(73, 291)	38032
RH SomMot 27	THA-VAip-rh	0.0204	0.0012	(311, 502)	124280
LH SalVentAttn Med 1	RH SomMot 32	0.0204	0.0011	(128, 316)	62972
LH SalVentAttn FrOperIns 8	LH Default Par 1	0.0204	0.0012	(124, 197)	61143
LH DorsAttn Post 4	RH Vis 27	0.0204	0.0012	(89, 276)	45577
LH Default Temp 1	NAc-shell-lh	0.0204	0.0012	(185, 550)	85835
LH SomMot 26	NAc-core-lh	0.0204	0.0012	(64, 551)	33927
LH Default PFC 4	HIP-head-m1-lh	0.0204	0.0012	(209, 527)	94368
LH SalVentAttn Med 4	RH DorsAttn Post 22	0.0204	0.0012	(131, 355)	64283
LH DorsAttn PrCv 2	RH Cont PFCl 7	0.0204	0.0012	(110, 429)	55264
LH DorsAttn PrCv 2	RH Cont PFCl 9	0.0204	0.0012	(110, 431)	55266
LH SomMot 2	LH Default PFC 13	0.0204	0.0012	(40, 218)	21558
LH DorsAttn Post 11	LH SalVentAttn Med 9	0.0204	0.0011	(96, 136)	48664
LH DorsAttn PrCv 2	LH Default PFC 24	0.0204	0.0012	(110, 229)	55064
LH Default pCunPCC 3	RH Vis 5	0.0204	0.0012	(238, 254)	103665
LH Limbic OFC 6	RH SalVentAttn FrOperIns 5	0.0204	0.0012	(143, 378)	69304
LH SomMot 3	LH SomMot 6	0.0204	0.0011	(41, 44)	21897
LH Default PFC 30	RH Default Par 1	0.0204	0.0012	(235, 452)	102912
LH Default Par 2	HIP-head-l-rh	0.0204	0.0011	(198, 504)	90495
LH Default PFC 18	RH Default Par 6	0.0204	0.0012	(223, 457)	99023
RH SomMot 36	PUT-VA-rh	0.0204	0.0012	(320, 512)	126432
LH Default PFC 12	RH DorsAttn Post 14	0.0204	0.0012	(217, 347)	96912
LH SomMot 23	LH DorsAttn PrCv 1	0.0204	0.0012	(61, 109)	32012
LH Cont PFCmp 1	RH Cont PFCl 4	0.0204	0.0012	(182, 426)	84601
LH Cont PFCl 5	HIP-head-l-rh	0.0204	0.0012	(170, 504)	80149
LH Vis 23	RH Vis 11	0.0204	0.0012	(22, 260)	12195
LH Vis 5	RH Vis 6	0.0204	0.0011	(4, 255)	2461
LH Cont Par 6	RH SomMot 24	0.0204	0.0012	(159, 308)	75674
RH Vis 26	RH Limbic OFC 4	0.0204	0.0012	(275, 400)	114800
RH SomMot 4	RH Cont PFCl 16	0.0204	0.0012	(288, 438)	118374
LH SalVentAttn Med 8	RH Default pCunPCC 4	0.0204	0.0012	(135, 492)	66102
RH SomMot 45	RH DorsAttn PrCv 1	0.0204	0.0012	(329, 362)	128343
LH Vis 6	LH Default PFC 1	0.0204	0.0012	(5, 206)	2961
LH Default PFC 25	RH DorsAttn Post 6	0.0204	0.0012	(230, 339)	101194
LH DorsAttn Post 1	LH DorsAttn PrCv 1	0.0204	0.0011	(86, 109)	44012
LH Cont PFCl 6	RH SomMot 29	0.0204	0.0011	(171, 313)	80341
LH Limbic TempPole 6	LH Default PFC 3	0.0204	0.0012	(149, 208)	71579
LH Cont PFCl 2	RH SomMot 32	0.0204	0.0012	(167, 316)	78806
LH Vis 7	RH Vis 12	0.0204	0.0011	(6, 261)	3564
LH SalVentAttn Med 3	PUT-DP-lh	0.0204	0.0012	(130, 542)	64047
LH SalVentAttn Med 3	RH Cont PFCv 1	0.0204	0.0012	(130, 422)	63927
LH Default Temp 4	RH Default pCunPCC 10	0.0204	0.0011	(188, 498)	86884
LH SomMot 20	RH Cont Par 6	0.0204	0.0011	(58, 419)	30840
LH Cont Par 3	LH Default Par 2	0.0204	0.0012	(156, 198)	74376
RH SomMot 14	RH DorsAttn Post 6	0.0204	0.0012	(298, 339)	120880
LH Limbic OFC 2	RH Limbic OFC 4	0.0204	0.0012	(139, 400)	67676
LH Default pCunPCC 6	RH SalVentAttn Med 13	0.0204	0.0012	(241, 396)	104749
LH DorsAttn Post 9	RH DorsAttn Post 5	0.0204	0.0012	(94, 338)	47949
LH SomMot 37	pGP-rh	0.0204	0.0012	(75, 525)	39225
LH Default Par 5	RH Default PFCdPFCm 2	0.0204	0.0011	(201, 475)	91528
LH Vis 9	LH Default Temp 7	0.0204	0.0011	(8, 191)	4587
LH Default PFC 14	LH Default pCunPCC 6	0.0204	0.0011	(219, 241)	97477
LH Limbic TempPole 8	THA-DAm-lh	0.0204	0.0011	(151, 537)	72715
RH Vis 25	RH Limbic TempPole 3	0.0204	0.0012	(274, 406)	114527
LH Default pCunPCC 6	RH Cont PFCl 10	0.0204	0.0012	(241, 432)	104785
LH SomMot 32	RH SalVentAttn Med 8	0.0204	0.0012	(70, 391)	36686
LH DorsAttn Post 4	RH SalVentAttn TempOccPar 7	0.0204	0.0011	(89, 371)	45672
LH Limbic TempPole 5	HIP-head-l-rh	0.0204	0.0012	(148, 504)	71470
RH Default PFCdPFCm 2	mAMY-lh	0.0204	0.0011	(475, 548)	150648
RH Vis 35	RH SomMot 42	0.0204	0.0012	(284, 326)	117192
RH Cont pCun 2	RH Default PFCdPFCm 15	0.0204	0.0011	(444, 488)	147674
LH Default Par 2	RH Cont PFCmp 2	0.0204	0.0011	(198, 450)	90441
RH Cont PFCl 7	HIP-head-l-rh	0.0204	0.0012	(429, 504)	145935
LH Default PHC 1	RH Cont Par 1	0.0204	0.0012	(248, 414)	106930
LH Vis 8	LH Default Par 9	0.0204	0.0012	(7, 205)	4055
LH Default PFC 11	RH DorsAttn Post 14	0.0204	0.0012	(216, 347)	96575
LH Default Temp 8	LH Default PFC 19	0.0204	0.0012	(192, 224)	88064
LH Vis 28	RH Vis 19	0.0204	0.0012	(27, 268)	14848
LH Limbic OFC 5	RH Default PFCv 3	0.0204	0.0012	(142, 472)	68987
LH SomMot 38	LH Default PFC 13	0.0204	0.0012	(76, 218)	39396
RH SomMot 19	RH Default PFCdPFCm 11	0.0204	0.0012	(303, 484)	122290
RH Vis 2	RH Limbic OFC 3	0.0204	0.0012	(251, 399)	107827
RH SomMot 10	RH Default pCunPCC 8	0.0204	0.0011	(294, 496)	120007
RH Cont pCun 1	THA-VPm-rh	0.0204	0.0011	(443, 507)	147583
LH SomMot 15	LH Default PFC 22	0.0204	0.0012	(53, 227)	28158
RH Vis 11	RH Cont Par 6	0.0204	0.0012	(260, 419)	110529
RH Vis 11	RH Cont PFCl 8	0.0204	0.0012	(260, 430)	110540
LH Cont PFCmp 3	RH Default PFCdPFCm 12	0.0204	0.0012	(184, 485)	85401
LH Default PFC 16	RH Default PFCdPFCm 1	0.0204	0.0012	(221, 474)	98377
LH Vis 13	LH Default PFC 30	0.0204	0.0012	(12, 235)	6805
LH Default Par 5	RH Vis 5	0.0203	0.0013	(201, 254)	91307
RH Vis 18	HIP-head-m1-rh	0.0203	0.0012	(267, 500)	112640
LH SalVentAttn Med 10	RH Default pCunPCC 11	0.0203	0.0012	(137, 499)	66944
LH Default pCunPCC 8	RH Limbic TempPole 1	0.0203	0.0013	(243, 404)	105380
LH DorsAttn Post 8	RH DorsAttn Post 24	0.0203	0.0012	(93, 357)	47508
RH Vis 20	RH Cont PFCmp 1	0.0203	0.0012	(269, 449)	113160
LH SalVentAttn TempOcc 1	RH Cont pCun 3	0.0203	0.0012	(116, 445)	57923
LH SalVentAttn TempOcc 1	LH Default PHC 2	0.0203	0.0012	(116, 249)	57727
RH SomMot 38	RH SalVentAttn TempOccPar 3	0.0203	0.0013	(322, 367)	126752
LH DorsAttn Post 17	RH SomMot 27	0.0203	0.0012	(102, 311)	51566
RH SalVentAttn FrOperIns 7	RH Default PFCdPFCm 15	0.0203	0.0012	(380, 488)	138618
LH Limbic OFC 1	LH Cont PFCmp 1	0.0203	0.0012	(138, 182)	67043
LH Vis 13	RH Vis 21	0.0203	0.0013	(12, 270)	6840
LH Cont PFCmp 3	THA-DAl-lh	0.0203	0.0012	(184, 538)	85454
THA-VAia-rh	pGP-rh	0.0203	0.0012	(503, 525)	152431
LH SalVentAttn FrOperIns 10	RH Cont PFCl 12	0.0203	0.0012	(126, 434)	62237
LH DorsAttn Post 2	RH Default PFCv 2	0.0203	0.0013	(87, 471)	44841
LH Cont PFCl 9	RH Vis 29	0.0203	0.0013	(174, 278)	81449
LH Cont PFCl 9	LH Default pCunPCC 8	0.0203	0.0012	(174, 243)	81414
RH SalVentAttn TempOccPar 1	RH Cont PFCmp 2	0.0203	0.0012	(365, 450)	135865
LH Vis 22	LH Default PHC 1	0.0203	0.0012	(21, 248)	11651
LH Default pCunPCC 1	RH Default PFCdPFCm 15	0.0203	0.0012	(236, 488)	103266
LH SomMot 18	THA-DAm-lh	0.0203	0.0013	(56, 537)	29965
LH Default pCunPCC 10	RH SomMot 30	0.0203	0.0012	(245, 314)	105909
RH SomMot 18	HIP-body-rh	0.0203	0.0012	(302, 505)	122060
LH Default pCunPCC 6	NAc-core-rh	0.0203	0.0012	(241, 524)	104877
RH Vis 14	RH SalVentAttn FrOperIns 5	0.0203	0.0012	(263, 378)	111364
RH SomMot 4	RH SalVentAttn FrOperIns 7	0.0203	0.0012	(288, 380)	118316
LH DorsAttn Post 16	LH Cont PFCv 1	0.0203	0.0012	(101, 175)	50978
LH DorsAttn FEF 1	CAU-tail-lh	0.0203	0.0012	(105, 546)	53151
LH Default Temp 10	RH Default PFCdPFCm 12	0.0203	0.0012	(194, 485)	89046
RH Limbic TempPole 3	RH Cont PFCl 5	0.0203	0.0013	(406, 427)	142730
LH Default pCunPCC 10	RH SomMot 35	0.0203	0.0013	(245, 319)	105914
LH SomMot 10	RH Default Par 7	0.0203	0.0013	(48, 458)	25874
RH Limbic OFC 1	RH Default Par 8	0.0203	0.0012	(397, 459)	141394
LH Cont Par 6	RH SomMot 31	0.0203	0.0012	(159, 315)	75681
LH Default Par 8	RH SalVentAttn FrOperIns 9	0.0203	0.0012	(204, 382)	92488
LH SomMot 38	RH DorsAttn Post 17	0.0203	0.0012	(76, 350)	39528
LH Default PHC 1	THA-DP-lh	0.0203	0.0013	(248, 549)	107065
LH Vis 36	LH Cont PFCmp 3	0.0203	0.0012	(35, 184)	18944
LH SalVentAttn FrOperIns 8	LH Default Par 7	0.0203	0.0013	(124, 203)	61149
RH Default PFCdPFCm 6	THA-VAs-lh	0.0203	0.0012	(479, 536)	150942
LH DorsAttn Post 4	RH SomMot 5	0.0203	0.0012	(89, 289)	45590
RH SomMot 39	RH SalVentAttn FrOperIns 8	0.0203	0.0012	(323, 381)	126997
LH Cont PFCl 8	CAU-VA-lh	0.0203	0.0012	(173, 543)	81334
LH Default PFC 3	RH Cont PFCl 9	0.0203	0.0012	(208, 431)	93927
LH DorsAttn Post 1	LH SalVentAttn FrOperIns 3	0.0203	0.0013	(86, 119)	44022
LH SalVentAttn ParOper 4	LH SalVentAttn FrOperIns 6	0.0203	0.0012	(114, 122)	56723
LH SomMot 16	RH Vis 8	0.0203	0.0012	(54, 257)	28688
LH SalVentAttn FrOperIns 3	RH DorsAttn FEF 1	0.0203	0.0012	(119, 358)	59144
LH Default PFC 19	RH SalVentAttn TempOccPar 6	0.0203	0.0013	(224, 370)	99266
LH SomMot 8	RH Cont pCun 2	0.0203	0.0012	(46, 444)	24847
LH Default pCunPCC 2	RH SalVentAttn Med 11	0.0203	0.0012	(237, 394)	103489
LH Default PFC 5	RH Default PFCdPFCm 11	0.0203	0.0012	(210, 484)	94669
LH Default PFC 3	RH Cont PFCmp 2	0.0203	0.0012	(208, 450)	93946
LH SomMot 44	RH SalVentAttn TempOccPar 7	0.0203	0.0012	(82, 371)	42396
RH Vis 26	RH Default PFCdPFCm 9	0.0203	0.0012	(275, 482)	114882
LH Limbic TempPole 10	RH DorsAttn Post 15	0.0203	0.0012	(153, 348)	73329
LH Vis 32	LH Default pCunPCC 2	0.0203	0.0013	(31, 237)	16915
LH SomMot 34	RH Cont PFCl 4	0.0203	0.0012	(72, 426)	37686
LH DorsAttn Post 4	LH SalVentAttn FrOperIns 5	0.0203	0.0013	(89, 121)	45422
LH Cont OFC 1	LH Default Temp 1	0.0203	0.0012	(165, 185)	77900
LH Vis 8	RH Cont PFCl 13	0.0203	0.0012	(7, 435)	4285
RH SalVentAttn PrC 1	RH Cont PFCv 1	0.0203	0.0012	(373, 422)	137313
LH DorsAttn Post 14	LH Cont Par 8	0.0203	0.0012	(99, 161)	50057
LH Cont Par 7	RH Vis 32	0.0203	0.0012	(160, 281)	76041
LH Default PFC 22	RH Cont Par 6	0.0203	0.0013	(227, 419)	100299
LH SomMot 35	RH SalVentAttn FrOperIns 9	0.0203	0.0012	(73, 382)	38123
LH Cont Par 1	RH Cont PFCl 5	0.0203	0.0012	(154, 427)	73808
LH Cont Par 1	RH Limbic TempPole 3	0.0203	0.0013	(154, 406)	73787
LH SalVentAttn Med 4	RH DorsAttn FEF 3	0.0203	0.0012	(131, 360)	64288
LH DorsAttn Post 14	RH DorsAttn Post 15	0.0203	0.0012	(99, 348)	50244
LH Default Temp 5	NAc-shell-lh	0.0203	0.0012	(189, 550)	87301
LH SalVentAttn FrOperIns 2	RH Vis 30	0.0203	0.0012	(118, 279)	58630
RH SomMot 8	RH Default pCunPCC 9	0.0203	0.0012	(292, 497)	119487
RH SomMot 36	RH SalVentAttn FrOperIns 5	0.0203	0.0012	(320, 378)	126298
LH Cont Temp 1	RH SalVentAttn Med 11	0.0203	0.0012	(162, 394)	76939
RH Vis 33	RH SalVentAttn FrOperIns 7	0.0203	0.0013	(282, 380)	116705
RH Cont PFCmp 2	RH Default Par 6	0.0203	0.0012	(450, 457)	148282
LH SomMot 29	THA-VAs-lh	0.0203	0.0012	(67, 536)	35376
LH SalVentAttn ParOper 2	RH Default PFCdPFCm 5	0.0203	0.0012	(112, 478)	56198
RH Vis 19	RH Default Par 8	0.0203	0.0012	(268, 459)	112885
LH DorsAttn Post 15	RH Cont PFCl 12	0.0203	0.0012	(100, 434)	50784
LH Cont PFCl 9	RH Cont Cing 1	0.0203	0.0012	(174, 446)	81617
LH Cont Par 7	RH Cont PFCl 16	0.0203	0.0013	(160, 438)	76198
RH Default PFCdPFCm 5	THA-VAs-lh	0.0203	0.0012	(478, 536)	150867
LH SalVentAttn FrOperIns 6	RH SalVentAttn PrC 1	0.0203	0.0012	(122, 373)	60458
LH SomMot 2	LH DorsAttn PrCv 1	0.0203	0.0012	(40, 109)	21449
LH Default pCunPCC 3	RH Cont Par 6	0.0203	0.0012	(238, 419)	103830
LH Cont Par 2	NAc-core-lh	0.0203	0.0012	(155, 551)	74331
LH DorsAttn Post 10	RH DorsAttn FEF 3	0.0203	0.0012	(95, 360)	48430
LH DorsAttn Post 5	RH SomMot 3	0.0203	0.0012	(90, 287)	46052
RH DorsAttn Post 15	RH Default PFCdPFCm 7	0.0203	0.0012	(348, 480)	132546
LH Vis 8	RH Vis 27	0.0203	0.0012	(7, 276)	4126
LH SomMot 46	LH Cont PFCmp 3	0.0203	0.0013	(84, 184)	43150
LH Vis 29	LH Default PFC 15	0.0203	0.0012	(28, 220)	15326
LH DorsAttn Post 3	RH Limbic TempPole 10	0.0203	0.0012	(88, 413)	45249
LH DorsAttn Post 3	RH Default Par 2	0.0203	0.0012	(88, 453)	45289
LH SomMot 41	RH SomMot 3	0.0203	0.0012	(79, 287)	40893
LH Default PFC 12	RH Vis 4	0.0203	0.0012	(217, 253)	96818
RH SomMot 9	RH SomMot 37	0.0203	0.0012	(293, 321)	119572
RH SomMot 9	RH SomMot 12	0.0203	0.0012	(293, 296)	119547
RH Vis 5	RH Vis 23	0.0203	0.0012	(254, 272)	108603
LH SomMot 5	LH Cont Temp 1	0.0203	0.0012	(43, 162)	23038
LH SomMot 3	LH Default PFC 18	0.0203	0.0012	(41, 223)	22076
RH Default Par 2	RH Default Temp 2	0.0203	0.0012	(453, 461)	148592
LH Vis 38	LH Default PFC 20	0.0203	0.0012	(37, 225)	20020
LH DorsAttn Post 7	RH Limbic OFC 7	0.0203	0.0012	(92, 403)	47093
RH Cont PFCl 10	RH Default PFCdPFCm 15	0.0203	0.0012	(432, 488)	146288
LH SomMot 42	RH SalVentAttn FrOperIns 5	0.0203	0.0012	(80, 378)	41458
RH Limbic TempPole 2	RH Cont Par 6	0.0203	0.0013	(405, 419)	142574
RH SomMot 48	NAc-shell-rh	0.0203	0.0013	(332, 523)	129173
LH Default Par 2	RH SalVentAttn Med 4	0.0203	0.0013	(198, 387)	90378
LH Vis 7	LH Default PFC 11	0.0203	0.0012	(6, 216)	3519
LH DorsAttn Post 15	RH SomMot 28	0.0203	0.0012	(100, 312)	50662
RH Vis 26	RH Default Par 3	0.0203	0.0012	(275, 454)	114854
RH SalVentAttn Med 9	RH Default Temp 6	0.0203	0.0012	(392, 465)	140605
LH SomMot 12	RH Cont PFCmp 3	0.0203	0.0012	(50, 451)	26876
LH SomMot 16	RH DorsAttn Post 21	0.0203	0.0012	(54, 354)	28785
RH Cont PFCl 8	THA-DP-lh	0.0203	0.0012	(430, 549)	146104
LH DorsAttn Post 13	LH Default Temp 9	0.0203	0.0012	(98, 193)	49634
RH SomMot 35	RH Default pCunPCC 11	0.0203	0.0012	(319, 499)	126185
RH Vis 4	RH Default Temp 9	0.0203	0.0012	(253, 468)	108499
LH SalVentAttn FrOperIns 9	RH SomMot 25	0.0203	0.0012	(125, 309)	61684
LH Default PFC 10	RH Default pCunPCC 4	0.0203	0.0012	(215, 492)	96382
RH Cont PFCv 1	NAc-shell-lh	0.0203	0.0012	(422, 550)	145085
RH SalVentAttn Med 6	HIP-head-m1-rh	0.0203	0.0013	(389, 500)	140151
LH Cont Par 3	LH Cont Temp 1	0.0203	0.0012	(156, 162)	74340
LH Cont PFCmp 2	RH SomMot 13	0.0203	0.0012	(183, 297)	84843
LH Default pCunPCC 4	RH SalVentAttn TempOccPar 1	0.0203	0.0012	(239, 365)	104091
LH Cont Par 6	RH Cont PFCmp 2	0.0203	0.0012	(159, 450)	75816
LH SalVentAttn Med 6	RH SalVentAttn FrOperIns 8	0.0203	0.0012	(133, 381)	65152
LH Default pCunPCC 11	RH SalVentAttn PrC 1	0.0203	0.0012	(246, 373)	106276
LH SomMot 39	RH SalVentAttn FrOperIns 1	0.0203	0.0012	(77, 374)	40029
LH SalVentAttn ParOper 5	LH Default Par 4	0.0203	0.0012	(115, 200)	57240
RH DorsAttn Post 20	THA-DP-rh	0.0203	0.0012	(353, 522)	133603
LH Default Par 5	RH SomMot 21	0.0203	0.0012	(201, 305)	91358
LH SalVentAttn Med 10	LH Cont PFCd 1	0.0203	0.0013	(137, 163)	66608
LH Default PFC 29	RH SalVentAttn TempOccPar 6	0.0203	0.0012	(234, 370)	102511
RH SomMot 9	RH DorsAttn PrCv 2	0.0203	0.0012	(293, 363)	119614
LH Vis 27	LH Vis 38	0.0203	0.0012	(26, 37)	14090
RH SomMot 9	RH SalVentAttn FrOperIns 9	0.0203	0.0012	(293, 382)	119633
RH Vis 4	RH SomMot 3	0.0203	0.0012	(253, 287)	108318
LH Vis 11	aGP-rh	0.0203	0.0012	(10, 526)	6011
LH Default PFC 29	RH SomMot 37	0.0203	0.0012	(234, 321)	102462
LH SomMot 31	RH SomMot 7	0.0203	0.0012	(69, 291)	36102
LH Vis 14	NAc-shell-rh	0.0203	0.0012	(13, 523)	7634
LH DorsAttn FEF 4	RH Default pCunPCC 10	0.0203	0.0012	(108, 498)	54444
LH Cont PFCl 2	LH Default Par 4	0.0203	0.0012	(167, 200)	78690
RH Cont Temp 2	RH Default Temp 2	0.0203	0.0012	(421, 461)	144864
LH Cont PFCv 1	RH SomMot 26	0.0203	0.0012	(175, 310)	81860
RH DorsAttn Post 24	PUT-DA-rh	0.0203	0.0013	(357, 513)	134388
LH Vis 9	RH Default pCunPCC 7	0.0203	0.0013	(8, 495)	4891
LH Cont PFCl 1	PUT-DP-rh	0.0203	0.0013	(166, 515)	78618
RH SomMot 16	RH Cont PFCl 1	0.0203	0.0012	(300, 423)	121473
LH Limbic OFC 2	LH Cont pCun 1	0.0203	0.0012	(139, 176)	67452
LH Cont pCun 2	RH DorsAttn PrCv 3	0.0203	0.0012	(177, 364)	82669
RH Vis 16	mAMY-rh	0.0203	0.0012	(265, 521)	112086
LH SalVentAttn PFCl 1	RH Vis 14	0.0203	0.0013	(127, 263)	62493
LH SomMot 35	RH Cont PFCl 15	0.0203	0.0013	(73, 437)	38178
RH SomMot 41	RH SalVentAttn Med 10	0.0203	0.0012	(325, 393)	127468
LH Vis 31	RH Cont PFCmp 1	0.0203	0.0012	(30, 449)	16604
LH SomMot 34	RH SomMot 29	0.0203	0.0013	(72, 313)	37573
LH SomMot 43	LH SalVentAttn FrOperIns 5	0.0203	0.0013	(81, 121)	41674
LH SomMot 10	LH Default pCunPCC 11	0.0203	0.0012	(48, 246)	25662
LH DorsAttn Post 17	RH Vis 31	0.0203	0.0012	(102, 280)	51535
LH SomMot 25	RH SomMot 25	0.0203	0.0012	(63, 309)	33195
RH Default pCunPCC 5	PUT-VP-rh	0.0203	0.0012	(493, 514)	151865
LH Default pCunPCC 8	lAMY-lh	0.0203	0.0012	(243, 547)	105523
LH Cont PFCl 4	LH Cont PFCl 7	0.0203	0.0012	(169, 172)	79433
LH Default Par 5	LH Default PFC 6	0.0203	0.0012	(201, 211)	91264
LH SomMot 39	RH SomMot 11	0.0203	0.0012	(77, 295)	39950
LH Default Par 4	RH SomMot 48	0.0203	0.0012	(200, 332)	91032
RH Vis 29	mAMY-lh	0.0202	0.0013	(278, 548)	115779
LH DorsAttn Post 17	LH DorsAttn FEF 3	0.0202	0.0013	(102, 107)	51362
LH SomMot 17	RH DorsAttn Post 16	0.0202	0.0013	(55, 349)	29279
LH DorsAttn Post 2	RH DorsAttn Post 3	0.0202	0.0013	(87, 336)	44706
RH SomMot 39	RH Default pCunPCC 8	0.0202	0.0013	(323, 496)	127112
RH Default PFCdPFCm 7	NAc-core-rh	0.0202	0.0013	(480, 524)	151004
LH Cont pCun 2	RH SomMot 32	0.0202	0.0013	(177, 316)	82621
LH Default pCunPCC 8	RH Default Temp 7	0.0202	0.0013	(243, 466)	105442
LH SalVentAttn Med 6	RH Default pCunPCC 2	0.0202	0.0013	(133, 490)	65261
LH DorsAttn Post 6	LH Limbic OFC 1	0.0202	0.0013	(91, 138)	46366
RH Limbic OFC 6	mAMY-lh	0.0202	0.0013	(402, 548)	142253
LH Vis 15	CAU-body-lh	0.0202	0.0013	(14, 545)	8196
RH DorsAttn Post 6	RH Default pCunPCC 10	0.0202	0.0013	(339, 498)	130674
LH Default PFC 2	THA-DAl-rh	0.0202	0.0013	(207, 511)	93661
RH DorsAttn Post 1	RH Default Temp 4	0.0202	0.0013	(334, 463)	129554
LH SalVentAttn Med 6	RH Default PFCdPFCm 9	0.0202	0.0013	(133, 482)	65253
LH SomMot 18	RH Limbic TempPole 9	0.0202	0.0013	(56, 412)	29840
RH SalVentAttn Med 6	RH Cont PFCl 6	0.0202	0.0013	(389, 428)	140079
RH SomMot 45	RH Default PFCv 2	0.0202	0.0013	(329, 471)	128452
RH SomMot 7	RH DorsAttn Post 7	0.0202	0.0013	(291, 340)	119068
LH Default PFC 13	RH DorsAttn FEF 2	0.0202	0.0013	(218, 359)	97260
LH DorsAttn Post 5	RH Default PFCdPFCm 4	0.0202	0.0013	(90, 477)	46242
LH SomMot 12	RH Default PFCdPFCm 12	0.0202	0.0013	(50, 485)	26910
LH SomMot 28	RH DorsAttn Post 6	0.0202	0.0013	(66, 339)	34692
LH SomMot 8	RH DorsAttn Post 20	0.0202	0.0013	(46, 353)	24756
LH DorsAttn Post 15	RH SomMot 46	0.0202	0.0013	(100, 330)	50680
LH Vis 20	LH DorsAttn Post 4	0.0202	0.0013	(19, 89)	10425
RH DorsAttn Post 10	RH Cont Par 5	0.0202	0.0013	(343, 418)	131444
LH SomMot 7	RH SomMot 4	0.0202	0.0013	(45, 288)	24183
LH SalVentAttn Med 5	RH SomMot 29	0.0202	0.0013	(132, 313)	64663
RH Default Temp 10	RH Default pCunPCC 7	0.0202	0.0013	(469, 495)	150106
LH Default pCunPCC 12	RH Vis 28	0.0202	0.0013	(247, 277)	106487
LH Default pCunPCC 4	RH Vis 1	0.0202	0.0013	(239, 250)	103976
LH Limbic TempPole 1	RH Vis 5	0.0202	0.0013	(144, 254)	69590
LH Default PFC 13	RH SalVentAttn TempOccPar 3	0.0202	0.0013	(218, 367)	97268
LH Limbic OFC 3	RH Default PFCdPFCm 5	0.0202	0.0013	(140, 478)	68168
LH Vis 2	RH Default pCunPCC 7	0.0202	0.0013	(1, 495)	1048
LH Cont Par 7	RH SomMot 43	0.0202	0.0013	(160, 327)	76087
LH Vis 9	LH SalVentAttn ParOper 2	0.0202	0.0013	(8, 112)	4508
RH DorsAttn Post 4	RH Default pCunPCC 8	0.0202	0.0013	(337, 496)	130241
LH Default Par 2	LH Default PFC 28	0.0202	0.0013	(198, 233)	90224
RH Vis 35	RH Cont PFCmp 3	0.0202	0.0013	(284, 451)	117317
LH DorsAttn Post 19	RH Limbic TempPole 4	0.0202	0.0013	(104, 407)	52563
LH DorsAttn Post 5	RH Vis 10	0.0202	0.0013	(90, 259)	46024
LH Vis 29	LH SomMot 21	0.0202	0.0013	(28, 59)	15165
RH SomMot 47	RH SalVentAttn TempOccPar 3	0.0202	0.0013	(331, 367)	128795
LH Vis 9	LH Default pCunPCC 7	0.0202	0.0013	(8, 242)	4638
LH Vis 25	RH Vis 11	0.0202	0.0013	(24, 260)	13256
LH SalVentAttn Med 4	RH DorsAttn Post 20	0.0202	0.0013	(131, 353)	64281
LH Vis 6	RH Cont PFCl 16	0.0202	0.0013	(5, 438)	3193
LH DorsAttn Post 19	RH Default PFCdPFCm 5	0.0202	0.0013	(104, 478)	52634
LH DorsAttn Post 14	RH SomMot 42	0.0202	0.0013	(99, 326)	50222
LH SomMot 24	LH Default Par 8	0.0202	0.0013	(62, 204)	32599
LH Default PFC 19	RH Cont pCun 1	0.0202	0.0013	(224, 443)	99339
LH Default pCunPCC 6	RH SomMot 31	0.0202	0.0013	(241, 315)	104668
LH Default pCunPCC 11	RH SomMot 15	0.0202	0.0013	(246, 299)	106202
RH DorsAttn Post 24	RH Limbic OFC 1	0.0202	0.0013	(357, 397)	134272
LH Cont PFCl 2	RH SomMot 27	0.0202	0.0013	(167, 311)	78801
LH Vis 7	PUT-VP-rh	0.0202	0.0013	(6, 514)	3817
LH DorsAttn Post 15	RH Default Par 2	0.0202	0.0013	(100, 453)	50803
LH SalVentAttn Med 3	CAU-VA-lh	0.0202	0.0013	(130, 543)	64048
LH Cont Cing 1	LH Default PFC 24	0.0202	0.0013	(179, 229)	83285
LH Default PFC 13	LH Default pCunPCC 1	0.0202	0.0013	(218, 236)	97137
LH Default PFC 23	RH SalVentAttn TempOccPar 3	0.0202	0.0013	(228, 367)	100573
LH DorsAttn PrCv 2	RH DorsAttn PrCv 2	0.0202	0.0013	(110, 363)	55198
RH DorsAttn Post 15	RH SalVentAttn Med 1	0.0202	0.0013	(348, 384)	132450
LH Vis 17	LH Cont PFCmp 2	0.0202	0.0013	(16, 183)	8911
LH Default Temp 4	RH Default PFCdPFCm 11	0.0202	0.0013	(188, 484)	86870
RH Vis 22	RH Cont PFCmp 3	0.0202	0.0013	(271, 451)	113729
RH Limbic OFC 1	RH Default Temp 4	0.0202	0.0013	(397, 463)	141398
RH DorsAttn PrCv 2	RH Default pCunPCC 4	0.0202	0.0013	(363, 492)	135528
RH SomMot 23	RH SomMot 44	0.0202	0.0013	(307, 328)	123128
LH Default PFC 23	RH Default Temp 7	0.0202	0.0013	(228, 466)	100672
LH Cont PFCmp 3	LH Default PFC 21	0.0202	0.0013	(184, 226)	85142
LH Vis 4	LH Default PFC 21	0.0202	0.0013	(3, 226)	1882
LH DorsAttn Post 6	RH Default PFCv 4	0.0202	0.0013	(91, 473)	46701
LH SomMot 8	HIP-body-rh	0.0202	0.0013	(46, 505)	24908
LH Default PFC 24	RH Vis 34	0.0202	0.0013	(229, 283)	100814
LH Limbic OFC 4	RH DorsAttn Post 13	0.0202	0.0013	(141, 346)	68449
LH Default PFC 5	RH Cont PFCl 8	0.0202	0.0013	(210, 430)	94615
LH DorsAttn Post 4	RH SalVentAttn TempOccPar 5	0.0202	0.0013	(89, 369)	45670
RH Vis 6	NAc-core-rh	0.0202	0.0013	(255, 524)	109154
LH Cont PFCl 9	RH SomMot 14	0.0202	0.0013	(174, 298)	81469
RH Vis 6	pGP-lh	0.0202	0.0013	(255, 552)	109182
LH DorsAttn Post 14	LH Cont Par 6	0.0202	0.0013	(99, 159)	50055
RH SalVentAttn TempOccPar 6	RH Default Temp 7	0.0202	0.0013	(370, 466)	136811
RH SomMot 12	RH SomMot 33	0.0202	0.0013	(296, 317)	120345
LH SalVentAttn FrOperIns 3	RH SomMot 26	0.0202	0.0013	(119, 310)	59096
RH SomMot 20	RH DorsAttn Post 7	0.0202	0.0013	(304, 340)	122396
LH Default Par 2	RH Default pCunPCC 6	0.0202	0.0013	(198, 494)	90485
LH Limbic TempPole 7	RH Default pCunPCC 2	0.0202	0.0013	(150, 490)	72265
LH Vis 6	RH Vis 10	0.0202	0.0013	(5, 259)	3014
LH Default PHC 1	RH SalVentAttn FrOperIns 3	0.0202	0.0013	(248, 376)	106892
LH DorsAttn Post 11	RH SomMot 2	0.0202	0.0013	(96, 286)	48814
LH Default PHC 1	RH SalVentAttn TempOccPar 8	0.0202	0.0013	(248, 372)	106888
LH Vis 36	RH Vis 6	0.0202	0.0013	(35, 255)	19015
LH SomMot 11	RH DorsAttn Post 16	0.0202	0.0013	(49, 349)	26270
RH Vis 34	RH SalVentAttn FrOperIns 8	0.0202	0.0013	(283, 381)	116977
LH Vis 12	CAU-VA-lh	0.0202	0.0013	(11, 543)	6571
LH SalVentAttn Med 2	RH SalVentAttn FrOperIns 4	0.0202	0.0013	(129, 377)	63458
RH Cont PFCl 3	RH Cont PFCl 20	0.0202	0.0013	(425, 442)	145367
LH Default PFC 12	RH SomMot 29	0.0202	0.0013	(217, 313)	96878
RH SalVentAttn PFCl 1	RH Default pCunPCC 5	0.0202	0.0013	(383, 493)	139139
LH Cont PFCl 2	RH SalVentAttn Med 9	0.0202	0.0013	(167, 392)	78882
LH Default pCunPCC 6	RH Cont PFCmp 2	0.0202	0.0013	(241, 450)	104803
LH DorsAttn Post 16	LH Default PFC 30	0.0202	0.0013	(101, 235)	51038
LH DorsAttn Post 17	RH Limbic OFC 6	0.0202	0.0013	(102, 402)	51657
LH Vis 10	LH Vis 23	0.0202	0.0013	(9, 22)	4963
LH Cont Temp 1	RH DorsAttn Post 24	0.0202	0.0013	(162, 357)	76902
LH Default PHC 1	NAc-core-lh	0.0202	0.0013	(248, 551)	107067
LH Default PHC 2	RH Cont PFCl 8	0.0202	0.0013	(249, 430)	107251
LH DorsAttn Post 4	LH Limbic OFC 5	0.0202	0.0013	(89, 142)	45443
LH Cont Cing 1	NAc-core-rh	0.0202	0.0013	(179, 524)	83580
RH DorsAttn PrCv 1	HIP-body-lh	0.0202	0.0013	(362, 532)	135377
LH SalVentAttn FrOperIns 2	NAc-shell-rh	0.0202	0.0013	(118, 523)	58874
LH SomMot 29	RH Cont PFCl 10	0.0202	0.0013	(67, 432)	35272
LH SomMot 28	RH Default PFCv 3	0.0202	0.0013	(66, 472)	34825
LH Vis 39	RH DorsAttn Post 10	0.0202	0.0013	(38, 343)	20654
LH SalVentAttn FrOperIns 2	RH Limbic OFC 2	0.0202	0.0013	(118, 398)	58749
LH DorsAttn Post 7	RH SomMot 2	0.0202	0.0013	(92, 286)	46976
LH Default pCunPCC 7	RH SomMot 21	0.0202	0.0013	(242, 305)	104970
LH Limbic TempPole 2	RH Default PFCdPFCm 8	0.0202	0.0013	(145, 481)	70226
RH Cont PFCl 11	RH Default pCunPCC 4	0.0202	0.0013	(433, 492)	146413
LH SalVentAttn ParOper 4	RH DorsAttn Post 5	0.0202	0.0013	(114, 338)	56939
RH DorsAttn Post 14	RH DorsAttn FEF 4	0.0202	0.0013	(347, 361)	132221
LH Default PFC 30	RH SomMot 36	0.0202	0.0013	(235, 320)	102780
LH Default PHC 2	RH Default PFCdPFCm 6	0.0202	0.0013	(249, 479)	107300
LH SomMot 20	RH SomMot 13	0.0202	0.0013	(58, 297)	30718
LH SalVentAttn Med 1	RH SalVentAttn Med 7	0.0202	0.0013	(128, 390)	63046
LH DorsAttn FEF 2	RH SalVentAttn FrOperIns 1	0.0202	0.0013	(106, 374)	53427
LH SalVentAttn FrOperIns 2	RH Vis 23	0.0202	0.0013	(118, 272)	58623
LH Cont Par 5	RH Default PFCdPFCm 1	0.0202	0.0013	(158, 474)	75445
LH Cont pCun 1	RH Limbic TempPole 7	0.0202	0.0013	(176, 410)	82338
LH DorsAttn Post 17	RH SalVentAttn FrOperIns 2	0.0202	0.0013	(102, 375)	51630
RH Cont pCun 1	RH Cont PFCmp 2	0.0202	0.0013	(443, 450)	147526
RH SomMot 3	RH SomMot 4	0.0202	0.0013	(287, 288)	117958
LH SalVentAttn Med 9	RH DorsAttn Post 17	0.0202	0.0013	(136, 350)	66378
LH Vis 26	RH DorsAttn Post 21	0.0202	0.0013	(25, 354)	13879
LH SalVentAttn PFCl 1	RH Cont pCun 1	0.0202	0.0013	(127, 443)	62673
LH Default PFC 29	RH Default pCunPCC 1	0.0202	0.0013	(234, 489)	102630
LH Default Par 6	RH Cont Par 5	0.0202	0.0013	(202, 418)	91823
LH SomMot 16	RH Cont pCun 2	0.0202	0.0013	(54, 444)	28875
LH SalVentAttn PFCl 1	RH DorsAttn Post 7	0.0202	0.0013	(127, 340)	62570
LH Default Temp 6	RH Default pCunPCC 4	0.0202	0.0013	(190, 492)	87607
LH Default PFC 29	RH Default pCunPCC 10	0.0202	0.0013	(234, 498)	102639
LH Cont Par 3	RH Default pCunPCC 6	0.0202	0.0013	(156, 494)	74672
LH Default PFC 26	RH DorsAttn Post 3	0.0202	0.0013	(231, 336)	101514
LH Cont PFCl 8	RH DorsAttn Post 20	0.0202	0.0013	(173, 353)	81144
LH SalVentAttn PFCl 1	RH Default Par 5	0.0202	0.0013	(127, 456)	62686
LH DorsAttn Post 7	RH SalVentAttn TempOccPar 7	0.0202	0.0013	(92, 371)	47061
RH Default Temp 3	RH Default pCunPCC 11	0.0202	0.0013	(462, 499)	149494
RH Default Par 4	CAU-body-rh	0.0202	0.0013	(455, 518)	148848
LH Vis 39	LH Cont PFCd 2	0.0202	0.0013	(38, 164)	20475
LH SomMot 42	RH Cont PFCl 13	0.0202	0.0013	(80, 435)	41515
RH SalVentAttn FrOperIns 6	RH Default PFCdPFCm 11	0.0202	0.0013	(379, 484)	138440
LH SalVentAttn Med 9	HIP-body-lh	0.0202	0.0013	(136, 532)	66560
LH Vis 17	LH Vis 17	0.0202	0.0013	(16, 16)	8744
LH Vis 21	RH Cont Par 6	0.0202	0.0013	(20, 419)	11289
LH DorsAttn Post 3	RH Vis 7	0.0202	0.0013	(88, 256)	45092
LH SalVentAttn FrOperIns 9	RH DorsAttn PrCv 2	0.0202	0.0013	(125, 363)	61738
RH SomMot 24	CAU-VA-rh	0.0202	0.0013	(308, 516)	123562
RH SomMot 9	THA-VAia-rh	0.0202	0.0013	(293, 503)	119754
LH DorsAttn FEF 3	RH DorsAttn FEF 2	0.0202	0.0013	(107, 359)	53859
RH SalVentAttn TempOccPar 4	RH Cont PFCl 13	0.0202	0.0013	(368, 435)	136411
LH DorsAttn FEF 4	RH Cont PFCl 4	0.0202	0.0013	(108, 426)	54372
RH DorsAttn Post 22	RH Cont PFCl 1	0.0202	0.0013	(355, 423)	133903
LH SomMot 9	THA-DAl-rh	0.0202	0.0013	(47, 511)	25421
LH Default PFC 14	RH Cont PFCl 2	0.0202	0.0013	(219, 424)	97660
RH Default PFCdPFCm 9	lAMY-lh	0.0202	0.0013	(482, 547)	151172
LH SomMot 43	PUT-DP-rh	0.0202	0.0013	(81, 515)	42068
LH SomMot 38	LH Cont PFCl 3	0.0202	0.0013	(76, 168)	39346
LH Default Par 6	RH DorsAttn Post 9	0.0202	0.0013	(202, 342)	91747
RH SomMot 26	RH SalVentAttn FrOperIns 1	0.0202	0.0013	(310, 374)	123909
RH Default PFCdPFCm 10	pGP-lh	0.0202	0.0013	(483, 552)	151248
RH SalVentAttn FrOperIns 1	RH Cont PFCl 2	0.0202	0.0013	(374, 424)	137495
LH Cont Cing 3	RH SomMot 41	0.0202	0.0013	(181, 325)	84128
LH SomMot 23	RH DorsAttn Post 21	0.0202	0.0013	(61, 354)	32257
LH Default Temp 7	RH Cont pCun 1	0.0202	0.0013	(191, 443)	87921
LH Cont PFCl 7	THA-DAl-rh	0.0202	0.0013	(172, 511)	80921
RH SomMot 15	RH SomMot 23	0.0202	0.0013	(299, 307)	121103
LH Vis 35	LH Limbic TempPole 8	0.0202	0.0013	(34, 151)	18392
LH Cont PFCl 3	RH SomMot 45	0.0202	0.0013	(168, 329)	79205
RH DorsAttn Post 22	RH SalVentAttn Med 6	0.0202	0.0013	(355, 389)	133869
LH SalVentAttn FrOperIns 1	LH Default PFC 8	0.0202	0.0013	(117, 213)	58128
LH SalVentAttn FrOperIns 1	LH Cont PFCl 1	0.0202	0.0013	(117, 166)	58081
LH Default PFC 14	RH Default PFCdPFCm 4	0.0202	0.0013	(219, 477)	97713
LH Default PFC 16	RH DorsAttn Post 22	0.0202	0.0013	(221, 355)	98258
RH Vis 18	RH SomMot 4	0.0202	0.0013	(267, 288)	112428
RH Vis 32	RH DorsAttn Post 17	0.0202	0.0013	(281, 350)	116403
LH Vis 19	RH Cont PFCl 2	0.0202	0.0013	(18, 424)	10225
LH SomMot 10	LH SalVentAttn PFCl 1	0.0201	0.0014	(48, 127)	25543
LH Cont pCun 2	RH Vis 9	0.0201	0.0013	(177, 258)	82563
LH Limbic TempPole 3	RH Default pCunPCC 4	0.0201	0.0014	(146, 492)	70645
LH Vis 36	RH Cont PFCl 1	0.0201	0.0014	(35, 423)	19183
LH Limbic TempPole 1	RH Cont PFCl 2	0.0201	0.0014	(144, 424)	69760
LH Limbic TempPole 1	RH Limbic OFC 4	0.0201	0.0014	(144, 400)	69736
LH SomMot 31	RH Default pCunPCC 6	0.0201	0.0014	(69, 494)	36305
RH SomMot 10	RH DorsAttn Post 20	0.0201	0.0014	(294, 353)	119864
RH SomMot 10	RH DorsAttn Post 22	0.0201	0.0014	(294, 355)	119866
LH SomMot 14	LH Default PFC 9	0.0201	0.0013	(52, 214)	27644
LH DorsAttn Post 17	RH DorsAttn Post 1	0.0201	0.0014	(102, 334)	51589
LH SomMot 9	RH Cont PFCl 15	0.0201	0.0014	(47, 437)	25347
LH Vis 38	HIP-head-l-rh	0.0201	0.0014	(37, 504)	20299
LH SalVentAttn Med 10	RH SomMot 48	0.0201	0.0014	(137, 332)	66777
LH SomMot 33	NAc-shell-lh	0.0201	0.0014	(71, 550)	37328
LH SalVentAttn TempOcc 1	RH Cont PFCl 20	0.0201	0.0014	(116, 442)	57920
LH Default PFC 26	RH Default PFCdPFCm 10	0.0201	0.0014	(231, 483)	101661
LH SomMot 28	RH SomMot 36	0.0201	0.0014	(66, 320)	34673
RH SomMot 13	RH SomMot 38	0.0201	0.0014	(297, 322)	120607
RH Cont PFCl 14	THA-DP-lh	0.0201	0.0013	(436, 549)	146827
RH Vis 3	NAc-shell-lh	0.0201	0.0014	(252, 550)	108280
LH Vis 5	LH Limbic TempPole 2	0.0201	0.0014	(4, 145)	2351
LH DorsAttn Post 6	LH Limbic TempPole 7	0.0201	0.0013	(91, 150)	46378
LH Default pCunPCC 11	RH SalVentAttn FrOperIns 7	0.0201	0.0014	(246, 380)	106283
RH Default PFCdPFCm 12	lAMY-lh	0.0201	0.0014	(485, 547)	151382
LH SomMot 15	LH Default PFC 9	0.0201	0.0014	(53, 214)	28145
LH Cont Par 6	LH Cont PFCl 6	0.0201	0.0014	(159, 171)	75537
RH SomMot 42	RH DorsAttn Post 7	0.0201	0.0014	(326, 340)	127643
RH DorsAttn Post 15	RH SalVentAttn Med 4	0.0201	0.0014	(348, 387)	132453
LH Limbic OFC 6	CAU-DA-rh	0.0201	0.0014	(143, 517)	69443
LH DorsAttn Post 4	LH Default Par 6	0.0201	0.0014	(89, 202)	45503
RH SomMot 14	RH Cont PFCl 5	0.0201	0.0014	(298, 427)	120968
LH SomMot 5	LH Default Temp 10	0.0201	0.0014	(43, 194)	23070
LH Vis 16	RH Cont Par 6	0.0201	0.0014	(15, 419)	8609
LH DorsAttn Post 1	THA-VPl-lh	0.0201	0.0013	(86, 535)	44438
LH Default PFC 6	RH SalVentAttn PFCl 1	0.0201	0.0014	(211, 383)	94911
LH Vis 37	RH Vis 7	0.0201	0.0014	(36, 256)	19534
LH Cont PFCl 5	RH SomMot 28	0.0201	0.0014	(170, 312)	79957
LH SomMot 1	RH SalVentAttn FrOperIns 8	0.0201	0.0014	(39, 381)	21207
LH SalVentAttn PFCl 1	RH Vis 12	0.0201	0.0014	(127, 261)	62491
LH DorsAttn Post 11	RH Limbic TempPole 3	0.0201	0.0014	(96, 406)	48934
LH DorsAttn Post 11	RH Cont Temp 2	0.0201	0.0014	(96, 421)	48949
LH Default pCunPCC 7	RH Default Temp 7	0.0201	0.0014	(242, 466)	105131
LH DorsAttn Post 8	RH Cont pCun 2	0.0201	0.0013	(93, 444)	47595
LH SomMot 33	RH Default PFCdPFCm 8	0.0201	0.0014	(71, 481)	37259
RH Vis 29	RH Default PFCdPFCm 15	0.0201	0.0014	(278, 488)	115719
LH Vis 9	RH Cont PFCl 13	0.0201	0.0014	(8, 435)	4831
LH SalVentAttn Med 9	RH Default Par 2	0.0201	0.0014	(136, 453)	66481
LH Default Par 5	RH DorsAttn Post 6	0.0201	0.0013	(201, 339)	91392
LH DorsAttn Post 17	RH DorsAttn Post 18	0.0201	0.0014	(102, 351)	51606
LH DorsAttn Post 1	LH Default PFC 4	0.0201	0.0014	(86, 209)	44112
RH SomMot 8	RH Default pCunPCC 7	0.0201	0.0014	(292, 495)	119485
LH Default PFC 26	LH Default pCunPCC 11	0.0201	0.0014	(231, 246)	101424
LH SalVentAttn Med 1	RH SomMot 7	0.0201	0.0014	(128, 291)	62947
LH Default pCunPCC 11	RH SomMot 39	0.0201	0.0014	(246, 323)	106226
RH SomMot 40	RH Default PFCv 2	0.0201	0.0013	(324, 471)	127317
LH Default Par 8	RH DorsAttn PrCv 3	0.0201	0.0014	(204, 364)	92470
LH SalVentAttn ParOper 2	RH SalVentAttn Med 4	0.0201	0.0014	(112, 387)	56107
RH DorsAttn Post 20	RH Default PFCdPFCm 11	0.0201	0.0014	(353, 484)	133565
LH Cont PFCl 3	RH SomMot 42	0.0201	0.0014	(168, 326)	79202
RH Vis 13	RH Cont PFCmp 2	0.0201	0.0014	(262, 450)	111145
LH Cont Par 6	RH SomMot 22	0.0201	0.0013	(159, 306)	75672
LH Vis 7	LH Default PFC 20	0.0201	0.0014	(6, 225)	3528
LH Default PFC 30	RH SomMot 15	0.0201	0.0014	(235, 299)	102759
LH Cont Par 1	RH Limbic TempPole 4	0.0201	0.0014	(154, 407)	73788
LH DorsAttn Post 13	RH Cont PFCl 12	0.0201	0.0014	(98, 434)	49875
RH SalVentAttn Med 9	NAc-shell-lh	0.0201	0.0014	(392, 550)	140690
LH Default Temp 10	LH Default PFC 7	0.0201	0.0014	(194, 212)	88773
LH Default pCunPCC 4	RH Limbic TempPole 8	0.0201	0.0014	(239, 411)	104137
LH DorsAttn Post 5	RH Default Temp 1	0.0201	0.0014	(90, 460)	46225
LH DorsAttn Post 12	RH SalVentAttn Med 2	0.0201	0.0014	(97, 385)	49370
LH Default Par 9	RH SomMot 45	0.0201	0.0014	(205, 329)	92784
RH Default pCunPCC 9	RH Default pCunPCC 11	0.0201	0.0014	(497, 499)	152084
LH DorsAttn Post 15	RH DorsAttn Post 13	0.0201	0.0014	(100, 346)	50696
LH SomMot 18	RH Vis 24	0.0201	0.0014	(56, 273)	29701
LH Cont Par 4	RH Cont PFCv 1	0.0201	0.0014	(157, 422)	74997
CAU-body-rh	CAU-VA-lh	0.0201	0.0013	(518, 543)	153094
LH Default pCunPCC 12	RH Limbic TempPole 8	0.0201	0.0014	(247, 411)	106621
LH DorsAttn Post 10	RH Cont Par 5	0.0201	0.0014	(95, 418)	48488
LH Default PFC 10	RH Cont PFCl 18	0.0201	0.0014	(215, 440)	96330
LH DorsAttn Post 3	RH Default PFCv 4	0.0201	0.0014	(88, 473)	45309
RH DorsAttn Post 4	RH DorsAttn Post 9	0.0201	0.0014	(337, 342)	130087
LH SalVentAttn Med 2	RH Limbic TempPole 9	0.0201	0.0014	(129, 412)	63493
LH SomMot 41	RH DorsAttn Post 7	0.0201	0.0014	(79, 340)	40946
RH Vis 34	RH SalVentAttn PrC 1	0.0201	0.0014	(283, 373)	116969
RH Limbic OFC 3	RH Default Temp 3	0.0201	0.0014	(399, 462)	141708
LH SomMot 36	RH DorsAttn Post 20	0.0201	0.0014	(74, 353)	38574
RH Vis 21	RH Limbic OFC 3	0.0201	0.0013	(270, 399)	113394
RH SomMot 17	RH Default Par 8	0.0201	0.0014	(301, 459)	121762
LH Default Par 8	RH Limbic OFC 6	0.0201	0.0014	(204, 402)	92508
LH SomMot 41	RH Cont Par 4	0.0201	0.0014	(79, 417)	41023
LH SomMot 41	RH Cont PFCl 3	0.0201	0.0014	(79, 425)	41031
LH Cont pCun 3	RH SomMot 9	0.0201	0.0014	(178, 293)	82974
LH Limbic TempPole 8	RH DorsAttn Post 8	0.0201	0.0014	(151, 341)	72519
LH Vis 10	RH DorsAttn Post 2	0.0201	0.0014	(9, 335)	5276
LH SomMot 29	LH SomMot 40	0.0201	0.0013	(67, 78)	34918
LH Default pCunPCC 9	RH Cont PFCl 8	0.0201	0.0014	(244, 430)	105716
LH Vis 39	RH Vis 12	0.0201	0.0014	(38, 261)	20572
LH SalVentAttn Med 7	LH Default PFC 30	0.0201	0.0014	(134, 235)	65426
RH Cont Par 5	RH Default Temp 8	0.0201	0.0014	(418, 467)	144468
LH DorsAttn Post 15	RH SomMot 13	0.0201	0.0014	(100, 297)	50647
LH SalVentAttn Med 6	RH DorsAttn Post 12	0.0201	0.0014	(133, 345)	65116
LH DorsAttn Post 5	LH Default PFC 17	0.0201	0.0014	(90, 222)	45987
RH SomMot 13	RH Cont Par 3	0.0201	0.0014	(297, 416)	120701
LH SomMot 3	RH SomMot 28	0.0201	0.0014	(41, 312)	22165
LH DorsAttn Post 3	RH DorsAttn Post 4	0.0201	0.0013	(88, 337)	45173
LH Default PFC 29	RH Default pCunPCC 11	0.0201	0.0014	(234, 499)	102640
LH SomMot 31	LH Cont Par 6	0.0201	0.0014	(69, 159)	35970
LH SomMot 40	RH Default PFCdPFCm 9	0.0201	0.0013	(78, 482)	40613
LH Cont PFCl 6	RH Cont Cing 2	0.0201	0.0014	(171, 447)	80475
RH Default PFCdPFCm 2	THA-VAs-lh	0.0201	0.0013	(475, 536)	150636
LH Vis 22	LH Default Temp 12	0.0201	0.0014	(21, 196)	11599
RH SomMot 8	RH Limbic TempPole 6	0.0201	0.0013	(292, 409)	119399
LH Vis 8	RH SomMot 44	0.0201	0.0013	(7, 328)	4178
RH DorsAttn Post 5	RH Cont Par 1	0.0201	0.0014	(338, 414)	130375
LH Default Temp 7	NAc-shell-rh	0.0201	0.0014	(191, 523)	88001
LH SalVentAttn FrOperIns 10	RH DorsAttn Post 9	0.0201	0.0014	(126, 342)	62145
LH DorsAttn Post 5	RH SomMot 35	0.0201	0.0014	(90, 319)	46084
LH DorsAttn Post 19	LH Limbic OFC 6	0.0201	0.0014	(104, 143)	52299
LH SomMot 26	LH Default PFC 14	0.0201	0.0013	(64, 219)	33595
RH SalVentAttn FrOperIns 4	RH Default pCunPCC 8	0.0201	0.0014	(377, 496)	138101
RH SomMot 38	PUT-VP-lh	0.0201	0.0014	(322, 541)	126926
LH Vis 39	RH DorsAttn FEF 3	0.0201	0.0013	(38, 360)	20671
RH Cont Par 3	RH Cont PFCl 18	0.0201	0.0013	(416, 440)	144168
RH Vis 11	RH Cont PFCl 2	0.0201	0.0014	(260, 424)	110534
RH SalVentAttn Med 3	RH Limbic OFC 5	0.0201	0.0014	(386, 401)	139554
LH Cont PFCv 1	RH SalVentAttn Med 8	0.0201	0.0014	(175, 391)	81941
LH DorsAttn Post 5	RH DorsAttn FEF 3	0.0201	0.0013	(90, 360)	46125
LH Limbic OFC 4	LH Default PHC 1	0.0201	0.0014	(141, 248)	68351
LH SomMot 6	RH DorsAttn Post 19	0.0201	0.0013	(44, 352)	23738
RH Default PFCdPFCm 2	RH Default PFCdPFCm 10	0.0201	0.0014	(475, 483)	150583
RH SomMot 37	RH SalVentAttn FrOperIns 8	0.0201	0.0014	(321, 381)	126534
LH DorsAttn Post 6	RH Cont PFCl 20	0.0201	0.0014	(91, 442)	46670
LH SalVentAttn FrOperIns 3	RH SomMot 36	0.0201	0.0014	(119, 320)	59106
LH Limbic TempPole 4	RH Cont Par 5	0.0201	0.0014	(147, 418)	70978
RH SalVentAttn PFCl 1	RH Default pCunPCC 9	0.0201	0.0014	(383, 497)	139143
RH Vis 29	RH Cont PFCl 10	0.0201	0.0014	(278, 432)	115663
RH Vis 8	HIP-tail-lh	0.0201	0.0014	(257, 533)	109758
LH SomMot 28	RH Default PFCdPFCm 10	0.0201	0.0014	(66, 483)	34836
LH Default pCunPCC 9	RH Default PFCdPFCm 13	0.0201	0.0014	(244, 486)	105772
LH SomMot 28	RH Default Temp 7	0.0201	0.0014	(66, 466)	34819
LH SomMot 42	LH Cont PFCl 5	0.0201	0.0014	(80, 170)	41250
LH Cont PFCl 2	RH DorsAttn Post 19	0.0201	0.0014	(167, 352)	78842
LH Default Par 8	LH Default PFC 11	0.0201	0.0014	(204, 216)	92322
RH Default PFCdPFCm 8	RH Default pCunPCC 10	0.0201	0.0014	(481, 498)	151051
RH Cont PFCl 1	PUT-VP-rh	0.0201	0.0014	(423, 514)	145180
LH Cont Par 1	HIP-head-m2-rh	0.0201	0.0014	(154, 501)	73882
LH SomMot 35	LH Default pCunPCC 7	0.0201	0.0014	(73, 242)	37983
LH SomMot 3	PUT-DP-lh	0.0201	0.0014	(41, 542)	22395
LH Default PFC 29	RH SomMot 4	0.0201	0.0014	(234, 288)	102429
RH DorsAttn Post 13	RH Default pCunPCC 10	0.0201	0.0014	(346, 498)	132151
LH SomMot 40	NAc-shell-lh	0.0201	0.0013	(78, 550)	40681
LH SomMot 33	LH Limbic OFC 6	0.0201	0.0014	(71, 143)	36921
LH SomMot 46	RH Vis 32	0.0201	0.0014	(84, 281)	43247
LH Vis 19	LH SalVentAttn ParOper 3	0.0201	0.0014	(18, 113)	9914
LH Cont PFCl 2	RH SalVentAttn Med 5	0.0201	0.0014	(167, 388)	78878
LH SomMot 28	RH Default PFCdPFCm 6	0.0201	0.0014	(66, 479)	34832
LH SalVentAttn FrOperIns 9	RH Cont PFCl 8	0.0201	0.0014	(125, 430)	61805
LH SomMot 3	RH DorsAttn FEF 3	0.0201	0.0014	(41, 360)	22213
LH Cont PFCl 6	RH Default pCunPCC 6	0.0201	0.0014	(171, 494)	80522
RH DorsAttn FEF 1	RH Cont PFCl 20	0.0201	0.0014	(358, 442)	134513
LH SomMot 21	RH SomMot 32	0.0201	0.0014	(59, 316)	31232
LH Cont Par 7	RH Limbic OFC 7	0.0201	0.0014	(160, 403)	76163
RH Cont PFCl 16	RH Default pCunPCC 4	0.0201	0.0014	(438, 492)	147003
LH SalVentAttn Med 3	NAc-core-rh	0.0201	0.0014	(130, 524)	64029
LH SalVentAttn ParOper 1	LH Default pCunPCC 11	0.0201	0.0014	(111, 246)	55524
RH SomMot 11	RH DorsAttn Post 24	0.0201	0.0014	(295, 357)	120127
LH Cont PFCl 6	mAMY-lh	0.0201	0.0014	(171, 548)	80576
LH DorsAttn FEF 4	RH Default pCunPCC 7	0.0201	0.0014	(108, 495)	54441
LH DorsAttn Post 10	RH SomMot 35	0.0201	0.0014	(95, 319)	48389
LH Vis 6	aGP-rh	0.0201	0.0014	(5, 526)	3281
LH SomMot 29	LH Cont PFCl 2	0.0201	0.0014	(67, 167)	35007
LH Default Par 5	RH Vis 24	0.0201	0.0014	(201, 273)	91326
LH Vis 38	RH DorsAttn Post 13	0.0201	0.0014	(37, 346)	20141
LH DorsAttn Post 4	HIP-head-l-rh	0.0201	0.0014	(89, 504)	45805
LH SomMot 12	RH SomMot 24	0.0201	0.0013	(50, 308)	26733
RH SomMot 40	RH SalVentAttn FrOperIns 9	0.0201	0.0013	(324, 382)	127228
LH Default pCunPCC 1	RH Default PFCdPFCm 9	0.0201	0.0013	(236, 482)	103260
LH SomMot 40	RH DorsAttn Post 10	0.0201	0.0014	(78, 343)	40474
LH Default PFC 1	LH Default PFC 9	0.0201	0.0014	(206, 214)	93017
LH DorsAttn Post 10	THA-VPl-rh	0.0201	0.0013	(95, 508)	48578
RH DorsAttn Post 14	RH Limbic OFC 2	0.0201	0.0014	(347, 398)	132258
LH DorsAttn PrCv 1	RH Cont PFCl 6	0.0201	0.0014	(109, 428)	54819
LH Cont OFC 1	LH Default Par 3	0.0201	0.0014	(165, 199)	77914
LH SomMot 20	RH SalVentAttn TempOccPar 7	0.0201	0.0014	(58, 371)	30792
RH SomMot 46	RH SalVentAttn TempOccPar 1	0.0201	0.0014	(330, 365)	128570
LH SomMot 17	RH SalVentAttn FrOperIns 1	0.0201	0.0014	(55, 374)	29304
RH Vis 19	RH Cont pCun 1	0.02	0.0015	(268, 443)	112869
LH SomMot 2	RH DorsAttn Post 8	0.02	0.0014	(40, 341)	21681
RH SomMot 19	RH DorsAttn Post 22	0.02	0.0014	(303, 355)	122161
LH Default Par 6	RH Cont PFCl 12	0.02	0.0014	(202, 434)	91839
RH SomMot 2	RH SalVentAttn TempOccPar 2	0.02	0.0014	(286, 366)	117769
LH Vis 2	LH Default PFC 19	0.02	0.0014	(1, 224)	777
LH Default PFC 17	RH Vis 8	0.02	0.0014	(222, 257)	98492
LH SomMot 9	RH Default pCunPCC 6	0.02	0.0015	(47, 494)	25404
LH Vis 8	RH Vis 6	0.02	0.0014	(7, 255)	4105
RH DorsAttn FEF 2	CAU-body-rh	0.02	0.0015	(359, 518)	134784
LH DorsAttn Post 8	RH DorsAttn Post 5	0.02	0.0015	(93, 338)	47489
LH Default PFC 16	RH SomMot 39	0.02	0.0014	(221, 323)	98226
LH SomMot 17	RH SomMot 25	0.02	0.0014	(55, 309)	29239
LH Vis 38	RH SalVentAttn Med 11	0.02	0.0015	(37, 394)	20189
LH Cont PFCl 3	RH Default pCunPCC 7	0.02	0.0014	(168, 495)	79371
LH Default PFC 7	RH Default PFCdPFCm 14	0.02	0.0014	(212, 487)	95357
LH Default PFC 4	RH Cont PFCmp 3	0.02	0.0014	(209, 451)	94292
LH SalVentAttn ParOper 1	LH Default PFC 24	0.02	0.0014	(111, 229)	55507
LH Default PFC 13	RH Vis 33	0.02	0.0014	(218, 282)	97183
LH Vis 6	RH Cont pCun 3	0.02	0.0015	(5, 445)	3200
RH Vis 30	NAc-shell-rh	0.02	0.0014	(279, 523)	116029
LH Cont Cing 3	RH Cont PFCl 13	0.02	0.0014	(181, 435)	84238
LH Limbic OFC 6	RH SomMot 39	0.02	0.0014	(143, 323)	69249
LH SalVentAttn FrOperIns 9	RH SalVentAttn PrC 1	0.02	0.0015	(125, 373)	61748
LH SalVentAttn FrOperIns 9	RH Cont Cing 2	0.02	0.0014	(125, 447)	61822
LH SomMot 20	LH SalVentAttn FrOperIns 10	0.02	0.0014	(58, 126)	30547
LH SalVentAttn FrOperIns 9	RH Default PFCdPFCm 9	0.02	0.0015	(125, 482)	61857
LH Vis 6	RH Default PFCdPFCm 2	0.02	0.0015	(5, 475)	3230
LH Default PFC 22	RH DorsAttn Post 7	0.02	0.0015	(227, 340)	100220
LH SomMot 35	RH Cont PFCl 6	0.02	0.0015	(73, 428)	38169
LH Default pCunPCC 3	THA-VPm-rh	0.02	0.0015	(238, 507)	103918
LH Cont PFCd 1	RH Default pCunPCC 4	0.02	0.0014	(163, 492)	77428
RH DorsAttn FEF 3	THA-DAl-lh	0.02	0.0015	(360, 538)	134998
RH SalVentAttn FrOperIns 3	HIP-head-m1-rh	0.02	0.0015	(376, 500)	137928
LH SomMot 6	RH Cont Par 5	0.02	0.0014	(44, 418)	23804
LH Cont Par 4	RH SalVentAttn Med 5	0.02	0.0015	(157, 388)	74963
LH Cont PFCl 4	RH DorsAttn Post 15	0.02	0.0015	(169, 348)	79609
RH DorsAttn Post 3	RH Default Temp 9	0.02	0.0014	(336, 468)	129996
RH SalVentAttn PFCl 1	RH Cont PFCv 1	0.02	0.0014	(383, 422)	139068
RH Vis 26	RH Default Temp 4	0.02	0.0014	(275, 463)	114863
LH SalVentAttn FrOperIns 2	RH Default PFCdPFCm 14	0.02	0.0014	(118, 487)	58838
RH Cont PFCl 8	RH Default pCunPCC 7	0.02	0.0015	(430, 495)	146050
LH SomMot 20	RH Default PFCdPFCm 10	0.02	0.0015	(58, 483)	30904
RH SomMot 48	RH Default Par 6	0.02	0.0014	(332, 457)	129107
LH Vis 14	LH Limbic OFC 4	0.02	0.0014	(13, 141)	7252
LH SalVentAttn FrOperIns 3	RH SomMot 37	0.02	0.0015	(119, 321)	59107
LH DorsAttn Post 13	THA-DAl-rh	0.02	0.0014	(98, 511)	49952
RH SomMot 23	RH Cont PFCl 6	0.02	0.0014	(307, 428)	123228
LH Default Temp 11	RH Cont pCun 1	0.02	0.0014	(195, 443)	89363
RH SomMot 17	RH Cont Par 5	0.02	0.0015	(301, 418)	121721
LH Default Par 9	RH Cont Par 4	0.02	0.0015	(205, 417)	92872
LH Cont Par 2	RH SalVentAttn TempOccPar 8	0.02	0.0014	(155, 372)	74152
LH Cont pCun 3	RH SalVentAttn TempOccPar 6	0.02	0.0014	(178, 370)	83051
LH SomMot 11	LH SomMot 29	0.02	0.0014	(49, 67)	25988
LH Vis 19	LH Default PFC 16	0.02	0.0014	(18, 221)	10022
LH Cont PFCv 1	RH Cont PFCl 20	0.02	0.0015	(175, 442)	81992
LH Default Par 9	RH Default PFCdPFCm 12	0.02	0.0015	(205, 485)	92940
LH Default PFC 13	RH DorsAttn FEF 3	0.02	0.0015	(218, 360)	97261
RH Default PFCdPFCm 8	PUT-VA-lh	0.02	0.0015	(481, 539)	151092
RH Default PFCdPFCm 5	NAc-shell-rh	0.02	0.0015	(478, 523)	150854
LH Vis 5	RH Default pCunPCC 8	0.02	0.0015	(4, 496)	2702
LH Vis 23	RH SalVentAttn Med 4	0.02	0.0014	(22, 387)	12322
LH Vis 37	LH Default PFC 4	0.02	0.0014	(36, 209)	19487
RH DorsAttn FEF 1	RH SalVentAttn PrC 1	0.02	0.0015	(358, 373)	134444
RH Vis 20	RH Vis 35	0.02	0.0015	(269, 284)	112995
LH Limbic OFC 4	RH Limbic OFC 7	0.02	0.0014	(141, 403)	68506
LH SomMot 6	LH SalVentAttn ParOper 5	0.02	0.0014	(44, 115)	23501
LH Default PFC 24	RH SalVentAttn Med 9	0.02	0.0015	(229, 392)	100923
RH Default PFCdPFCm 12	CAU-VA-rh	0.02	0.0015	(485, 516)	151351
RH SomMot 27	RH SalVentAttn TempOccPar 6	0.02	0.0015	(311, 370)	124148
LH SalVentAttn FrOperIns 9	LH Default PFC 28	0.02	0.0015	(125, 233)	61608
LH DorsAttn Post 3	RH SalVentAttn FrOperIns 4	0.02	0.0014	(88, 377)	45213
LH Cont Par 6	HIP-tail-lh	0.02	0.0014	(159, 533)	75899
LH Cont pCun 3	RH SalVentAttn PrC 1	0.02	0.0015	(178, 373)	83054
RH SomMot 38	RH SomMot 46	0.02	0.0015	(322, 330)	126715
RH Cont PFCl 11	RH Default pCunPCC 7	0.02	0.0014	(433, 495)	146416
RH DorsAttn Post 2	RH Default pCunPCC 9	0.02	0.0015	(335, 497)	129807
LH SalVentAttn FrOperIns 2	RH SalVentAttn TempOccPar 1	0.02	0.0015	(118, 365)	58716
RH Default Par 3	NAc-shell-rh	0.02	0.0014	(454, 523)	148754
RH SomMot 22	RH Cont Par 1	0.02	0.0015	(306, 414)	122967
RH SalVentAttn Med 12	RH Cont PFCl 6	0.02	0.0014	(395, 428)	141048
LH SalVentAttn Med 3	LH Default pCunPCC 5	0.02	0.0015	(130, 240)	63745
LH Cont Par 8	RH SomMot 26	0.02	0.0014	(161, 310)	76463
LH Default Temp 10	RH DorsAttn Post 7	0.02	0.0014	(194, 340)	88901
LH Limbic OFC 4	RH Cont PFCl 9	0.02	0.0014	(141, 431)	68534
LH Default PFC 12	RH SalVentAttn Med 3	0.02	0.0015	(217, 386)	96951
RH SomMot 27	RH Cont PFCl 8	0.02	0.0015	(311, 430)	124208
LH DorsAttn PrCv 2	RH Default pCunPCC 8	0.02	0.0014	(110, 496)	55331
RH DorsAttn FEF 1	PUT-DA-lh	0.02	0.0014	(358, 540)	134611
LH Cont PFCl 5	RH Cont Par 3	0.02	0.0015	(170, 416)	80061
RH SalVentAttn Med 8	THA-VPl-lh	0.02	0.0014	(391, 535)	140513
RH Vis 23	RH Cont PFCl 7	0.02	0.0015	(272, 429)	113989
LH Cont Par 4	RH Cont PFCl 3	0.02	0.0015	(157, 425)	75000
LH DorsAttn Post 15	RH DorsAttn Post 1	0.02	0.0014	(100, 334)	50684
LH Vis 35	RH SomMot 8	0.02	0.0014	(34, 292)	18533
RH Cont PFCl 5	RH Default PFCdPFCm 10	0.02	0.0015	(427, 483)	145663
LH Vis 5	NAc-core-rh	0.02	0.0014	(4, 524)	2730
RH SomMot 47	THA-VPl-rh	0.02	0.0014	(331, 508)	128936
LH DorsAttn Post 5	RH Default PFCdPFCm 6	0.02	0.0015	(90, 479)	46244
LH DorsAttn Post 5	RH Default Temp 6	0.02	0.0014	(90, 465)	46230
LH DorsAttn Post 5	RH Cont PFCl 18	0.02	0.0015	(90, 440)	46205
LH Default PFC 25	RH Cont Temp 2	0.02	0.0014	(230, 421)	101276
LH Default PFC 30	RH SomMot 48	0.02	0.0014	(235, 332)	102792
RH SomMot 29	RH DorsAttn Post 20	0.02	0.0015	(313, 353)	124614
LH SomMot 30	RH SomMot 35	0.02	0.0014	(68, 319)	35645
LH SalVentAttn ParOper 4	RH Default Par 8	0.02	0.0015	(114, 459)	57060
LH Default PFC 13	HIP-body-rh	0.02	0.0015	(218, 505)	97406
LH SalVentAttn Med 8	RH Vis 35	0.02	0.0014	(135, 284)	65894
LH Vis 7	THA-VPm-lh	0.02	0.0015	(6, 534)	3837
LH Default PFC 8	RH SomMot 5	0.02	0.0014	(213, 289)	95500
RH DorsAttn Post 8	RH Default PFCdPFCm 1	0.02	0.0015	(341, 474)	131077
RH SomMot 8	RH Default PFCdPFCm 11	0.02	0.0014	(292, 484)	119474
LH SalVentAttn Med 1	RH SomMot 10	0.02	0.0014	(128, 294)	62950
LH Cont Temp 1	RH Limbic OFC 2	0.02	0.0014	(162, 398)	76943
RH SomMot 47	RH Cont PFCl 15	0.02	0.0014	(331, 437)	128865
LH Default PFC 26	LH Default PFC 30	0.02	0.0015	(231, 235)	101413
LH Default PFC 12	RH Vis 8	0.02	0.0014	(217, 257)	96822
LH Default PFC 25	THA-VAip-rh	0.02	0.0015	(230, 502)	101357
LH SalVentAttn Med 1	RH Default PFCdPFCm 5	0.02	0.0014	(128, 478)	63134
RH SomMot 40	PUT-DA-lh	0.02	0.0015	(324, 540)	127386
LH Default Par 2	RH Default Par 6	0.02	0.0015	(198, 457)	90448
LH DorsAttn Post 15	HIP-tail-lh	0.02	0.0014	(100, 533)	50883
LH Default PFC 14	RH Vis 29	0.02	0.0015	(219, 278)	97514
RH SomMot 14	RH Default Par 7	0.02	0.0015	(298, 458)	120999
RH Default Temp 4	RH Default Temp 7	0.02	0.0015	(463, 466)	149552
LH SomMot 17	LH SomMot 29	0.02	0.0014	(55, 67)	28997
LH Limbic OFC 5	RH Default pCunPCC 7	0.02	0.0014	(142, 495)	69010
LH Vis 28	RH Default PFCv 1	0.02	0.0014	(27, 470)	15050
RH SomMot 25	RH Cont Par 2	0.02	0.0015	(309, 415)	123706
LH DorsAttn Post 10	LH Limbic OFC 1	0.02	0.0014	(95, 138)	48208
LH Limbic OFC 5	LH Default PFC 12	0.02	0.0015	(142, 217)	68732
LH SomMot 14	RH SomMot 19	0.02	0.0014	(52, 303)	27733
LH Vis 16	RH SalVentAttn Med 4	0.02	0.0015	(15, 387)	8577
LH Vis 9	RH Vis 11	0.02	0.0014	(8, 260)	4656
LH Vis 10	LH Limbic TempPole 10	0.02	0.0015	(9, 153)	5094
LH SomMot 12	RH SomMot 13	0.02	0.0015	(50, 297)	26722
LH Default PFC 9	RH Default PFCdPFCm 4	0.02	0.0015	(214, 477)	96028
LH Default PHC 2	RH SomMot 24	0.02	0.0015	(249, 308)	107129
LH Default PFC 30	RH Default pCunPCC 10	0.02	0.0014	(235, 498)	102958
LH Cont Par 6	LH Cont PFCmp 2	0.02	0.0015	(159, 183)	75549
LH DorsAttn Post 16	LH Default pCunPCC 8	0.02	0.0015	(101, 243)	51046
LH DorsAttn Post 17	RH Limbic TempPole 7	0.02	0.0015	(102, 410)	51665
LH Default pCunPCC 11	RH Limbic TempPole 7	0.02	0.0015	(246, 410)	106313
LH Default pCunPCC 11	RH SalVentAttn Med 11	0.02	0.0015	(246, 394)	106297
LH SalVentAttn FrOperIns 5	LH Cont PFCd 2	0.02	0.0015	(121, 164)	59817
LH SalVentAttn PFCl 1	RH DorsAttn Post 13	0.02	0.0014	(127, 346)	62576
LH SomMot 4	RH Default pCunPCC 6	0.02	0.0015	(42, 494)	22859
LH Cont PFCl 8	RH DorsAttn Post 15	0.02	0.0014	(173, 348)	81139
LH Default PFC 11	RH Default pCunPCC 7	0.02	0.0014	(216, 495)	96723
LH SalVentAttn Med 10	RH Default PFCv 1	0.02	0.0015	(137, 470)	66915
LH Vis 29	NAc-core-rh	0.02	0.0014	(28, 524)	15630
LH Vis 19	RH Default PFCdPFCm 5	0.02	0.0015	(18, 478)	10279
LH SomMot 9	RH SomMot 18	0.02	0.0014	(47, 302)	25212
RH Cont Par 6	RH Default PFCdPFCm 7	0.02	0.0015	(419, 480)	144616
LH Cont pCun 2	RH DorsAttn FEF 4	0.02	0.0015	(177, 361)	82666
RH Cont PFCmp 1	RH Default Par 8	0.02	0.0014	(449, 459)	148180
LH SomMot 39	RH SomMot 35	0.02	0.0015	(77, 319)	39974
RH DorsAttn Post 21	RH Limbic OFC 7	0.02	0.0014	(354, 403)	133684
LH Vis 15	RH Vis 22	0.02	0.0015	(14, 271)	7922
LH DorsAttn Post 5	PUT-DA-rh	0.02	0.0015	(90, 513)	46278
LH SalVentAttn PFCl 1	RH SomMot 8	0.02	0.0014	(127, 292)	62522
RH DorsAttn FEF 4	RH Cont PFCl 13	0.02	0.0014	(361, 435)	135088
RH SomMot 10	RH DorsAttn Post 23	0.02	0.0015	(294, 356)	119867
LH Vis 28	RH Vis 20	0.02	0.0015	(27, 269)	14849
LH Cont Cing 2	RH DorsAttn Post 22	0.02	0.0015	(180, 355)	83785
LH DorsAttn FEF 3	RH SomMot 33	0.02	0.0014	(107, 317)	53817
LH DorsAttn PrCv 2	LH Default PFC 20	0.02	0.0014	(110, 225)	55060
LH DorsAttn PrCv 2	RH DorsAttn Post 7	0.02	0.0015	(110, 340)	55175
LH Limbic TempPole 3	RH DorsAttn Post 15	0.02	0.0014	(146, 348)	70501
RH Default PFCdPFCm 4	CAU-DA-rh	0.02	0.0014	(477, 517)	150772
LH Default PFC 14	NAc-core-rh	0.02	0.0015	(219, 524)	97760
LH Default pCunPCC 8	RH Cont PFCl 4	0.0199	0.0016	(243, 426)	105402
LH SomMot 10	RH SomMot 47	0.0199	0.0015	(48, 331)	25747
RH SomMot 17	RH SalVentAttn PFCl 1	0.0199	0.0015	(301, 383)	121686
LH SomMot 22	LH SalVentAttn Med 9	0.0199	0.0015	(60, 136)	31546
RH SomMot 14	RH SomMot 20	0.0199	0.0015	(298, 304)	120845
RH SomMot 18	RH SalVentAttn TempOccPar 1	0.0199	0.0016	(302, 365)	121920
LH DorsAttn PrCv 2	LH Cont pCun 2	0.0199	0.0015	(110, 177)	55012
LH SalVentAttn FrOperIns 7	RH Cont PFCl 5	0.0199	0.0015	(123, 427)	60943
LH SalVentAttn FrOperIns 7	RH SomMot 40	0.0199	0.0015	(123, 324)	60840
LH Cont PFCl 6	LH Default PFC 3	0.0199	0.0015	(171, 208)	80236
RH SomMot 19	CAU-VA-rh	0.0199	0.0016	(303, 516)	122322
LH Vis 35	LH Cont PFCmp 2	0.0199	0.0015	(34, 183)	18424
LH DorsAttn FEF 3	RH Default pCunPCC 9	0.0199	0.0015	(107, 497)	53997
LH Vis 26	PUT-DP-lh	0.0199	0.0016	(25, 542)	14067
RH SomMot 45	RH DorsAttn Post 15	0.0199	0.0015	(329, 348)	128329
LH Vis 34	NAc-core-lh	0.0199	0.0015	(33, 551)	18272
LH SomMot 41	LH Default PFC 29	0.0199	0.0015	(79, 234)	40840
LH Cont PFCl 5	RH Vis 23	0.0199	0.0016	(170, 272)	79917
THA-VAip-rh	CAU-VA-rh	0.0199	0.0015	(502, 516)	152371
RH Limbic TempPole 7	THA-DP-rh	0.0199	0.0015	(410, 522)	143407
RH DorsAttn PrCv 1	RH Default pCunPCC 7	0.0199	0.0015	(362, 495)	135340
LH Default PFC 26	RH Cont PFCl 14	0.0199	0.0015	(231, 436)	101614
LH Vis 16	RH Limbic TempPole 9	0.0199	0.0015	(15, 412)	8602
LH Cont PFCmp 2	RH Cont Par 3	0.0199	0.0016	(183, 416)	84962
LH DorsAttn Post 10	LH Cont PFCl 9	0.0199	0.0015	(95, 174)	48244
LH Cont PFCmp 2	RH Limbic OFC 2	0.0199	0.0016	(183, 398)	84944
LH SomMot 1	RH DorsAttn Post 9	0.0199	0.0016	(39, 342)	21168
RH SomMot 25	RH SalVentAttn FrOperIns 5	0.0199	0.0015	(309, 378)	123669
LH Default PFC 27	RH Default PFCv 1	0.0199	0.0016	(232, 470)	101970
LH SomMot 35	LH Cont PFCmp 3	0.0199	0.0015	(73, 184)	37925
LH Limbic OFC 4	RH Default PFCdPFCm 6	0.0199	0.0016	(141, 479)	68582
LH SalVentAttn Med 1	RH Cont Par 3	0.0199	0.0016	(128, 416)	63072
LH Default PFC 25	PUT-DP-rh	0.0199	0.0015	(230, 515)	101370
LH Default pCunPCC 5	RH Cont PFCl 17	0.0199	0.0015	(240, 439)	104479
RH SomMot 33	RH DorsAttn Post 15	0.0199	0.0015	(317, 348)	125563
LH SomMot 13	RH Cont PFCl 19	0.0199	0.0015	(51, 441)	27369
LH Default pCunPCC 6	RH Vis 15	0.0199	0.0015	(241, 264)	104617
LH DorsAttn Post 6	RH SomMot 46	0.0199	0.0015	(91, 330)	46558
LH DorsAttn Post 13	RH Cont PFCmp 1	0.0199	0.0015	(98, 449)	49890
LH Cont PFCl 8	CAU-tail-rh	0.0199	0.0015	(173, 519)	81310
LH SomMot 29	NAc-core-lh	0.0199	0.0015	(67, 551)	35391
LH DorsAttn Post 5	RH SalVentAttn FrOperIns 4	0.0199	0.0015	(90, 377)	46142
LH DorsAttn Post 5	RH Default PFCv 4	0.0199	0.0016	(90, 473)	46238
RH Vis 3	RH Vis 26	0.0199	0.0015	(252, 275)	108005
LH Cont PFCd 1	RH Cont PFCl 2	0.0199	0.0015	(163, 424)	77360
LH Vis 35	RH Vis 25	0.0199	0.0016	(34, 274)	18515
LH Cont PFCl 2	LH Default pCunPCC 6	0.0199	0.0016	(167, 241)	78731
LH Default PFC 12	RH Cont Cing 2	0.0199	0.0016	(217, 447)	97012
LH SomMot 41	RH DorsAttn Post 3	0.0199	0.0015	(79, 336)	40942
LH SomMot 5	RH SalVentAttn Med 11	0.0199	0.0016	(43, 394)	23270
RH DorsAttn Post 19	RH Cont PFCmp 2	0.0199	0.0015	(352, 450)	133330
RH DorsAttn Post 11	THA-VAs-rh	0.0199	0.0015	(344, 509)	131745
LH Cont Cing 1	RH SalVentAttn FrOperIns 2	0.0199	0.0015	(179, 375)	83431
LH SomMot 12	THA-VAia-lh	0.0199	0.0015	(50, 530)	26955
LH SomMot 16	RH SomMot 38	0.0199	0.0016	(54, 322)	28753
LH SomMot 22	RH Cont Par 6	0.0199	0.0015	(60, 419)	31829
RH DorsAttn FEF 1	RH SalVentAttn FrOperIns 9	0.0199	0.0015	(358, 382)	134453
LH SomMot 28	LH Default PFC 14	0.0199	0.0015	(66, 219)	34572
LH SomMot 31	RH SalVentAttn TempOccPar 7	0.0199	0.0016	(69, 371)	36182
LH Vis 10	LH DorsAttn PrCv 2	0.0199	0.0015	(9, 110)	5051
RH Limbic OFC 1	RH Default Par 1	0.0199	0.0015	(397, 452)	141387
LH DorsAttn Post 14	LH Default PFC 19	0.0199	0.0015	(99, 224)	50120
LH Default PFC 23	HIP-head-m1-rh	0.0199	0.0015	(228, 500)	100706
RH Default PFCdPFCm 13	RH Default PFCdPFCm 15	0.0199	0.0015	(486, 488)	151391
LH SomMot 24	LH Cont PFCd 2	0.0199	0.0015	(62, 164)	32559
LH SomMot 47	LH Default PFC 18	0.0199	0.0015	(85, 223)	43658
LH Default PFC 13	RH Vis 5	0.0199	0.0016	(218, 254)	97155
LH SomMot 47	LH DorsAttn Post 11	0.0199	0.0015	(85, 96)	43531
LH Vis 6	RH Limbic TempPole 2	0.0199	0.0016	(5, 405)	3160
LH Default PFC 8	RH Cont Par 5	0.0199	0.0015	(213, 418)	95629
LH Cont PFCl 1	RH SomMot 26	0.0199	0.0016	(166, 310)	78413
RH SomMot 10	RH Default pCunPCC 11	0.0199	0.0015	(294, 499)	120010
LH Default Temp 7	RH Default pCunPCC 4	0.0199	0.0015	(191, 492)	87970
LH Default Par 6	RH DorsAttn Post 6	0.0199	0.0015	(202, 339)	91744
LH Vis 35	RH SalVentAttn Med 4	0.0199	0.0016	(34, 387)	18628
LH SomMot 23	RH SomMot 33	0.0199	0.0015	(61, 317)	32220
RH Cont Par 4	mAMY-rh	0.0199	0.0015	(417, 521)	144386
LH SomMot 46	RH SalVentAttn PFCl 1	0.0199	0.0015	(84, 383)	43349
LH SomMot 11	LH Default PFC 20	0.0199	0.0015	(49, 225)	26146
LH SomMot 36	RH Cont PFCl 17	0.0199	0.0016	(74, 439)	38660
LH SomMot 46	RH Cont PFCl 3	0.0199	0.0015	(84, 425)	43391
LH SomMot 46	RH Cont PFCl 4	0.0199	0.0015	(84, 426)	43392
LH SomMot 24	LH Default PFC 28	0.0199	0.0016	(62, 233)	32628
LH SomMot 46	HIP-body-rh	0.0199	0.0016	(84, 505)	43471
LH SomMot 32	RH Default Par 7	0.0199	0.0015	(70, 458)	36753
RH SomMot 48	RH Limbic OFC 3	0.0199	0.0015	(332, 399)	129049
RH Vis 1	PUT-VA-rh	0.0199	0.0016	(250, 512)	107637
LH DorsAttn FEF 4	RH Default pCunPCC 4	0.0199	0.0015	(108, 492)	54438
LH DorsAttn FEF 4	RH Cont PFCl 10	0.0199	0.0016	(108, 432)	54378
LH Cont Par 1	RH SomMot 24	0.0199	0.0016	(154, 308)	73689
LH Vis 35	RH Cont PFCl 17	0.0199	0.0015	(34, 439)	18680
LH SomMot 3	RH Cont PFCl 18	0.0199	0.0015	(41, 440)	22293
LH Vis 5	RH Cont PFCl 5	0.0199	0.0016	(4, 427)	2633
LH Vis 1	LH DorsAttn PrCv 1	0.0199	0.0015	(0, 109)	109
LH DorsAttn Post 6	PUT-DP-rh	0.0199	0.0015	(91, 515)	46743
LH Vis 39	RH Cont PFCl 13	0.0199	0.0016	(38, 435)	20746
LH Default PFC 22	RH SomMot 17	0.0199	0.0015	(227, 301)	100181
LH Default PFC 22	RH SalVentAttn FrOperIns 4	0.0199	0.0015	(227, 377)	100257
LH Default PFC 13	RH SomMot 7	0.0199	0.0015	(218, 291)	97192
LH DorsAttn Post 14	RH Cont PFCl 14	0.0199	0.0016	(99, 436)	50332
LH SalVentAttn Med 4	RH Default PFCdPFCm 10	0.0199	0.0015	(131, 483)	64411
LH Default pCunPCC 6	RH Cont Par 4	0.0199	0.0015	(241, 417)	104770
LH Cont PFCd 2	RH Vis 14	0.0199	0.0015	(164, 263)	77589
LH Vis 5	RH Cont PFCl 10	0.0199	0.0015	(4, 432)	2638
LH SalVentAttn FrOperIns 6	RH DorsAttn FEF 1	0.0199	0.0015	(122, 358)	60443
LH Cont PFCl 2	RH Limbic TempPole 9	0.0199	0.0015	(167, 412)	78902
RH Default PFCdPFCm 11	HIP-tail-lh	0.0199	0.0015	(484, 533)	151299
LH Default PFC 21	RH Default pCunPCC 10	0.0199	0.0016	(226, 498)	100051
LH SomMot 42	LH SalVentAttn FrOperIns 8	0.0199	0.0016	(80, 124)	41204
LH Limbic OFC 3	CAU-VA-lh	0.0199	0.0015	(140, 543)	68233
RH SomMot 7	RH Default PFCv 1	0.0199	0.0015	(291, 470)	119198
LH Cont pCun 3	RH Cont Cing 3	0.0199	0.0015	(178, 448)	83129
LH SalVentAttn FrOperIns 3	LH Default pCunPCC 12	0.0199	0.0015	(119, 247)	59033
LH Default pCunPCC 9	THA-VAs-rh	0.0199	0.0015	(244, 509)	105795
RH SomMot 31	RH DorsAttn FEF 1	0.0199	0.0015	(315, 358)	125098
LH Default PFC 21	RH Cont Par 2	0.0199	0.0016	(226, 415)	99968
LH Cont Par 1	LH Cont PFCmp 2	0.0199	0.0016	(154, 183)	73564
LH SalVentAttn FrOperIns 2	RH SomMot 27	0.0199	0.0015	(118, 311)	58662
LH Default Par 1	THA-VAip-lh	0.0199	0.0015	(197, 529)	90164
LH SalVentAttn Med 6	RH DorsAttn FEF 2	0.0199	0.0015	(133, 359)	65130
LH Vis 16	LH SomMot 42	0.0199	0.0016	(15, 80)	8270
RH Limbic OFC 6	RH Limbic OFC 6	0.0199	0.0015	(402, 402)	142107
LH Vis 27	RH Vis 34	0.0199	0.0015	(26, 283)	14336
LH SomMot 12	RH SalVentAttn TempOccPar 7	0.0199	0.0015	(50, 371)	26796
RH SomMot 5	RH Limbic TempPole 1	0.0199	0.0016	(289, 404)	118605
LH SalVentAttn FrOperIns 2	RH Vis 19	0.0199	0.0016	(118, 268)	58619
RH DorsAttn Post 6	RH Default PFCdPFCm 12	0.0199	0.0015	(339, 485)	130661
LH SomMot 42	LH Default PFC 9	0.0199	0.0015	(80, 214)	41294
RH Default pCunPCC 10	NAc-core-lh	0.0199	0.0015	(498, 551)	152192
LH SalVentAttn FrOperIns 2	RH DorsAttn Post 11	0.0199	0.0015	(118, 344)	58695
RH SomMot 32	RH SomMot 37	0.0199	0.0015	(316, 321)	125299
RH SomMot 4	NAc-shell-lh	0.0199	0.0015	(288, 550)	118486
LH SomMot 8	RH SomMot 44	0.0199	0.0015	(46, 328)	24731
LH SomMot 45	LH Default PFC 26	0.0199	0.0016	(83, 231)	42727
LH Cont pCun 3	RH SomMot 28	0.0199	0.0015	(178, 312)	82993
LH DorsAttn Post 10	RH SalVentAttn TempOccPar 7	0.0199	0.0015	(95, 371)	48441
LH Default PFC 5	RH Default PFCdPFCm 5	0.0199	0.0015	(210, 478)	94663
LH Default PFC 10	RH Cont PFCl 17	0.0199	0.0015	(215, 439)	96329
LH SalVentAttn FrOperIns 9	LH Cont Par 4	0.0199	0.0016	(125, 157)	61532
LH DorsAttn Post 3	RH Default PFCdPFCm 8	0.0199	0.0016	(88, 481)	45317
RH SomMot 18	RH SomMot 41	0.0199	0.0016	(302, 325)	121880
RH SomMot 4	HIP-head-m1-rh	0.0199	0.0016	(288, 500)	118436
LH DorsAttn Post 15	RH Default PFCdPFCm 15	0.0199	0.0016	(100, 488)	50838
LH Default PFC 19	RH Cont Par 3	0.0199	0.0016	(224, 416)	99312
LH SalVentAttn ParOper 4	RH Default PFCdPFCm 8	0.0199	0.0015	(114, 481)	57082
RH DorsAttn Post 2	RH Default pCunPCC 7	0.0199	0.0016	(335, 495)	129805
LH SalVentAttn FrOperIns 8	NAc-core-lh	0.0199	0.0016	(124, 551)	61497
LH DorsAttn Post 5	LH Cont PFCd 2	0.0199	0.0015	(90, 164)	45929
LH SomMot 35	RH DorsAttn PrCv 3	0.0199	0.0016	(73, 364)	38105
LH Cont Cing 3	CAU-VA-lh	0.0199	0.0016	(181, 543)	84346
LH SomMot 3	LH SalVentAttn FrOperIns 10	0.0199	0.0015	(41, 126)	21979
LH DorsAttn Post 11	RH Limbic TempPole 7	0.0199	0.0015	(96, 410)	48938
LH SomMot 20	RH SomMot 9	0.0199	0.0016	(58, 293)	30714
LH SalVentAttn ParOper 5	LH Default PFC 2	0.0199	0.0016	(115, 207)	57247
RH Vis 14	RH Limbic OFC 7	0.0199	0.0015	(263, 403)	111389
LH Vis 19	RH DorsAttn Post 15	0.0199	0.0015	(18, 348)	10149
LH Vis 30	RH DorsAttn Post 15	0.0199	0.0015	(29, 348)	15979
LH Vis 30	RH DorsAttn Post 16	0.0199	0.0015	(29, 349)	15980
LH Default Par 2	RH Default PFCdPFCm 13	0.0199	0.0015	(198, 486)	90477
RH Cont Par 6	mAMY-lh	0.0199	0.0015	(419, 548)	144684
LH DorsAttn Post 17	aGP-rh	0.0199	0.0016	(102, 526)	51781
LH Default PFC 19	RH Vis 32	0.0199	0.0015	(224, 281)	99177
LH DorsAttn Post 16	RH SomMot 9	0.0199	0.0015	(101, 293)	51096
RH Vis 22	RH SalVentAttn Med 12	0.0199	0.0015	(271, 395)	113673
LH Default PFC 18	RH DorsAttn Post 22	0.0199	0.0015	(223, 355)	98921
RH Vis 32	PUT-DP-lh	0.0199	0.0016	(281, 542)	116595
LH SomMot 9	LH SalVentAttn Med 9	0.0199	0.0015	(47, 136)	25046
LH Default PFC 19	LH Default pCunPCC 10	0.0199	0.0015	(224, 245)	99141
RH Vis 34	RH SomMot 16	0.0199	0.0016	(283, 300)	116896
LH SomMot 12	RH SalVentAttn PrC 1	0.0199	0.0015	(50, 373)	26798
LH Limbic OFC 6	THA-VAip-rh	0.0199	0.0015	(143, 502)	69428
LH Cont PFCl 6	RH SalVentAttn Med 6	0.0199	0.0016	(171, 389)	80417
LH Default pCunPCC 1	LH Default pCunPCC 1	0.0199	0.0015	(236, 236)	103014
LH Cont PFCl 3	RH DorsAttn PrCv 1	0.0199	0.0015	(168, 362)	79238
LH SomMot 42	RH Cont PFCmp 1	0.0199	0.0015	(80, 449)	41529
LH Default PFC 14	RH SalVentAttn Med 6	0.0199	0.0015	(219, 389)	97625
LH Default PFC 18	LH Default PHC 2	0.0199	0.0015	(223, 249)	98815
LH SomMot 13	RH SomMot 9	0.0199	0.0015	(51, 293)	27221
LH Cont pCun 1	RH Default PFCdPFCm 3	0.0199	0.0016	(176, 476)	82404
LH SomMot 25	LH Default Temp 8	0.0199	0.0015	(63, 192)	33078
LH Cont pCun 1	RH Default Par 2	0.0199	0.0016	(176, 453)	82381
LH Vis 7	RH Limbic TempPole 3	0.0199	0.0015	(6, 406)	3709
LH Vis 15	LH Default PFC 22	0.0199	0.0015	(14, 227)	7878
LH Limbic TempPole 9	RH Cont Par 6	0.0199	0.0015	(152, 419)	72999
LH Default Par 6	RH Default Par 6	0.0199	0.0016	(202, 457)	91862
LH DorsAttn Post 10	THA-DP-rh	0.0199	0.0016	(95, 522)	48592
LH SomMot 20	RH Default Par 8	0.0199	0.0015	(58, 459)	30880
LH Cont PFCl 6	RH DorsAttn FEF 4	0.0199	0.0015	(171, 361)	80389
LH DorsAttn Post 4	RH Vis 6	0.0199	0.0015	(89, 255)	45556
LH Cont PFCl 6	RH SomMot 33	0.0199	0.0016	(171, 317)	80345
LH Cont PFCl 6	RH SomMot 15	0.0199	0.0015	(171, 299)	80327
RH Cont Par 2	RH Cont PFCmp 3	0.0199	0.0016	(415, 451)	144041
LH Vis 36	RH Limbic OFC 3	0.0199	0.0016	(35, 399)	19159
LH Limbic TempPole 5	RH Cont PFCl 16	0.0199	0.0015	(148, 438)	71404
LH SomMot 15	LH Cont Temp 1	0.0199	0.0015	(53, 162)	28093
LH SomMot 25	RH DorsAttn Post 7	0.0199	0.0016	(63, 340)	33226
RH Vis 18	RH SalVentAttn TempOccPar 5	0.0199	0.0015	(267, 369)	112509
LH SomMot 43	LH Cont PFCl 1	0.0199	0.0015	(81, 166)	41719
RH SalVentAttn FrOperIns 7	RH Default PFCv 1	0.0199	0.0015	(380, 470)	138600
LH Cont pCun 2	LH Default PFC 28	0.0199	0.0016	(177, 233)	82538
LH Cont pCun 2	RH SomMot 6	0.0199	0.0015	(177, 290)	82595
LH Vis 11	LH Default PFC 8	0.0198	0.0016	(10, 213)	5698
LH Limbic OFC 1	THA-DAm-rh	0.0198	0.0016	(138, 510)	67371
LH DorsAttn Post 17	LH SalVentAttn FrOperIns 5	0.0198	0.0016	(102, 121)	51376
LH Default pCunPCC 8	aGP-rh	0.0198	0.0016	(243, 526)	105502
LH Vis 13	LH Default PFC 29	0.0198	0.0016	(12, 234)	6804
LH DorsAttn Post 6	LH Default PFC 11	0.0198	0.0016	(91, 216)	46444
RH Limbic OFC 3	PUT-VP-rh	0.0198	0.0016	(399, 514)	141760
LH SomMot 43	RH Default PFCdPFCm 4	0.0198	0.0016	(81, 477)	42030
LH Default PFC 17	RH Default PFCdPFCm 11	0.0198	0.0016	(222, 484)	98719
LH SalVentAttn ParOper 1	RH Default pCunPCC 6	0.0198	0.0016	(111, 494)	55772
LH DorsAttn Post 2	LH Default PFC 15	0.0198	0.0016	(87, 220)	44590
RH SomMot 1	RH DorsAttn Post 21	0.0198	0.0016	(285, 354)	117489
LH Cont pCun 1	RH SomMot 22	0.0198	0.0016	(176, 306)	82234
RH SalVentAttn TempOccPar 1	RH SalVentAttn Med 6	0.0198	0.0016	(365, 389)	135804
RH SalVentAttn TempOccPar 1	RH SalVentAttn Med 8	0.0198	0.0016	(365, 391)	135806
LH DorsAttn Post 17	HIP-body-lh	0.0198	0.0016	(102, 532)	51787
LH Default PFC 9	lAMY-lh	0.0198	0.0016	(214, 547)	96098
LH DorsAttn PrCv 2	RH SomMot 34	0.0198	0.0017	(110, 318)	55153
LH Default pCunPCC 2	RH Vis 34	0.0198	0.0016	(237, 283)	103378
RH SomMot 17	RH Default Temp 8	0.0198	0.0016	(301, 467)	121770
LH SomMot 36	RH SalVentAttn PrC 1	0.0198	0.0016	(74, 373)	38594
LH SomMot 36	RH SalVentAttn FrOperIns 2	0.0198	0.0016	(74, 375)	38596
LH Cont PFCl 8	RH DorsAttn Post 3	0.0198	0.0017	(173, 336)	81127
LH SomMot 35	RH Cont PFCmp 2	0.0198	0.0016	(73, 450)	38191
LH SalVentAttn ParOper 2	RH SalVentAttn Med 8	0.0198	0.0016	(112, 391)	56111
LH SalVentAttn ParOper 2	RH SalVentAttn TempOccPar 3	0.0198	0.0016	(112, 367)	56087
LH SalVentAttn TempOcc 1	RH Default pCunPCC 8	0.0198	0.0016	(116, 496)	57974
LH SomMot 13	LH Default pCunPCC 12	0.0198	0.0016	(51, 247)	27175
RH Cont PFCl 14	pGP-rh	0.0198	0.0017	(436, 525)	146803
RH DorsAttn Post 9	RH SalVentAttn Med 9	0.0198	0.0016	(342, 392)	131207
LH Vis 2	RH Cont PFCmp 1	0.0198	0.0016	(1, 449)	1002
LH DorsAttn Post 15	RH Limbic TempPole 5	0.0198	0.0016	(100, 408)	50758
LH Cont PFCl 6	RH DorsAttn Post 23	0.0198	0.0016	(171, 356)	80384
LH SalVentAttn ParOper 4	RH Cont PFCl 3	0.0198	0.0016	(114, 425)	57026
LH SalVentAttn ParOper 4	RH Cont PFCl 15	0.0198	0.0016	(114, 437)	57038
LH Default PFC 6	RH Cont PFCl 13	0.0198	0.0016	(211, 435)	94963
RH DorsAttn Post 6	RH DorsAttn Post 7	0.0198	0.0016	(339, 340)	130516
LH DorsAttn Post 13	RH SalVentAttn FrOperIns 7	0.0198	0.0016	(98, 380)	49821
LH DorsAttn FEF 2	RH Vis 35	0.0198	0.0016	(106, 284)	53337
RH DorsAttn PrCv 2	RH SalVentAttn Med 7	0.0198	0.0016	(363, 390)	135426
RH Vis 34	CAU-VA-rh	0.0198	0.0016	(283, 516)	117112
LH Default PFC 1	RH Default pCunPCC 5	0.0198	0.0016	(206, 493)	93296
LH Default PFC 1	RH Default pCunPCC 9	0.0198	0.0016	(206, 497)	93300
LH Default pCunPCC 4	RH SalVentAttn FrOperIns 8	0.0198	0.0016	(239, 381)	104107
LH Default pCunPCC 4	RH Limbic OFC 2	0.0198	0.0016	(239, 398)	104124
LH Cont PFCl 1	RH SomMot 40	0.0198	0.0016	(166, 324)	78427
RH SomMot 15	RH SomMot 34	0.0198	0.0016	(299, 318)	121114
RH Vis 14	RH SalVentAttn PFCl 1	0.0198	0.0016	(263, 383)	111369
LH Limbic OFC 2	RH Default PFCdPFCm 10	0.0198	0.0016	(139, 483)	67759
LH SomMot 24	CAU-VA-lh	0.0198	0.0016	(62, 543)	32938
RH Limbic OFC 2	RH Cont Par 3	0.0198	0.0016	(398, 416)	141507
LH Default Par 2	RH DorsAttn Post 15	0.0198	0.0017	(198, 348)	90339
LH Vis 12	RH Limbic OFC 6	0.0198	0.0016	(11, 402)	6430
LH Cont PFCl 5	THA-VPl-rh	0.0198	0.0017	(170, 508)	80153
THA-DAl-rh	PUT-VA-lh	0.0198	0.0016	(511, 539)	152817
LH Default PFC 13	RH Cont PFCv 1	0.0198	0.0016	(218, 422)	97323
RH SomMot 13	RH Cont PFCl 17	0.0198	0.0016	(297, 439)	120724
LH Vis 10	LH Limbic TempPole 9	0.0198	0.0017	(9, 152)	5093
RH SalVentAttn Med 11	RH Cont PFCmp 3	0.0198	0.0016	(394, 451)	140912
LH Vis 15	NAc-shell-rh	0.0198	0.0016	(14, 523)	8174
LH SalVentAttn Med 7	RH SomMot 18	0.0198	0.0016	(134, 302)	65493
RH Default pCunPCC 9	aGP-lh	0.0198	0.0017	(497, 553)	152138
LH SomMot 17	THA-VAip-lh	0.0198	0.0016	(55, 529)	29459
LH Default PFC 14	RH DorsAttn PrCv 2	0.0198	0.0016	(219, 363)	97599
LH Cont PFCmp 2	NAc-shell-lh	0.0198	0.0016	(183, 550)	85096
LH DorsAttn Post 6	RH SomMot 26	0.0198	0.0017	(91, 310)	46538
LH DorsAttn FEF 1	CAU-VA-lh	0.0198	0.0016	(105, 543)	53148
LH Cont Temp 1	LH Default PFC 18	0.0198	0.0016	(162, 223)	76768
LH SomMot 47	HIP-body-lh	0.0198	0.0016	(85, 532)	43967
LH SalVentAttn Med 2	RH Cont PFCl 9	0.0198	0.0016	(129, 431)	63512
RH Vis 23	RH Default PFCdPFCm 5	0.0198	0.0016	(272, 478)	114038
LH SomMot 12	HIP-body-rh	0.0198	0.0016	(50, 505)	26930
LH Cont PFCl 4	LH Default PFC 28	0.0198	0.0016	(169, 233)	79494
LH Vis 9	LH Default Par 7	0.0198	0.0017	(8, 203)	4599
LH DorsAttn Post 5	RH SalVentAttn Med 4	0.0198	0.0016	(90, 387)	46152
LH Default pCunPCC 7	RH SomMot 18	0.0198	0.0016	(242, 302)	104967
RH Cont PFCmp 1	PUT-VA-lh	0.0198	0.0016	(449, 539)	148260
LH Limbic TempPole 10	RH Default pCunPCC 11	0.0198	0.0016	(153, 499)	73480
RH SomMot 33	PUT-VP-lh	0.0198	0.0016	(317, 541)	125756
LH Vis 36	LH SomMot 16	0.0198	0.0016	(35, 54)	18814
RH SalVentAttn Med 9	RH Limbic TempPole 5	0.0198	0.0016	(392, 408)	140548
RH Cont Par 3	lAMY-lh	0.0198	0.0017	(416, 547)	144275
LH SomMot 14	RH Default pCunPCC 11	0.0198	0.0016	(52, 499)	27929
LH SalVentAttn Med 6	NAc-shell-rh	0.0198	0.0017	(133, 523)	65294
LH SomMot 16	LH SomMot 29	0.0198	0.0016	(54, 67)	28498
RH Limbic TempPole 3	RH Default PFCdPFCm 12	0.0198	0.0017	(406, 485)	142788
LH Cont Par 8	RH DorsAttn Post 22	0.0198	0.0016	(161, 355)	76508
LH Vis 29	LH Default Par 9	0.0198	0.0017	(28, 205)	15311
LH DorsAttn Post 5	RH SomMot 43	0.0198	0.0016	(90, 327)	46092
LH SomMot 6	LH Default pCunPCC 6	0.0198	0.0016	(44, 241)	23627
RH SomMot 31	RH SalVentAttn Med 4	0.0198	0.0016	(315, 387)	125127
LH SomMot 18	RH DorsAttn Post 24	0.0198	0.0016	(56, 357)	29785
HIP-head-m1-rh	HIP-head-l-rh	0.0198	0.0017	(500, 504)	152254
LH Default PFC 16	RH Vis 19	0.0198	0.0016	(221, 268)	98171
LH Default PFC 16	RH SomMot 47	0.0198	0.0017	(221, 331)	98234
LH SalVentAttn Med 3	LH Default PFC 27	0.0198	0.0016	(130, 232)	63737
LH Default Temp 10	pGP-lh	0.0198	0.0016	(194, 552)	89113
LH Vis 34	RH Vis 23	0.0198	0.0017	(33, 272)	17993
LH SalVentAttn ParOper 2	RH Default Par 7	0.0198	0.0017	(112, 458)	56178
LH Default PFC 16	RH Cont PFCl 6	0.0198	0.0016	(221, 428)	98331
LH Default PFC 16	THA-DAl-lh	0.0198	0.0016	(221, 538)	98441
LH Default PFC 13	LH Default PFC 18	0.0198	0.0016	(218, 223)	97124
RH SomMot 17	RH Cont PFCl 2	0.0198	0.0017	(301, 424)	121727
LH SalVentAttn Med 6	LH Default PFC 24	0.0198	0.0016	(133, 229)	65000
LH SomMot 46	LH DorsAttn Post 13	0.0198	0.0016	(84, 98)	43064
RH Vis 9	RH SalVentAttn TempOccPar 5	0.0198	0.0017	(258, 369)	109890
LH SalVentAttn ParOper 5	RH Cont PFCl 17	0.0198	0.0016	(115, 439)	57479
LH Cont PFCl 6	RH Default pCunPCC 10	0.0198	0.0016	(171, 498)	80526
LH Cont PFCl 5	RH Cont Cing 2	0.0198	0.0016	(170, 447)	80092
RH Cont PFCl 15	PUT-VA-lh	0.0198	0.0017	(437, 539)	146934
LH Default Temp 2	THA-VAia-lh	0.0198	0.0016	(186, 530)	86183
LH Vis 35	RH DorsAttn Post 19	0.0198	0.0016	(34, 352)	18593
LH SalVentAttn FrOperIns 10	RH Vis 27	0.0198	0.0016	(126, 276)	62079
LH Default pCunPCC 4	RH Vis 24	0.0198	0.0016	(239, 273)	103999
RH Cont PFCl 9	RH Cont PFCl 18	0.0198	0.0016	(431, 440)	146118
LH SalVentAttn Med 3	RH Default PFCdPFCm 2	0.0198	0.0016	(130, 475)	63980
RH Vis 22	RH Cont pCun 1	0.0198	0.0016	(271, 443)	113721
LH SomMot 12	LH SomMot 31	0.0198	0.0017	(50, 69)	26494
LH Vis 31	LH SomMot 22	0.0198	0.0016	(30, 60)	16215
LH SomMot 12	RH SalVentAttn FrOperIns 5	0.0198	0.0016	(50, 378)	26803
LH DorsAttn Post 10	RH Vis 1	0.0198	0.0017	(95, 250)	48320
LH DorsAttn Post 10	RH Vis 25	0.0198	0.0016	(95, 274)	48344
RH Vis 1	RH Default pCunPCC 5	0.0198	0.0016	(250, 493)	107618
LH Default pCunPCC 10	RH Default PFCdPFCm 5	0.0198	0.0016	(245, 478)	106073
LH Vis 28	LH Vis 34	0.0198	0.0016	(27, 33)	14613
LH Cont PFCl 3	RH Default PFCdPFCm 6	0.0198	0.0016	(168, 479)	79355
RH Vis 35	RH SomMot 33	0.0198	0.0016	(284, 317)	117183
RH Limbic OFC 2	THA-VAs-lh	0.0198	0.0016	(398, 536)	141627
RH SalVentAttn TempOccPar 3	RH Limbic TempPole 8	0.0198	0.0016	(367, 411)	136201
LH SalVentAttn ParOper 1	LH Default PFC 28	0.0198	0.0016	(111, 233)	55511
RH Cont Par 4	RH Default pCunPCC 10	0.0198	0.0016	(417, 498)	144363
LH DorsAttn Post 14	RH SalVentAttn TempOccPar 5	0.0198	0.0016	(99, 369)	50265
LH Cont pCun 3	pGP-rh	0.0198	0.0016	(178, 525)	83206
RH SomMot 7	RH Default PFCdPFCm 12	0.0198	0.0016	(291, 485)	119213
LH Cont Par 7	RH Default pCunPCC 6	0.0198	0.0017	(160, 494)	76254
LH SalVentAttn Med 4	LH Cont PFCmp 1	0.0198	0.0016	(131, 182)	64110
LH Default PFC 29	RH SomMot 48	0.0198	0.0016	(234, 332)	102473
LH SalVentAttn FrOperIns 9	RH Cont PFCl 9	0.0198	0.0016	(125, 431)	61806
LH SalVentAttn Med 5	RH SalVentAttn PFCl 1	0.0198	0.0016	(132, 383)	64733
LH Vis 4	aGP-rh	0.0198	0.0017	(3, 526)	2182
LH Cont Par 6	LH Default Temp 11	0.0198	0.0017	(159, 195)	75561
RH SalVentAttn PrC 1	RH SalVentAttn FrOperIns 7	0.0198	0.0016	(373, 380)	137271
LH SomMot 35	LH SomMot 39	0.0198	0.0016	(73, 77)	37818
RH Vis 7	RH Default PFCdPFCm 6	0.0198	0.0016	(256, 479)	109407
RH DorsAttn PrCv 3	RH SalVentAttn Med 1	0.0198	0.0016	(364, 384)	135610
RH Cont PFCmp 1	THA-VAs-rh	0.0198	0.0017	(449, 509)	148230
LH Default PFC 13	RH SomMot 10	0.0198	0.0016	(218, 294)	97195
RH SalVentAttn Med 6	HIP-body-rh	0.0198	0.0016	(389, 505)	140156
LH SalVentAttn Med 4	RH DorsAttn PrCv 1	0.0198	0.0016	(131, 362)	64290
LH Default Par 9	RH Vis 20	0.0198	0.0016	(205, 269)	92724
LH Vis 5	RH Cont PFCl 8	0.0198	0.0016	(4, 430)	2636
LH SalVentAttn FrOperIns 6	RH SomMot 33	0.0198	0.0016	(122, 317)	60402
LH Vis 3	LH SomMot 2	0.0198	0.0016	(2, 40)	1145
LH Vis 33	NAc-shell-rh	0.0198	0.0016	(32, 523)	17723
LH SalVentAttn Med 4	RH Cont PFCl 16	0.0198	0.0016	(131, 438)	64366
RH Cont PFCl 12	RH Default Par 7	0.0198	0.0016	(434, 458)	146499
LH Limbic OFC 4	LH Cont OFC 1	0.0198	0.0016	(141, 165)	68268
RH DorsAttn PrCv 3	RH Cont Par 4	0.0198	0.0016	(364, 417)	135643
RH SomMot 1	RH DorsAttn Post 6	0.0198	0.0016	(285, 339)	117474
LH Cont PFCl 9	RH Default Par 6	0.0198	0.0017	(174, 457)	81628
RH Vis 35	RH SomMot 39	0.0198	0.0017	(284, 323)	117189
LH Cont PFCl 3	RH Vis 33	0.0198	0.0017	(168, 282)	79158
LH Vis 25	LH Cont PFCl 6	0.0198	0.0016	(24, 171)	13167
LH Vis 19	RH Limbic OFC 6	0.0198	0.0016	(18, 402)	10203
LH Limbic TempPole 10	LH Cont Par 2	0.0198	0.0016	(153, 155)	73136
LH Default PFC 1	RH Cont PFCl 13	0.0198	0.0017	(206, 435)	93238
LH Default pCunPCC 1	THA-VPl-lh	0.0198	0.0017	(236, 535)	103313
RH SomMot 35	THA-VAs-rh	0.0198	0.0016	(319, 509)	126195
LH Default PFC 11	RH Cont PFCl 16	0.0198	0.0016	(216, 438)	96666
RH SomMot 29	RH Default Par 2	0.0198	0.0016	(313, 453)	124714
LH Limbic TempPole 3	RH DorsAttn Post 21	0.0198	0.0016	(146, 354)	70507
LH Cont Par 5	RH SomMot 17	0.0198	0.0016	(158, 301)	75272
LH Cont PFCl 3	LH Default pCunPCC 12	0.0198	0.0017	(168, 247)	79123
LH Vis 39	LH Limbic TempPole 10	0.0198	0.0016	(38, 153)	20464
RH Cont PFCl 10	HIP-head-m2-rh	0.0197	0.0017	(432, 501)	146301
LH Limbic TempPole 3	LH Limbic TempPole 4	0.0197	0.0017	(146, 147)	70300
LH SalVentAttn FrOperIns 1	THA-VPm-lh	0.0197	0.0017	(117, 534)	58449
LH Cont Par 3	LH Default PFC 29	0.0197	0.0017	(156, 234)	74412
LH SomMot 12	RH SomMot 16	0.0197	0.0017	(50, 300)	26725
LH Cont PFCmp 3	RH Default PFCdPFCm 3	0.0197	0.0017	(184, 476)	85392
LH SalVentAttn TempOcc 1	LH Limbic OFC 4	0.0197	0.0017	(116, 141)	57619
LH Vis 38	RH Cont PFCv 1	0.0197	0.0018	(37, 422)	20217
LH SomMot 22	LH DorsAttn Post 13	0.0197	0.0017	(60, 98)	31508
LH SomMot 13	RH Vis 34	0.0197	0.0017	(51, 283)	27211
LH Cont PFCmp 3	THA-DP-rh	0.0197	0.0017	(184, 522)	85438
LH DorsAttn Post 4	RH Cont PFCl 6	0.0197	0.0017	(89, 428)	45729
LH Vis 8	RH Cont PFCl 19	0.0197	0.0017	(7, 441)	4291
RH SomMot 9	RH DorsAttn Post 16	0.0197	0.0018	(293, 349)	119600
RH SalVentAttn Med 8	RH Cont PFCl 2	0.0197	0.0017	(391, 424)	140402
LH SomMot 25	LH Cont PFCl 4	0.0197	0.0017	(63, 169)	33055
RH Limbic TempPole 9	THA-DP-lh	0.0197	0.0017	(412, 549)	143719
LH SomMot 43	LH Cont PFCl 4	0.0197	0.0017	(81, 169)	41722
RH SomMot 1	RH Limbic TempPole 6	0.0197	0.0017	(285, 409)	117544
RH SomMot 29	RH Cont Par 1	0.0197	0.0017	(313, 414)	124675
LH Cont Par 5	RH SalVentAttn TempOccPar 4	0.0197	0.0017	(158, 368)	75339
LH Default Temp 12	NAc-shell-rh	0.0197	0.0017	(196, 523)	89801
RH Cont PFCv 1	RH Default pCunPCC 7	0.0197	0.0018	(422, 495)	145030
RH SomMot 31	RH DorsAttn Post 20	0.0197	0.0017	(315, 353)	125093
LH Cont PFCl 2	RH Cont PFCv 1	0.0197	0.0017	(167, 422)	78912
LH Vis 39	RH Default Temp 6	0.0197	0.0017	(38, 465)	20776
RH Vis 28	THA-DAm-lh	0.0197	0.0018	(277, 537)	115492
LH Limbic TempPole 8	LH Default Par 8	0.0197	0.0017	(151, 204)	72382
LH Cont PFCmp 2	RH SomMot 48	0.0197	0.0017	(183, 332)	84878
RH Vis 1	RH Limbic TempPole 7	0.0197	0.0017	(250, 410)	107535
LH Default Temp 2	RH Limbic OFC 5	0.0197	0.0017	(186, 401)	86054
RH Vis 7	RH Default PFCdPFCm 1	0.0197	0.0017	(256, 474)	109402
RH DorsAttn Post 4	HIP-body-rh	0.0197	0.0017	(337, 505)	130250
LH Vis 31	RH Vis 4	0.0197	0.0017	(30, 253)	16408
RH DorsAttn FEF 3	RH Cont PFCl 17	0.0197	0.0017	(360, 439)	134899
LH SomMot 38	RH Vis 23	0.0197	0.0017	(76, 272)	39450
LH Default PFC 22	LH Default pCunPCC 1	0.0197	0.0017	(227, 236)	100116
RH SalVentAttn FrOperIns 4	RH Cont PFCl 18	0.0197	0.0017	(377, 440)	138045
RH Vis 25	RH Cont PFCl 5	0.0197	0.0017	(274, 427)	114548
LH Vis 11	LH Cont PFCl 2	0.0197	0.0017	(10, 167)	5652
LH Vis 39	RH Default PFCdPFCm 9	0.0197	0.0017	(38, 482)	20793
LH Vis 8	RH DorsAttn Post 15	0.0197	0.0017	(7, 348)	4198
LH Default Temp 12	LH Default PFC 29	0.0197	0.0017	(196, 234)	89512
LH Cont PFCd 2	LH Default PFC 24	0.0197	0.0017	(164, 229)	77555
LH Vis 35	RH Cont Par 6	0.0197	0.0017	(34, 419)	18660
LH Default pCunPCC 12	RH SomMot 27	0.0197	0.0017	(247, 311)	106521
LH SalVentAttn FrOperIns 3	RH SomMot 44	0.0197	0.0017	(119, 328)	59114
LH SomMot 28	RH Cont PFCl 14	0.0197	0.0017	(66, 436)	34789
LH SomMot 28	RH Default Par 6	0.0197	0.0017	(66, 457)	34810
LH SomMot 41	RH Default PFCdPFCm 8	0.0197	0.0017	(79, 481)	41087
LH Limbic TempPole 8	LH Cont Par 6	0.0197	0.0017	(151, 159)	72337
RH SomMot 31	RH SalVentAttn Med 7	0.0197	0.0017	(315, 390)	125130
LH Default PFC 21	RH Cont pCun 1	0.0197	0.0017	(226, 443)	99996
RH DorsAttn FEF 3	RH SalVentAttn FrOperIns 1	0.0197	0.0017	(360, 374)	134834
RH Default PFCdPFCm 11	THA-VAia-rh	0.0197	0.0017	(484, 503)	151269
RH Limbic OFC 7	THA-DAl-lh	0.0197	0.0017	(403, 538)	142394
LH Default pCunPCC 3	RH Cont PFCl 7	0.0197	0.0017	(238, 429)	103840
LH Vis 39	RH SalVentAttn Med 8	0.0197	0.0017	(38, 391)	20702
RH DorsAttn Post 19	CAU-DA-rh	0.0197	0.0017	(352, 517)	133397
LH Cont PFCv 1	LH Default Par 5	0.0197	0.0017	(175, 201)	81751
LH Cont PFCl 9	RH Default pCunPCC 10	0.0197	0.0017	(174, 498)	81669
LH SomMot 26	RH SomMot 8	0.0197	0.0017	(64, 292)	33668
LH SalVentAttn TempOcc 1	RH SalVentAttn TempOccPar 8	0.0197	0.0017	(116, 372)	57850
RH DorsAttn PrCv 3	RH SalVentAttn Med 10	0.0197	0.0017	(364, 393)	135619
LH Cont PFCl 4	NAc-shell-rh	0.0197	0.0017	(169, 523)	79784
LH Vis 5	RH Default Par 7	0.0197	0.0017	(4, 458)	2664
LH Cont PFCmp 2	RH Limbic OFC 7	0.0197	0.0017	(183, 403)	84949
LH SalVentAttn FrOperIns 10	LH Cont PFCv 1	0.0197	0.0017	(126, 175)	61978
RH SalVentAttn Med 4	RH Default PFCdPFCm 14	0.0197	0.0017	(387, 487)	139807
LH Default PFC 23	RH Cont PFCl 1	0.0197	0.0017	(228, 423)	100629
RH SalVentAttn FrOperIns 3	RH Default Par 1	0.0197	0.0017	(376, 452)	137880
LH SomMot 44	LH Default PFC 22	0.0197	0.0017	(82, 227)	42252
RH Default PFCdPFCm 15	PUT-DA-lh	0.0197	0.0017	(488, 540)	151576
LH Vis 13	RH SalVentAttn Med 12	0.0197	0.0017	(12, 395)	6965
RH SalVentAttn PrC 1	NAc-core-rh	0.0197	0.0017	(373, 524)	137415
RH SalVentAttn TempOccPar 7	aGP-rh	0.0197	0.0017	(371, 526)	137054
RH SomMot 23	RH SomMot 49	0.0197	0.0017	(307, 333)	123133
LH Default Temp 11	RH Vis 34	0.0197	0.0017	(195, 283)	89203
LH Default PFC 23	HIP-head-m1-lh	0.0197	0.0017	(228, 527)	100733
RH DorsAttn Post 22	THA-DAl-lh	0.0197	0.0017	(355, 538)	134018
RH Cont PFCv 1	RH Cont PFCl 9	0.0197	0.0017	(422, 431)	144966
RH SomMot 18	RH SomMot 34	0.0197	0.0017	(302, 318)	121873
LH Cont PFCmp 2	RH Vis 26	0.0197	0.0017	(183, 275)	84821
LH SomMot 35	RH SalVentAttn TempOccPar 5	0.0197	0.0018	(73, 369)	38110
RH SalVentAttn Med 8	HIP-body-lh	0.0197	0.0017	(391, 532)	140510
LH SalVentAttn ParOper 5	RH Cont Par 3	0.0197	0.0018	(115, 416)	57456
LH Cont pCun 3	RH SalVentAttn FrOperIns 5	0.0197	0.0017	(178, 378)	83059
LH DorsAttn Post 19	RH Vis 16	0.0197	0.0017	(104, 265)	52421
RH SomMot 7	RH DorsAttn Post 4	0.0197	0.0017	(291, 337)	119065
LH Default PFC 23	RH Default Par 6	0.0197	0.0018	(228, 457)	100663
LH Vis 22	RH Default pCunPCC 10	0.0197	0.0017	(21, 498)	11901
RH Vis 32	RH SomMot 17	0.0197	0.0017	(281, 301)	116354
LH DorsAttn Post 2	RH Default PFCdPFCm 10	0.0197	0.0017	(87, 483)	44853
RH SomMot 10	RH Default pCunPCC 10	0.0197	0.0017	(294, 498)	120009
LH Default Temp 2	NAc-core-lh	0.0197	0.0017	(186, 551)	86204
RH SomMot 33	RH SalVentAttn TempOccPar 3	0.0197	0.0017	(317, 367)	125582
RH Vis 6	lAMY-rh	0.0197	0.0017	(255, 520)	109150
LH DorsAttn Post 8	RH Default pCunPCC 6	0.0197	0.0017	(93, 494)	47645
LH Default pCunPCC 9	RH SomMot 39	0.0197	0.0017	(244, 323)	105609
LH Vis 31	LH DorsAttn Post 4	0.0197	0.0017	(30, 89)	16244
LH Default PFC 16	RH SomMot 15	0.0197	0.0017	(221, 299)	98202
LH SalVentAttn FrOperIns 6	RH Default Par 8	0.0197	0.0017	(122, 459)	60544
LH Default pCunPCC 9	RH SomMot 2	0.0197	0.0017	(244, 286)	105572
LH Default PFC 14	LH Default PHC 1	0.0197	0.0017	(219, 248)	97484
LH SomMot 44	RH DorsAttn Post 19	0.0197	0.0017	(82, 352)	42377
LH SalVentAttn Med 6	RH Limbic TempPole 7	0.0197	0.0017	(133, 410)	65181
LH Vis 15	CAU-tail-lh	0.0197	0.0017	(14, 546)	8197
LH SomMot 28	RH Default Par 8	0.0197	0.0017	(66, 459)	34812
LH Vis 5	LH Default PFC 1	0.0197	0.0018	(4, 206)	2412
RH Limbic TempPole 8	RH Limbic TempPole 8	0.0197	0.0017	(411, 411)	143439
LH DorsAttn Post 16	RH DorsAttn Post 12	0.0197	0.0017	(101, 345)	51148
LH DorsAttn Post 16	RH DorsAttn Post 11	0.0197	0.0017	(101, 344)	51147
LH SalVentAttn FrOperIns 3	RH Limbic TempPole 9	0.0197	0.0017	(119, 412)	59198
LH SomMot 6	LH SomMot 30	0.0197	0.0017	(44, 68)	23454
RH Cont PFCl 2	pGP-rh	0.0197	0.0018	(424, 525)	145321
LH Cont Par 8	RH SalVentAttn TempOccPar 8	0.0197	0.0017	(161, 372)	76525
LH SalVentAttn ParOper 5	RH SomMot 15	0.0197	0.0017	(115, 299)	57339
LH SomMot 31	RH SalVentAttn TempOccPar 8	0.0197	0.0017	(69, 372)	36183
LH Default PFC 20	RH SalVentAttn TempOccPar 2	0.0197	0.0017	(225, 366)	99591
RH Default pCunPCC 11	THA-VAs-lh	0.0197	0.0017	(499, 536)	152232
RH Default pCunPCC 5	HIP-tail-rh	0.0197	0.0017	(493, 506)	151857
LH DorsAttn Post 7	RH SomMot 10	0.0197	0.0017	(92, 294)	46984
LH Vis 4	RH Default PFCdPFCm 2	0.0197	0.0017	(3, 475)	2131
RH Vis 28	HIP-head-m1-rh	0.0197	0.0017	(277, 500)	115455
RH DorsAttn Post 22	RH Default PFCdPFCm 9	0.0197	0.0017	(355, 482)	133962
LH Cont PFCl 7	RH Default pCunPCC 7	0.0197	0.0017	(172, 495)	80905
LH Cont PFCl 3	RH DorsAttn Post 2	0.0197	0.0017	(168, 335)	79211
RH Cont Cing 1	RH Cont Cing 2	0.0197	0.0018	(446, 447)	147850
LH SomMot 1	LH SalVentAttn ParOper 2	0.0197	0.0017	(39, 112)	20938
LH Cont PFCl 9	LH Default pCunPCC 7	0.0197	0.0017	(174, 242)	81413
RH Default Temp 8	RH Default pCunPCC 10	0.0197	0.0017	(467, 498)	149938
LH SomMot 5	RH Default PFCdPFCm 14	0.0197	0.0017	(43, 487)	23363
LH SomMot 47	RH Cont PFCl 13	0.0197	0.0017	(85, 435)	43870
LH Cont Par 8	HIP-body-rh	0.0197	0.0017	(161, 505)	76658
LH SomMot 19	LH Default Par 2	0.0197	0.0017	(57, 198)	30123
LH Default pCunPCC 6	RH SomMot 47	0.0197	0.0017	(241, 331)	104684
LH Vis 16	RH Default PFCdPFCm 5	0.0197	0.0017	(15, 478)	8668
RH Vis 6	RH SalVentAttn FrOperIns 9	0.0197	0.0017	(255, 382)	109012
LH Cont Temp 1	LH Cont PFCl 3	0.0197	0.0018	(162, 168)	76713
HIP-body-rh	THA-DAl-lh	0.0197	0.0017	(505, 538)	152543
LH DorsAttn Post 6	RH SomMot 1	0.0197	0.0017	(91, 285)	46513
LH Vis 16	RH Vis 31	0.0197	0.0017	(15, 280)	8470
LH Default Temp 10	RH DorsAttn Post 20	0.0197	0.0017	(194, 353)	88914
LH Cont pCun 3	RH SomMot 19	0.0197	0.0017	(178, 303)	82984
RH SomMot 14	RH Cont Par 6	0.0197	0.0017	(298, 419)	120960
LH Vis 36	LH Limbic TempPole 7	0.0197	0.0017	(35, 150)	18910
LH Vis 36	LH Cont PFCd 2	0.0197	0.0017	(35, 164)	18924
RH SomMot 45	PUT-VP-rh	0.0197	0.0017	(329, 514)	128495
LH Default PFC 20	RH DorsAttn Post 7	0.0197	0.0017	(225, 340)	99565
LH SalVentAttn ParOper 4	RH SalVentAttn TempOccPar 6	0.0197	0.0017	(114, 370)	56971
LH SomMot 36	LH SomMot 41	0.0197	0.0017	(74, 79)	38300
LH Vis 4	RH Default PFCdPFCm 8	0.0197	0.0017	(3, 481)	2137
LH Cont PFCl 2	HIP-body-rh	0.0197	0.0017	(167, 505)	78995
LH Default pCunPCC 2	RH Default pCunPCC 2	0.0197	0.0018	(237, 490)	103585
RH Default Par 4	RH Default PFCv 2	0.0197	0.0017	(455, 471)	148801
LH Limbic TempPole 5	RH SalVentAttn Med 4	0.0197	0.0017	(148, 387)	71353
LH DorsAttn Post 15	RH Cont Par 5	0.0197	0.0017	(100, 418)	50768
RH SalVentAttn TempOccPar 1	RH Cont PFCl 10	0.0197	0.0017	(365, 432)	135847
RH Cont Par 5	RH Default PFCdPFCm 4	0.0197	0.0017	(418, 477)	144478
RH Vis 23	NAc-core-lh	0.0197	0.0017	(272, 551)	114111
LH Default PFC 2	RH Default PFCv 2	0.0197	0.0017	(207, 471)	93621
LH DorsAttn Post 16	RH SomMot 19	0.0197	0.0017	(101, 303)	51106
LH Vis 31	LH SomMot 13	0.0197	0.0017	(30, 51)	16206
LH SomMot 41	RH Vis 23	0.0197	0.0017	(79, 272)	40878
LH Cont PFCl 2	LH Default PFC 24	0.0197	0.0017	(167, 229)	78719
LH SomMot 44	RH Default PFCv 4	0.0197	0.0017	(82, 473)	42498
LH SomMot 13	RH DorsAttn Post 7	0.0197	0.0017	(51, 340)	27268
RH SalVentAttn Med 10	THA-DAl-rh	0.0197	0.0017	(393, 511)	140812
LH DorsAttn Post 11	RH SalVentAttn TempOccPar 1	0.0197	0.0017	(96, 365)	48893
LH SomMot 2	RH SomMot 15	0.0197	0.0017	(40, 299)	21639
LH SalVentAttn ParOper 4	RH Default Par 3	0.0197	0.0017	(114, 454)	57055
LH Cont Par 4	RH Default PFCv 3	0.0197	0.0018	(157, 472)	75047
LH SalVentAttn Med 8	LH Cont PFCl 4	0.0197	0.0017	(135, 169)	65779
LH Default Par 2	RH DorsAttn Post 8	0.0197	0.0017	(198, 341)	90332
LH SomMot 45	LH Cont PFCmp 3	0.0197	0.0017	(83, 184)	42680
LH SalVentAttn ParOper 2	RH DorsAttn Post 23	0.0197	0.0017	(112, 356)	56076
LH SalVentAttn FrOperIns 1	LH Default PFC 10	0.0197	0.0017	(117, 215)	58130
LH Limbic TempPole 3	LH Default PFC 24	0.0197	0.0017	(146, 229)	70382
LH Vis 23	RH Default PFCdPFCm 14	0.0197	0.0017	(22, 487)	12422
RH SomMot 44	RH Default Par 7	0.0197	0.0017	(328, 458)	128214
LH SomMot 17	RH Vis 8	0.0197	0.0017	(55, 257)	29187
LH DorsAttn Post 4	RH Cont PFCl 10	0.0197	0.0017	(89, 432)	45733
LH Default pCunPCC 1	RH SomMot 46	0.0197	0.0017	(236, 330)	103108
LH Default PFC 5	RH DorsAttn Post 3	0.0197	0.0017	(210, 336)	94521
LH Cont PFCmp 1	RH SomMot 39	0.0197	0.0018	(182, 323)	84498
LH Vis 25	LH SomMot 1	0.0197	0.0017	(24, 39)	13035
RH SomMot 18	RH DorsAttn Post 7	0.0197	0.0018	(302, 340)	121895
LH SomMot 8	RH Cont pCun 1	0.0197	0.0017	(46, 443)	24846
LH SomMot 34	RH Cont PFCl 6	0.0197	0.0017	(72, 428)	37688
LH Default PFC 27	RH SomMot 46	0.0197	0.0017	(232, 330)	101830
RH SomMot 19	RH Default pCunPCC 11	0.0197	0.0018	(303, 499)	122305
RH DorsAttn PrCv 1	RH SalVentAttn TempOccPar 1	0.0197	0.0017	(362, 365)	135210
LH SomMot 40	LH SalVentAttn FrOperIns 6	0.0197	0.0017	(78, 122)	40253
RH Default Temp 7	RH Default PFCdPFCm 8	0.0197	0.0017	(466, 481)	149834
LH Default PFC 3	CAU-body-rh	0.0197	0.0017	(208, 518)	94014
RH Limbic OFC 3	CAU-DA-rh	0.0197	0.0017	(399, 517)	141763
LH Cont Cing 2	LH Default pCunPCC 11	0.0197	0.0017	(180, 246)	83676
LH SalVentAttn FrOperIns 4	RH Default pCunPCC 2	0.0197	0.0017	(120, 490)	59710
LH Default Par 7	RH Cont pCun 1	0.0197	0.0017	(203, 443)	92199
RH SalVentAttn FrOperIns 7	RH Default pCunPCC 7	0.0197	0.0017	(380, 495)	138625
LH Default PFC 8	RH Vis 8	0.0197	0.0017	(213, 257)	95468
LH Limbic OFC 1	RH Limbic TempPole 1	0.0197	0.0017	(138, 404)	67265
LH Cont Par 5	RH Vis 6	0.0197	0.0017	(158, 255)	75226
LH Vis 31	aGP-rh	0.0197	0.0017	(30, 526)	16681
LH DorsAttn Post 16	LH Default PFC 18	0.0196	0.0018	(101, 223)	51026
LH Vis 7	CAU-DA-lh	0.0196	0.0018	(6, 544)	3847
LH DorsAttn Post 1	CAU-VA-lh	0.0196	0.0018	(86, 543)	44446
LH Default pCunPCC 4	THA-VPl-rh	0.0196	0.0018	(239, 508)	104234
LH SalVentAttn PFCl 1	RH SalVentAttn TempOccPar 3	0.0196	0.0018	(127, 367)	62597
LH SomMot 4	THA-VAip-lh	0.0196	0.0018	(42, 529)	22894
LH SomMot 39	RH Cont PFCl 18	0.0196	0.0018	(77, 440)	40095
LH Cont Par 1	RH Cont PFCl 11	0.0196	0.0018	(154, 433)	73814
RH SomMot 13	RH SomMot 30	0.0196	0.0018	(297, 314)	120599
RH Vis 4	HIP-head-m2-rh	0.0196	0.0018	(253, 501)	108532
LH Cont Cing 2	RH Vis 34	0.0196	0.0018	(180, 283)	83713
LH Cont Temp 1	HIP-body-rh	0.0196	0.0018	(162, 505)	77050
LH Limbic OFC 2	LH Default Temp 1	0.0196	0.0018	(139, 185)	67461
LH DorsAttn Post 4	RH Limbic OFC 2	0.0196	0.0018	(89, 398)	45699
LH Default PFC 15	RH Vis 23	0.0196	0.0018	(220, 272)	97842
RH Vis 18	RH Default Par 3	0.0196	0.0018	(267, 454)	112594
LH SomMot 10	LH Cont PFCv 1	0.0196	0.0018	(48, 175)	25591
RH SomMot 12	RH DorsAttn Post 20	0.0196	0.0018	(296, 353)	120381
LH Default PFC 22	RH Vis 23	0.0196	0.0018	(227, 272)	100152
LH SomMot 7	LH Default PFC 27	0.0196	0.0018	(45, 232)	24127
RH Cont PFCv 1	RH Default PFCdPFCm 8	0.0196	0.0018	(422, 481)	145016
LH DorsAttn Post 19	RH Limbic OFC 3	0.0196	0.0018	(104, 399)	52555
RH Vis 27	RH SalVentAttn TempOccPar 1	0.0196	0.0018	(276, 365)	115043
LH Default pCunPCC 8	RH SalVentAttn Med 7	0.0196	0.0018	(243, 390)	105366
RH Vis 18	RH SalVentAttn PFCl 1	0.0196	0.0018	(267, 383)	112523
LH SomMot 42	LH SalVentAttn Med 5	0.0196	0.0018	(80, 132)	41212
RH Vis 9	RH SomMot 4	0.0196	0.0018	(258, 288)	109809
RH DorsAttn Post 17	CAU-VA-rh	0.0196	0.0018	(350, 516)	132991
LH SomMot 43	HIP-head-l-rh	0.0196	0.0018	(81, 504)	42057
LH DorsAttn Post 10	LH Cont PFCl 8	0.0196	0.0018	(95, 173)	48243
LH Default PFC 27	RH Limbic TempPole 9	0.0196	0.0018	(232, 412)	101912
LH SomMot 1	RH Vis 34	0.0196	0.0018	(39, 283)	21109
LH Default PFC 8	aGP-lh	0.0196	0.0018	(213, 553)	95764
LH Default Par 5	RH SomMot 24	0.0196	0.0018	(201, 308)	91361
LH Default PFC 17	RH Default PFCdPFCm 5	0.0196	0.0018	(222, 478)	98713
LH SomMot 43	CAU-VA-lh	0.0196	0.0018	(81, 543)	42096
LH Cont OFC 1	RH Cont PFCl 15	0.0196	0.0018	(165, 437)	78152
LH DorsAttn Post 11	RH SomMot 38	0.0196	0.0018	(96, 322)	48850
LH Default PHC 2	RH Vis 27	0.0196	0.0018	(249, 276)	107097
RH Vis 26	HIP-head-m1-rh	0.0196	0.0018	(275, 500)	114900
LH Vis 23	RH Vis 21	0.0196	0.0018	(22, 270)	12205
LH SalVentAttn FrOperIns 4	RH SalVentAttn Med 5	0.0196	0.0018	(120, 388)	59608
LH SomMot 21	LH Cont pCun 3	0.0196	0.0018	(59, 178)	31094
LH Vis 10	THA-VAs-rh	0.0196	0.0018	(9, 509)	5450
LH Cont PFCl 8	RH Default PFCdPFCm 6	0.0196	0.0018	(173, 479)	81270
RH Cont PFCl 17	RH Cont PFCmp 2	0.0196	0.0018	(439, 450)	147076
RH SomMot 37	RH Default Par 3	0.0196	0.0018	(321, 454)	126607
LH SalVentAttn FrOperIns 9	RH Cont PFCl 10	0.0196	0.0018	(125, 432)	61807
LH SalVentAttn FrOperIns 9	RH SalVentAttn Med 5	0.0196	0.0018	(125, 388)	61763
LH DorsAttn Post 3	LH Cont PFCl 1	0.0196	0.0018	(88, 166)	45002
LH SomMot 12	RH SalVentAttn FrOperIns 8	0.0196	0.0018	(50, 381)	26806
LH SomMot 35	RH SalVentAttn Med 13	0.0196	0.0018	(73, 396)	38137
RH SomMot 13	RH Default Par 8	0.0196	0.0018	(297, 459)	120744
LH SomMot 12	RH SomMot 46	0.0196	0.0018	(50, 330)	26755
LH Default PFC 20	RH Vis 2	0.0196	0.0018	(225, 251)	99476
RH Default PFCdPFCm 9	RH Default pCunPCC 10	0.0196	0.0018	(482, 498)	151123
LH Default Temp 1	LH Default PFC 7	0.0196	0.0018	(185, 212)	85497
RH SalVentAttn Med 1	RH Default PFCdPFCm 4	0.0196	0.0018	(384, 477)	139293
RH SomMot 35	RH DorsAttn PrCv 3	0.0196	0.0018	(319, 364)	126050
LH Default pCunPCC 11	RH Limbic TempPole 10	0.0196	0.0018	(246, 413)	106316
LH Default Par 6	RH Default pCunPCC 4	0.0196	0.0018	(202, 492)	91897
RH SomMot 44	NAc-shell-rh	0.0196	0.0018	(328, 523)	128279
LH SomMot 3	RH Vis 23	0.0196	0.0018	(41, 272)	22125
RH SomMot 34	RH SomMot 41	0.0196	0.0018	(318, 325)	125776
LH Default PFC 29	RH Vis 22	0.0196	0.0018	(234, 271)	102412
LH SomMot 46	HIP-body-lh	0.0196	0.0018	(84, 532)	43498
LH SomMot 26	RH SomMot 43	0.0196	0.0019	(64, 327)	33703
RH Limbic OFC 3	RH Limbic OFC 4	0.0196	0.0018	(399, 400)	141646
RH SalVentAttn Med 6	THA-DP-rh	0.0196	0.0018	(389, 522)	140173
RH DorsAttn Post 20	RH Limbic OFC 3	0.0196	0.0018	(353, 399)	133480
LH Cont PFCl 2	LH Cont Cing 1	0.0196	0.0018	(167, 179)	78669
LH DorsAttn FEF 2	RH SalVentAttn PFCl 1	0.0196	0.0019	(106, 383)	53436
LH Cont Temp 1	RH Vis 27	0.0196	0.0018	(162, 276)	76821
LH Vis 6	LH Cont Temp 1	0.0196	0.0018	(5, 162)	2917
LH Limbic TempPole 9	RH DorsAttn Post 23	0.0196	0.0018	(152, 356)	72936
LH Vis 14	RH Default pCunPCC 2	0.0196	0.0018	(13, 490)	7601
LH Vis 36	RH Default PFCdPFCm 4	0.0196	0.0018	(35, 477)	19237
LH Vis 3	RH Default PFCdPFCm 10	0.0196	0.0018	(2, 483)	1588
LH Vis 7	LH Vis 29	0.0196	0.0018	(6, 28)	3331
LH SomMot 24	RH SomMot 42	0.0196	0.0018	(62, 326)	32721
RH DorsAttn Post 22	RH DorsAttn FEF 4	0.0196	0.0018	(355, 361)	133841
LH Default PFC 21	RH SomMot 41	0.0196	0.0018	(226, 325)	99878
RH SomMot 32	CAU-DA-rh	0.0196	0.0018	(316, 517)	125495
LH Vis 13	RH Default PFCdPFCm 15	0.0196	0.0019	(12, 488)	7058
RH Cont PFCl 9	RH Cont PFCmp 2	0.0196	0.0018	(431, 450)	146128
LH Vis 38	PUT-DA-lh	0.0196	0.0018	(37, 540)	20335
LH Default PFC 14	RH DorsAttn Post 22	0.0196	0.0018	(219, 355)	97591
LH SomMot 37	RH Vis 27	0.0196	0.0018	(75, 276)	38976
LH Default PFC 2	RH Vis 27	0.0196	0.0018	(207, 276)	93426
RH Vis 13	lAMY-lh	0.0196	0.0018	(262, 547)	111242
LH SomMot 9	LH Default PFC 21	0.0196	0.0018	(47, 226)	25136
LH SomMot 18	LH DorsAttn Post 8	0.0196	0.0018	(56, 93)	29521
LH SalVentAttn Med 9	RH SalVentAttn FrOperIns 6	0.0196	0.0018	(136, 379)	66407
LH SalVentAttn Med 3	RH Default Temp 10	0.0196	0.0018	(130, 469)	63974
RH Default PFCdPFCm 11	RH Default pCunPCC 10	0.0196	0.0019	(484, 498)	151264
RH SomMot 26	RH SomMot 47	0.0196	0.0018	(310, 331)	123866
LH Vis 20	RH Vis 8	0.0196	0.0018	(19, 257)	10593
RH Cont Par 3	RH Default PFCv 3	0.0196	0.0018	(416, 472)	144200
LH Vis 17	RH SalVentAttn Med 11	0.0196	0.0018	(16, 394)	9122
LH Vis 12	RH Vis 8	0.0196	0.0018	(11, 257)	6285
LH Cont Par 4	RH Cont Par 5	0.0196	0.0018	(157, 418)	74993
RH Default PFCdPFCm 9	pGP-rh	0.0196	0.0018	(482, 525)	151150
RH SomMot 46	RH Cont PFCl 15	0.0196	0.0018	(330, 437)	128642
LH DorsAttn FEF 4	RH DorsAttn Post 5	0.0196	0.0018	(108, 338)	54284
RH SalVentAttn Med 1	RH Cont Cing 2	0.0196	0.0018	(384, 447)	139263
LH DorsAttn Post 11	RH Limbic OFC 4	0.0196	0.0018	(96, 400)	48928
RH SalVentAttn PFCl 1	THA-VAip-lh	0.0196	0.0018	(383, 529)	139175
LH Default PFC 12	RH SalVentAttn FrOperIns 9	0.0196	0.0018	(217, 382)	96947
RH SomMot 8	RH Default Temp 7	0.0196	0.0018	(292, 466)	119456
LH Limbic TempPole 7	RH Default PFCdPFCm 10	0.0196	0.0018	(150, 483)	72258
LH Default PFC 3	RH Cont PFCl 16	0.0196	0.0018	(208, 438)	93934
LH DorsAttn Post 6	RH Cont PFCl 7	0.0196	0.0018	(91, 429)	46657
RH Cont PFCl 16	RH Default PFCdPFCm 14	0.0196	0.0018	(438, 487)	146998
LH SomMot 32	RH Cont PFCl 13	0.0196	0.0018	(70, 435)	36730
LH Default PFC 12	RH Default pCunPCC 9	0.0196	0.0018	(217, 497)	97062
LH Cont PFCl 5	RH Default pCunPCC 6	0.0196	0.0018	(170, 494)	80139
RH Cont PFCl 11	NAc-shell-rh	0.0196	0.0018	(433, 523)	146444
LH Default Temp 7	mAMY-lh	0.0196	0.0018	(191, 548)	88026
LH Cont PFCl 7	RH SalVentAttn Med 13	0.0196	0.0018	(172, 396)	80806
LH DorsAttn Post 12	RH SalVentAttn PFCl 1	0.0196	0.0018	(97, 383)	49368
LH Default PFC 27	pGP-lh	0.0196	0.0018	(232, 552)	102052
LH Vis 6	LH Default Par 7	0.0196	0.0018	(5, 203)	2958
RH SomMot 5	RH SalVentAttn Med 8	0.0196	0.0018	(289, 391)	118592
RH Cont PFCl 8	RH Cont Cing 1	0.0196	0.0018	(430, 446)	146001
LH Default PHC 2	RH Default PFCdPFCm 14	0.0196	0.0018	(249, 487)	107308
LH SalVentAttn Med 10	RH Default pCunPCC 10	0.0196	0.0018	(137, 498)	66943
LH Default pCunPCC 11	RH SomMot 20	0.0196	0.0018	(246, 304)	106207
RH Cont PFCl 12	CAU-DA-rh	0.0196	0.0019	(434, 517)	146558
RH SomMot 25	PUT-DP-rh	0.0196	0.0018	(309, 515)	123806
LH SomMot 3	PUT-DP-rh	0.0196	0.0018	(41, 515)	22368
LH SomMot 43	RH SalVentAttn TempOccPar 4	0.0196	0.0018	(81, 368)	41921
LH SomMot 6	LH SomMot 10	0.0196	0.0018	(44, 48)	23434
RH DorsAttn Post 19	RH Limbic OFC 3	0.0196	0.0018	(352, 399)	133279
LH DorsAttn Post 6	RH DorsAttn Post 13	0.0196	0.0018	(91, 346)	46574
LH Default pCunPCC 6	RH SomMot 9	0.0196	0.0018	(241, 293)	104646
LH Cont PFCl 3	RH DorsAttn Post 3	0.0196	0.0018	(168, 336)	79212
RH DorsAttn Post 4	RH Default PFCv 4	0.0196	0.0018	(337, 473)	130218
LH Default PFC 20	RH Limbic TempPole 5	0.0196	0.0018	(225, 408)	99633
LH SalVentAttn Med 3	RH Cont Par 1	0.0196	0.0018	(130, 414)	63919
RH SomMot 2	RH Default pCunPCC 8	0.0196	0.0018	(286, 496)	117899
LH Vis 16	RH Default pCunPCC 10	0.0196	0.0018	(15, 498)	8688
LH SalVentAttn FrOperIns 10	RH SalVentAttn TempOccPar 5	0.0196	0.0018	(126, 369)	62172
LH DorsAttn Post 5	RH SomMot 16	0.0196	0.0018	(90, 300)	46065
RH SalVentAttn TempOccPar 3	PUT-VA-lh	0.0196	0.0018	(367, 539)	136329
RH SomMot 33	NAc-shell-rh	0.0196	0.0018	(317, 523)	125738
LH DorsAttn PrCv 1	RH SomMot 20	0.0196	0.0018	(109, 304)	54695
LH Vis 36	LH SomMot 28	0.0196	0.0018	(35, 66)	18826
LH DorsAttn Post 11	RH Default PFCdPFCm 13	0.0196	0.0018	(96, 486)	49014
RH Limbic TempPole 9	HIP-body-lh	0.0196	0.0018	(412, 532)	143702
RH Limbic TempPole 3	RH Default PFCdPFCm 10	0.0196	0.0018	(406, 483)	142786
LH SomMot 47	RH DorsAttn Post 4	0.0196	0.0018	(85, 337)	43772
LH Default PFC 24	RH Limbic OFC 4	0.0196	0.0018	(229, 400)	100931
LH SomMot 47	RH DorsAttn Post 17	0.0196	0.0018	(85, 350)	43785
LH Vis 16	RH Vis 23	0.0196	0.0019	(15, 272)	8462
LH Default pCunPCC 6	RH SalVentAttn TempOccPar 6	0.0196	0.0018	(241, 370)	104723
LH Default PFC 12	RH Cont PFCl 20	0.0196	0.0018	(217, 442)	97007
LH DorsAttn Post 2	RH SalVentAttn TempOccPar 3	0.0196	0.0018	(87, 367)	44737
LH Cont PFCl 1	RH Vis 32	0.0196	0.0018	(166, 281)	78384
LH Limbic TempPole 4	LH Limbic TempPole 8	0.0196	0.0018	(147, 151)	70711
LH SomMot 5	RH Default pCunPCC 6	0.0196	0.0018	(43, 494)	23370
LH DorsAttn FEF 1	RH Default pCunPCC 5	0.0196	0.0018	(105, 493)	53098
LH SomMot 46	LH DorsAttn FEF 4	0.0196	0.0018	(84, 108)	43074
RH DorsAttn Post 6	RH Default Par 5	0.0196	0.0018	(339, 456)	130632
LH Default pCunPCC 3	RH Default Par 7	0.0196	0.0018	(238, 458)	103869
LH SalVentAttn FrOperIns 6	LH Default PHC 1	0.0196	0.0018	(122, 248)	60333
LH Vis 8	LH Cont PFCl 6	0.0196	0.0018	(7, 171)	4021
LH SalVentAttn Med 10	RH SomMot 31	0.0196	0.0018	(137, 315)	66760
LH Default Temp 8	RH Default pCunPCC 10	0.0196	0.0018	(192, 498)	88338
RH DorsAttn FEF 4	CAU-tail-rh	0.0196	0.0018	(361, 519)	135172
LH Vis 31	PUT-DP-lh	0.0196	0.0018	(30, 542)	16697
RH DorsAttn Post 20	RH Cont Par 2	0.0196	0.0018	(353, 415)	133496
LH SomMot 13	LH Cont pCun 3	0.0196	0.0018	(51, 178)	27106
RH SomMot 46	RH DorsAttn Post 13	0.0196	0.0018	(330, 346)	128551
RH SomMot 16	HIP-body-rh	0.0196	0.0018	(300, 505)	121555
LH Default pCunPCC 1	RH Cont PFCl 19	0.0196	0.0018	(236, 441)	103219
LH Vis 38	RH Cont Par 2	0.0196	0.0018	(37, 415)	20210
LH Vis 20	RH Limbic OFC 7	0.0196	0.0018	(19, 403)	10739
LH Cont PFCl 6	RH Vis 7	0.0195	0.0019	(171, 256)	80284
LH DorsAttn PrCv 2	LH Cont pCun 3	0.0195	0.0019	(110, 178)	55013
LH Cont Par 5	LH Default PFC 22	0.0195	0.0019	(158, 227)	75198
LH SomMot 29	RH SomMot 22	0.0195	0.0019	(67, 306)	35146
LH SomMot 15	LH SomMot 35	0.0195	0.0019	(53, 73)	28004
LH Default Par 8	RH Cont PFCmp 1	0.0195	0.0019	(204, 449)	92555
LH Default Par 8	RH Default PFCv 4	0.0195	0.0019	(204, 473)	92579
RH Default PFCdPFCm 15	RH Default pCunPCC 9	0.0195	0.0019	(488, 497)	151533
LH SomMot 15	RH DorsAttn Post 20	0.0195	0.0019	(53, 353)	28284
LH Cont PFCl 8	RH SomMot 34	0.0195	0.0019	(173, 318)	81109
LH Default pCunPCC 1	THA-DAl-rh	0.0195	0.0019	(236, 511)	103289
RH SalVentAttn PrC 1	RH Default PFCdPFCm 15	0.0195	0.0019	(373, 488)	137379
LH Default pCunPCC 3	RH Default pCunPCC 1	0.0195	0.0019	(238, 489)	103900
LH SomMot 30	RH SomMot 13	0.0195	0.0019	(68, 297)	35623
LH Default PFC 13	RH SomMot 49	0.0195	0.0019	(218, 333)	97234
LH SomMot 17	LH Cont PFCl 2	0.0195	0.002	(55, 167)	29097
LH Limbic TempPole 7	RH Default PFCdPFCm 5	0.0195	0.0019	(150, 478)	72253
LH Default PFC 25	RH Vis 7	0.0195	0.0019	(230, 256)	101111
RH SomMot 43	RH Cont PFCl 2	0.0195	0.002	(327, 424)	127954
LH SalVentAttn ParOper 5	RH SomMot 47	0.0195	0.0019	(115, 331)	57371
RH Cont Par 2	PUT-VA-rh	0.0195	0.0019	(415, 512)	144102
LH SalVentAttn ParOper 1	RH SalVentAttn FrOperIns 9	0.0195	0.0019	(111, 382)	55660
LH SalVentAttn ParOper 1	RH SalVentAttn PrC 1	0.0195	0.0019	(111, 373)	55651
RH Vis 23	RH SalVentAttn Med 6	0.0195	0.0019	(272, 389)	113949
LH Default pCunPCC 12	RH Vis 7	0.0195	0.0019	(247, 256)	106466
LH Cont Par 2	HIP-tail-rh	0.0195	0.0019	(155, 506)	74286
LH SomMot 17	LH DorsAttn Post 17	0.0195	0.0019	(55, 102)	29032
LH Default PFC 12	RH Cont pCun 1	0.0195	0.0019	(217, 443)	97008
LH Cont PFCl 2	RH SomMot 4	0.0195	0.0019	(167, 288)	78778
LH Vis 29	RH Cont PFCl 7	0.0195	0.002	(28, 429)	15535
LH Cont Par 8	RH SomMot 36	0.0195	0.0019	(161, 320)	76473
LH Vis 13	RH Default pCunPCC 7	0.0195	0.0019	(12, 495)	7065
RH SomMot 44	RH Default PFCdPFCm 11	0.0195	0.002	(328, 484)	128240
LH DorsAttn Post 3	THA-DP-rh	0.0195	0.0019	(88, 522)	45358
RH SomMot 49	RH SalVentAttn FrOperIns 8	0.0195	0.0019	(333, 381)	129252
LH Default Par 9	HIP-tail-lh	0.0195	0.0019	(205, 533)	92988
LH Limbic TempPole 10	RH Default PFCdPFCm 11	0.0195	0.0019	(153, 484)	73465
LH Vis 22	LH Default pCunPCC 11	0.0195	0.0019	(21, 246)	11649
LH Vis 5	RH Default PFCdPFCm 12	0.0195	0.0019	(4, 485)	2691
LH Limbic TempPole 9	RH Default pCunPCC 11	0.0195	0.0019	(152, 499)	73079
RH SomMot 16	RH Cont PFCl 4	0.0195	0.0019	(300, 426)	121476
LH Vis 39	RH SomMot 26	0.0195	0.0019	(38, 310)	20621
LH Default Par 8	RH Vis 21	0.0195	0.0019	(204, 270)	92376
LH DorsAttn Post 7	LH Default Par 8	0.0195	0.0019	(92, 204)	46894
LH Default Par 2	LH Default PFC 15	0.0195	0.0019	(198, 220)	90211
LH Default PFC 20	RH Cont PFCl 1	0.0195	0.0019	(225, 423)	99648
LH SomMot 14	RH Default pCunPCC 10	0.0195	0.0019	(52, 498)	27928
LH Cont PFCl 4	LH Default PFC 14	0.0195	0.0019	(169, 219)	79480
RH DorsAttn Post 19	RH SalVentAttn Med 11	0.0195	0.0019	(352, 394)	133274
LH SomMot 1	LH Limbic TempPole 2	0.0195	0.0019	(39, 145)	20971
LH SalVentAttn Med 10	RH SalVentAttn Med 2	0.0195	0.0019	(137, 385)	66830
LH SomMot 35	LH Default pCunPCC 4	0.0195	0.0019	(73, 239)	37980
LH Cont PFCd 1	RH Default PFCv 4	0.0195	0.0019	(163, 473)	77409
RH SomMot 34	RH Default PFCdPFCm 11	0.0195	0.0019	(318, 484)	125935
LH SomMot 23	RH DorsAttn Post 24	0.0195	0.0019	(61, 357)	32260
RH SalVentAttn Med 3	CAU-VA-rh	0.0195	0.0019	(386, 516)	139669
RH SomMot 45	RH SalVentAttn Med 11	0.0195	0.0019	(329, 394)	128375
LH SalVentAttn FrOperIns 1	RH SalVentAttn Med 6	0.0195	0.0019	(117, 389)	58304
LH SalVentAttn FrOperIns 6	RH Limbic TempPole 9	0.0195	0.0019	(122, 412)	60497
LH Default PHC 2	RH SomMot 29	0.0195	0.0019	(249, 313)	107134
RH Cont Temp 2	RH Default Temp 7	0.0195	0.0019	(421, 466)	144869
LH DorsAttn Post 6	RH SalVentAttn TempOccPar 5	0.0195	0.0019	(91, 369)	46597
RH DorsAttn Post 13	RH Cont PFCl 2	0.0195	0.0019	(346, 424)	132077
RH Limbic TempPole 9	RH Cont PFCl 12	0.0195	0.0019	(412, 434)	143604
LH SalVentAttn FrOperIns 2	LH Default PFC 7	0.0195	0.0019	(118, 212)	58563
LH Default pCunPCC 9	RH Cont PFCl 3	0.0195	0.0019	(244, 425)	105711
LH Vis 33	LH SalVentAttn FrOperIns 8	0.0195	0.0019	(32, 124)	17324
LH Vis 21	LH Default PFC 11	0.0195	0.0019	(20, 216)	11086
LH DorsAttn Post 10	RH Cont PFCmp 2	0.0195	0.0019	(95, 450)	48520
LH SalVentAttn ParOper 5	LH Cont PFCv 1	0.0195	0.0019	(115, 175)	57215
LH Default PFC 18	RH Default pCunPCC 11	0.0195	0.0019	(223, 499)	99065
LH DorsAttn Post 14	RH Vis 27	0.0195	0.0019	(99, 276)	50172
LH DorsAttn Post 9	RH SalVentAttn Med 6	0.0195	0.0019	(94, 389)	48000
LH DorsAttn FEF 1	RH Cont PFCl 2	0.0195	0.0019	(105, 424)	53029
LH SomMot 14	RH DorsAttn PrCv 2	0.0195	0.002	(52, 363)	27793
LH SomMot 41	RH Default Par 8	0.0195	0.0019	(79, 459)	41065
LH Default PFC 12	RH Default Par 6	0.0195	0.0019	(217, 457)	97022
LH Default pCunPCC 4	RH SomMot 42	0.0195	0.0019	(239, 326)	104052
LH Limbic OFC 5	RH Default PFCdPFCm 11	0.0195	0.0019	(142, 484)	68999
RH SomMot 10	RH SalVentAttn Med 13	0.0195	0.0019	(294, 396)	119907
HIP-head-m2-rh	THA-VPl-rh	0.0195	0.0019	(501, 508)	152311
LH SomMot 5	RH Cont PFCl 16	0.0195	0.0019	(43, 438)	23314
RH SomMot 8	RH Cont PFCl 19	0.0195	0.0019	(292, 441)	119431
LH SomMot 1	LH Default Temp 2	0.0195	0.0019	(39, 186)	21012
RH DorsAttn Post 6	RH DorsAttn Post 16	0.0195	0.0019	(339, 349)	130525
LH Cont Par 6	RH DorsAttn Post 3	0.0195	0.0019	(159, 336)	75702
LH Default PHC 2	RH SalVentAttn FrOperIns 9	0.0195	0.0019	(249, 382)	107203
RH DorsAttn Post 15	RH SalVentAttn Med 8	0.0195	0.0019	(348, 391)	132457
LH SomMot 20	LH DorsAttn Post 11	0.0195	0.0019	(58, 96)	30517
LH Vis 8	RH Cont PFCl 6	0.0195	0.0019	(7, 428)	4278
LH Default PFC 4	RH SalVentAttn Med 11	0.0195	0.0019	(209, 394)	94235
RH SomMot 48	RH SalVentAttn TempOccPar 3	0.0195	0.0019	(332, 367)	129017
LH SomMot 15	LH SalVentAttn TempOcc 1	0.0195	0.0019	(53, 116)	28047
mAMY-rh	pGP-rh	0.0195	0.0019	(521, 525)	153178
RH SomMot 15	RH Default PFCdPFCm 15	0.0195	0.0019	(299, 488)	121284
LH Default PFC 13	RH SalVentAttn Med 9	0.0195	0.0019	(218, 392)	97293
RH Default PFCdPFCm 14	NAc-core-rh	0.0195	0.0019	(487, 524)	151494
RH SalVentAttn TempOccPar 6	NAc-shell-rh	0.0195	0.0019	(370, 523)	136868
LH Vis 21	RH Default Par 7	0.0195	0.0019	(20, 458)	11328
RH DorsAttn Post 13	RH Default pCunPCC 7	0.0195	0.0019	(346, 495)	132148
LH Default Par 5	RH Default PFCv 2	0.0195	0.0019	(201, 471)	91524
LH SalVentAttn Med 3	RH Default pCunPCC 1	0.0195	0.0019	(130, 489)	63994
LH Vis 26	RH DorsAttn Post 2	0.0195	0.0019	(25, 335)	13860
LH Cont Par 5	PUT-DP-rh	0.0195	0.0019	(158, 515)	75486
LH SalVentAttn FrOperIns 10	LH Limbic OFC 6	0.0195	0.0019	(126, 143)	61946
LH SalVentAttn Med 9	LH Cont PFCl 3	0.0195	0.0019	(136, 168)	66196
LH Vis 19	HIP-body-lh	0.0195	0.0019	(18, 532)	10333
LH Cont PFCl 3	RH SomMot 46	0.0195	0.0019	(168, 330)	79206
LH Cont pCun 3	RH SomMot 27	0.0195	0.0019	(178, 311)	82992
RH SomMot 38	RH Default Par 3	0.0195	0.0019	(322, 454)	126839
RH SomMot 23	aGP-rh	0.0195	0.0019	(307, 526)	123326
RH Default pCunPCC 11	mAMY-rh	0.0195	0.0019	(499, 521)	152217
RH SomMot 16	RH Limbic OFC 1	0.0195	0.0019	(300, 397)	121447
LH SomMot 9	RH Cont PFCl 20	0.0195	0.0019	(47, 442)	25352
RH SalVentAttn Med 9	THA-DP-rh	0.0195	0.0019	(392, 522)	140662
LH Cont Par 1	RH SomMot 21	0.0195	0.0019	(154, 305)	73686
LH Vis 11	THA-VAip-lh	0.0195	0.0019	(10, 529)	6014
RH SomMot 37	RH Default Par 6	0.0195	0.0019	(321, 457)	126610
LH Limbic TempPole 2	LH Default PFC 11	0.0195	0.002	(145, 216)	69961
LH SomMot 22	RH Default pCunPCC 6	0.0195	0.002	(60, 494)	31904
LH SomMot 38	RH SomMot 3	0.0195	0.0019	(76, 287)	39465
LH SalVentAttn ParOper 5	RH Cont PFCl 18	0.0195	0.0019	(115, 440)	57480
LH Cont PFCv 1	RH SalVentAttn Med 13	0.0195	0.0019	(175, 396)	81946
LH Vis 16	LH SalVentAttn ParOper 4	0.0195	0.0019	(15, 114)	8304
LH SomMot 11	LH Default Temp 12	0.0195	0.0019	(49, 196)	26117
LH Vis 29	RH Vis 11	0.0195	0.0019	(28, 260)	15366
LH Vis 26	LH Default PFC 17	0.0195	0.0019	(25, 222)	13747
LH Default PFC 19	CAU-DA-rh	0.0195	0.0019	(224, 517)	99413
RH DorsAttn Post 18	RH Cont PFCl 13	0.0195	0.0019	(351, 435)	133113
LH Cont Temp 1	RH Limbic OFC 4	0.0195	0.0019	(162, 400)	76945
RH DorsAttn Post 12	CAU-tail-rh	0.0195	0.0019	(345, 519)	131964
RH SomMot 41	RH DorsAttn FEF 3	0.0195	0.0019	(325, 360)	127435
LH Default PFC 23	LH Default pCunPCC 6	0.0195	0.0019	(228, 241)	100447
LH Default PFC 22	HIP-body-lh	0.0195	0.0019	(227, 532)	100412
LH Default PFC 23	RH SomMot 17	0.0195	0.0019	(228, 301)	100507
RH Default PFCdPFCm 14	THA-VAip-lh	0.0195	0.0019	(487, 529)	151499
LH Vis 9	LH Default Temp 5	0.0195	0.0019	(8, 189)	4585
RH SalVentAttn TempOccPar 5	RH Cont pCun 3	0.0195	0.0019	(369, 445)	136606
LH Cont Cing 3	RH Cont PFCl 8	0.0195	0.0019	(181, 430)	84233
LH Vis 35	HIP-body-lh	0.0195	0.0019	(34, 532)	18773
LH Default PFC 10	THA-DAl-rh	0.0195	0.0019	(215, 511)	96401
RH Cont PFCmp 3	RH Default PFCdPFCm 1	0.0195	0.0019	(451, 474)	148402
LH Vis 15	HIP-tail-rh	0.0195	0.0019	(14, 506)	8157
LH SomMot 1	LH Default Par 4	0.0195	0.0019	(39, 200)	21026
RH Vis 3	RH Vis 32	0.0195	0.0019	(252, 281)	108011
LH SomMot 39	RH SomMot 25	0.0195	0.0019	(77, 309)	39964
RH SomMot 5	RH Cont PFCl 11	0.0195	0.0019	(289, 433)	118634
RH SomMot 13	RH Cont PFCl 2	0.0195	0.0019	(297, 424)	120709
RH SomMot 12	RH SalVentAttn Med 11	0.0195	0.0019	(296, 394)	120422
LH Limbic TempPole 8	LH Cont PFCl 2	0.0195	0.0019	(151, 167)	72345
RH SomMot 19	RH SomMot 46	0.0195	0.0019	(303, 330)	122136
RH Default Par 6	PUT-VA-lh	0.0195	0.0019	(457, 539)	149064
RH SomMot 26	RH Default PFCdPFCm 11	0.0195	0.002	(310, 484)	124019
LH Cont PFCl 2	RH Limbic OFC 6	0.0195	0.0019	(167, 402)	78892
LH Cont PFCv 1	LH Default pCunPCC 7	0.0195	0.0019	(175, 242)	81792
LH Vis 8	HIP-tail-rh	0.0195	0.0019	(7, 506)	4356
LH SalVentAttn PFCl 1	lAMY-lh	0.0195	0.0019	(127, 547)	62777
RH Vis 5	RH SomMot 9	0.0195	0.0019	(254, 293)	108624
LH DorsAttn Post 13	RH SomMot 47	0.0195	0.0019	(98, 331)	49772
LH SomMot 25	RH Cont PFCl 10	0.0195	0.0019	(63, 432)	33318
LH Limbic OFC 6	RH SalVentAttn Med 9	0.0195	0.0019	(143, 392)	69318
LH Default PHC 2	RH Vis 29	0.0195	0.0019	(249, 278)	107099
LH SomMot 12	RH SomMot 48	0.0195	0.0019	(50, 332)	26757
LH Cont PFCl 5	RH SomMot 24	0.0195	0.0019	(170, 308)	79953
LH SomMot 43	HIP-head-m1-lh	0.0195	0.0019	(81, 527)	42080
LH Default Par 3	HIP-head-l-rh	0.0195	0.0019	(199, 504)	90850
LH Default PFC 27	RH DorsAttn Post 22	0.0195	0.002	(232, 355)	101855
LH DorsAttn Post 5	CAU-DA-lh	0.0195	0.0019	(90, 544)	46309
LH Limbic TempPole 1	RH DorsAttn Post 21	0.0195	0.0019	(144, 354)	69690
RH SomMot 18	RH Limbic TempPole 5	0.0195	0.0019	(302, 408)	121963
LH Default PFC 2	HIP-head-m2-lh	0.0195	0.0019	(207, 528)	93678
LH Cont PFCl 9	THA-VPm-rh	0.0195	0.0019	(174, 507)	81678
LH Default PFC 1	RH Default PFCv 2	0.0195	0.0019	(206, 471)	93274
LH SomMot 34	LH Default PFC 24	0.0195	0.0019	(72, 229)	37489
LH Cont Par 7	RH DorsAttn Post 21	0.0195	0.0019	(160, 354)	76114
LH SalVentAttn ParOper 4	LH Cont Par 6	0.0195	0.0019	(114, 159)	56760
LH Vis 32	LH SomMot 3	0.0195	0.002	(31, 41)	16719
LH SomMot 25	RH DorsAttn Post 18	0.0195	0.0019	(63, 351)	33237
LH DorsAttn Post 1	RH Default pCunPCC 9	0.0195	0.0019	(86, 497)	44400
LH Default PFC 3	CAU-VA-rh	0.0195	0.0019	(208, 516)	94012
RH DorsAttn PrCv 1	RH Default PFCdPFCm 12	0.0195	0.0019	(362, 485)	135330
LH SomMot 22	RH DorsAttn Post 9	0.0195	0.0019	(60, 342)	31752
HIP-tail-rh	PUT-VA-rh	0.0195	0.0019	(506, 512)	152565
LH Default PFC 22	RH Default Temp 1	0.0195	0.0019	(227, 460)	100340
RH DorsAttn Post 7	RH DorsAttn FEF 3	0.0195	0.0019	(340, 360)	130750
LH SalVentAttn Med 9	RH SalVentAttn TempOccPar 2	0.0195	0.0019	(136, 366)	66394
RH DorsAttn Post 3	RH Default pCunPCC 7	0.0195	0.0019	(336, 495)	130023
LH Default PHC 1	RH Default Temp 6	0.0195	0.0019	(248, 465)	106981
LH Vis 14	RH Vis 27	0.0195	0.0019	(13, 276)	7387
LH Default pCunPCC 11	RH Default Par 2	0.0195	0.0019	(246, 453)	106356
LH DorsAttn FEF 3	RH DorsAttn Post 22	0.0195	0.0019	(107, 355)	53855
LH Default PFC 27	RH SomMot 13	0.0195	0.0019	(232, 297)	101797
LH Cont PFCd 1	LH Default pCunPCC 6	0.0195	0.002	(163, 241)	77177
LH Vis 9	RH DorsAttn Post 19	0.0195	0.0019	(8, 352)	4748
LH Default Par 3	LH Default PFC 2	0.0195	0.0019	(199, 207)	90553
LH Default PFC 18	RH Limbic OFC 1	0.0195	0.0019	(223, 397)	98963
RH SomMot 20	RH DorsAttn Post 16	0.0195	0.0019	(304, 349)	122405
LH SomMot 25	RH SomMot 8	0.0195	0.0019	(63, 292)	33178
LH Limbic OFC 1	RH Vis 19	0.0195	0.0019	(138, 268)	67129
LH Vis 9	RH SalVentAttn Med 1	0.0194	0.002	(8, 384)	4780
LH SomMot 10	RH Vis 27	0.0194	0.002	(48, 276)	25692
LH Default pCunPCC 8	RH Default PFCv 1	0.0194	0.002	(243, 470)	105446
LH Cont Par 5	RH DorsAttn Post 12	0.0194	0.002	(158, 345)	75316
RH Limbic TempPole 9	CAU-body-lh	0.0194	0.002	(412, 545)	143715
LH Cont pCun 1	RH Default PFCdPFCm 7	0.0194	0.002	(176, 480)	82408
LH SomMot 18	LH Default Par 7	0.0194	0.002	(56, 203)	29631
LH Vis 39	LH SalVentAttn FrOperIns 7	0.0194	0.002	(38, 123)	20434
RH SalVentAttn FrOperIns 7	RH Default pCunPCC 6	0.0194	0.002	(380, 494)	138624
LH Default PFC 15	RH Cont PFCmp 1	0.0194	0.002	(220, 449)	98019
LH SomMot 25	LH Cont PFCl 8	0.0194	0.002	(63, 173)	33059
LH Vis 19	RH Cont PFCmp 2	0.0194	0.002	(18, 450)	10251
LH Limbic OFC 1	RH DorsAttn Post 22	0.0194	0.002	(138, 355)	67216
RH SalVentAttn FrOperIns 7	RH SalVentAttn Med 9	0.0194	0.002	(380, 392)	138522
RH Limbic TempPole 6	HIP-body-rh	0.0194	0.002	(409, 505)	143246
LH DorsAttn Post 16	LH Default PFC 21	0.0194	0.002	(101, 226)	51029
RH Vis 22	RH Limbic OFC 2	0.0194	0.002	(271, 398)	113676
RH Vis 32	CAU-VA-lh	0.0194	0.002	(281, 543)	116596
RH SalVentAttn Med 6	RH Limbic OFC 5	0.0194	0.002	(389, 401)	140052
LH Limbic OFC 2	RH DorsAttn Post 19	0.0194	0.002	(139, 352)	67628
RH Cont Par 4	PUT-VP-lh	0.0194	0.002	(417, 541)	144406
LH SomMot 42	LH SalVentAttn Med 2	0.0194	0.002	(80, 129)	41209
LH Vis 16	pGP-lh	0.0194	0.002	(15, 552)	8742
LH Limbic OFC 6	RH Vis 27	0.0194	0.002	(143, 276)	69202
RH Vis 34	CAU-body-lh	0.0194	0.002	(283, 545)	117141
LH Default PFC 22	RH Vis 13	0.0194	0.002	(227, 262)	100142
LH Default PFC 8	RH SalVentAttn TempOccPar 5	0.0194	0.002	(213, 369)	95580
LH SomMot 25	LH DorsAttn Post 12	0.0194	0.0021	(63, 97)	32983
HIP-head-m1-rh	NAc-shell-lh	0.0194	0.0021	(500, 550)	152300
RH Cont PFCl 12	RH Cont Cing 3	0.0194	0.0021	(434, 448)	146489
LH Default PFC 3	LH Default PFC 20	0.0194	0.002	(208, 225)	93721
LH Default PFC 3	LH Default PFC 12	0.0194	0.002	(208, 217)	93713
LH SomMot 43	RH SomMot 40	0.0194	0.002	(81, 324)	41877
RH Cont Par 1	NAc-shell-lh	0.0194	0.002	(414, 550)	144001
RH Vis 1	RH SalVentAttn FrOperIns 1	0.0194	0.002	(250, 374)	107499
LH Default pCunPCC 3	RH DorsAttn Post 19	0.0194	0.002	(238, 352)	103763
LH DorsAttn Post 5	LH Default PFC 18	0.0194	0.002	(90, 223)	45988
RH SomMot 2	RH SomMot 17	0.0194	0.002	(286, 301)	117704
LH Default PFC 1	RH Cont PFCl 3	0.0194	0.002	(206, 425)	93228
LH Default PFC 29	RH SomMot 22	0.0194	0.0021	(234, 306)	102447
LH DorsAttn Post 3	LH Limbic TempPole 8	0.0194	0.002	(88, 151)	44987
RH Vis 29	RH SalVentAttn PFCl 1	0.0194	0.002	(278, 383)	115614
LH SomMot 37	RH SalVentAttn Med 11	0.0194	0.002	(75, 394)	39094
RH Vis 8	RH Cont PFCmp 2	0.0194	0.002	(257, 450)	109675
LH Vis 39	RH DorsAttn FEF 4	0.0194	0.002	(38, 361)	20672
LH SomMot 3	LH Default Par 1	0.0194	0.002	(41, 197)	22050
LH SomMot 3	RH SomMot 15	0.0194	0.002	(41, 299)	22152
RH SomMot 27	RH DorsAttn Post 22	0.0194	0.002	(311, 355)	124133
RH SomMot 14	CAU-DA-rh	0.0194	0.002	(298, 517)	121058
LH DorsAttn FEF 4	CAU-body-lh	0.0194	0.002	(108, 545)	54491
LH DorsAttn Post 19	LH Limbic TempPole 10	0.0194	0.002	(104, 153)	52309
LH Limbic TempPole 8	LH Default pCunPCC 3	0.0194	0.002	(151, 238)	72416
RH Default Par 8	RH Default Temp 7	0.0194	0.002	(459, 466)	149182
LH Limbic TempPole 4	RH DorsAttn Post 19	0.0194	0.002	(147, 352)	70912
RH DorsAttn Post 2	RH Limbic TempPole 7	0.0194	0.002	(335, 410)	129720
LH SomMot 7	LH DorsAttn Post 11	0.0194	0.0021	(45, 96)	23991
LH Default PFC 22	mAMY-rh	0.0194	0.002	(227, 521)	100401
RH Cont Par 5	RH Cont PFCl 6	0.0194	0.002	(418, 428)	144429
LH Cont Par 3	LH Cont PFCl 7	0.0194	0.002	(156, 172)	74350
LH Cont PFCmp 2	LH Default pCunPCC 3	0.0194	0.002	(183, 238)	84784
LH Default PFC 5	RH Default PFCdPFCm 4	0.0194	0.0021	(210, 477)	94662
RH Vis 22	RH SalVentAttn Med 1	0.0194	0.0021	(271, 384)	113662
LH Default PFC 21	LH Default pCunPCC 6	0.0194	0.002	(226, 241)	99794
LH SomMot 45	RH Default pCunPCC 11	0.0194	0.002	(83, 499)	42995
LH SalVentAttn ParOper 3	LH Default PFC 22	0.0194	0.002	(113, 227)	56388
LH SalVentAttn FrOperIns 3	RH Vis 22	0.0194	0.002	(119, 271)	59057
LH Vis 9	LH Cont Cing 3	0.0194	0.002	(8, 181)	4577
LH DorsAttn Post 10	RH SomMot 49	0.0194	0.0021	(95, 333)	48403
RH Vis 29	RH SalVentAttn TempOccPar 2	0.0194	0.002	(278, 366)	115597
RH SalVentAttn TempOccPar 5	RH SalVentAttn FrOperIns 1	0.0194	0.002	(369, 374)	136535
RH SomMot 19	RH Default PFCv 1	0.0194	0.002	(303, 470)	122276
LH Cont PFCd 2	LH Cont PFCl 5	0.0194	0.002	(164, 170)	77496
LH Cont Par 3	RH Cont Par 1	0.0194	0.0021	(156, 414)	74592
LH SomMot 2	LH SomMot 41	0.0194	0.002	(40, 79)	21419
LH DorsAttn Post 10	RH Vis 9	0.0194	0.002	(95, 258)	48328
LH SomMot 7	RH Default PFCdPFCm 10	0.0194	0.002	(45, 483)	24378
RH SalVentAttn TempOccPar 6	HIP-body-rh	0.0194	0.002	(370, 505)	136850
RH Limbic TempPole 7	RH Limbic TempPole 9	0.0194	0.002	(410, 412)	143297
RH Default PFCdPFCm 14	CAU-VA-lh	0.0194	0.002	(487, 543)	151513
LH Limbic OFC 3	RH Limbic OFC 7	0.0194	0.002	(140, 403)	68093
LH Default PFC 13	RH Cont Par 1	0.0194	0.002	(218, 414)	97315
LH Vis 2	RH Default PFCdPFCm 6	0.0194	0.002	(1, 479)	1032
LH Default PFC 2	HIP-body-rh	0.0194	0.002	(207, 505)	93655
LH SomMot 14	RH Default PFCdPFCm 12	0.0194	0.002	(52, 485)	27915
RH DorsAttn Post 21	RH Limbic OFC 1	0.0194	0.002	(354, 397)	133678
LH SalVentAttn FrOperIns 10	LH Default PFC 23	0.0194	0.002	(126, 228)	62031
LH Vis 21	RH Cont PFCl 19	0.0194	0.002	(20, 441)	11311
RH SomMot 26	RH DorsAttn Post 16	0.0194	0.002	(310, 349)	123884
RH Default PFCv 4	CAU-DA-rh	0.0194	0.002	(473, 517)	150458
LH Default PFC 12	RH Default PFCdPFCm 1	0.0194	0.002	(217, 474)	97039
RH Vis 6	RH Cont PFCl 11	0.0194	0.002	(255, 433)	109063
LH DorsAttn Post 6	RH Cont PFCl 12	0.0194	0.0021	(91, 434)	46662
RH SalVentAttn TempOccPar 3	RH Default PFCdPFCm 14	0.0194	0.002	(367, 487)	136277
LH DorsAttn Post 14	LH Default PFC 24	0.0194	0.002	(99, 229)	50125
RH SomMot 37	RH Limbic TempPole 10	0.0194	0.002	(321, 413)	126566
LH Vis 10	RH SalVentAttn Med 12	0.0194	0.002	(9, 395)	5336
LH DorsAttn Post 10	RH Cont PFCl 7	0.0194	0.002	(95, 429)	48499
RH SalVentAttn PrC 1	RH SalVentAttn Med 6	0.0194	0.002	(373, 389)	137280
LH Vis 38	RH Default pCunPCC 3	0.0194	0.002	(37, 491)	20286
RH DorsAttn Post 21	HIP-tail-lh	0.0194	0.002	(354, 533)	133814
LH SomMot 13	RH SomMot 22	0.0194	0.002	(51, 306)	27234
LH DorsAttn Post 9	RH Cont Par 1	0.0194	0.002	(94, 414)	48025
LH SalVentAttn Med 10	RH Cont PFCl 2	0.0194	0.002	(137, 424)	66869
LH Limbic OFC 2	LH Cont Cing 1	0.0194	0.002	(139, 179)	67455
RH Vis 33	RH SomMot 3	0.0194	0.0021	(282, 287)	116612
LH Cont Par 4	LH Default Par 2	0.0194	0.002	(157, 198)	74773
RH SalVentAttn FrOperIns 9	RH SalVentAttn Med 10	0.0194	0.002	(382, 393)	138868
LH Default PFC 11	RH Vis 29	0.0194	0.002	(216, 278)	96506
LH Vis 17	LH Default PFC 13	0.0194	0.002	(16, 218)	8946
LH Vis 17	LH Default PFC 30	0.0194	0.0021	(16, 235)	8963
RH Default PFCv 3	THA-DAl-lh	0.0194	0.002	(472, 538)	150398
LH Vis 13	HIP-head-m1-lh	0.0194	0.0021	(12, 527)	7097
LH SomMot 29	LH SomMot 44	0.0194	0.002	(67, 82)	34922
LH DorsAttn Post 18	RH Default Temp 9	0.0194	0.0021	(103, 468)	52174
LH SalVentAttn FrOperIns 8	PUT-DP-rh	0.0194	0.0021	(124, 515)	61461
RH Vis 33	RH SalVentAttn PrC 1	0.0194	0.002	(282, 373)	116698
RH SomMot 19	RH Cont PFCv 1	0.0194	0.002	(303, 422)	122228
LH Cont Par 8	RH SalVentAttn Med 13	0.0194	0.002	(161, 396)	76549
LH SalVentAttn FrOperIns 3	RH Cont Par 6	0.0194	0.002	(119, 419)	59205
LH SalVentAttn Med 3	RH SomMot 19	0.0194	0.002	(130, 303)	63808
LH Vis 28	RH Default pCunPCC 11	0.0194	0.002	(27, 499)	15079
RH DorsAttn FEF 1	RH SalVentAttn Med 10	0.0194	0.002	(358, 393)	134464
RH Vis 2	PUT-VA-rh	0.0194	0.002	(251, 512)	107940
LH Cont Par 2	LH Default Temp 7	0.0194	0.002	(155, 191)	73971
LH Vis 13	RH Cont pCun 3	0.0194	0.002	(12, 445)	7015
LH DorsAttn Post 7	NAc-core-lh	0.0194	0.002	(92, 551)	47241
LH Default pCunPCC 8	RH SomMot 40	0.0194	0.002	(243, 324)	105300
LH Cont PFCl 4	LH Default pCunPCC 11	0.0194	0.002	(169, 246)	79507
LH Default Par 9	RH SomMot 39	0.0194	0.0021	(205, 323)	92778
RH Vis 21	THA-VPl-rh	0.0194	0.0021	(270, 508)	113503
LH Default PFC 20	RH SalVentAttn TempOccPar 3	0.0194	0.002	(225, 367)	99592
LH SomMot 16	LH Cont pCun 3	0.0194	0.002	(54, 178)	28609
RH SomMot 31	HIP-head-m1-rh	0.0194	0.002	(315, 500)	125240
LH DorsAttn FEF 4	LH Cont PFCl 9	0.0194	0.002	(108, 174)	54120
RH SomMot 35	RH DorsAttn Post 14	0.0194	0.0021	(319, 347)	126033
RH SomMot 47	NAc-shell-rh	0.0194	0.0021	(331, 523)	128951
RH Cont PFCl 14	RH Default PFCdPFCm 15	0.0194	0.002	(436, 488)	146766
LH SalVentAttn PFCl 1	LH SalVentAttn Med 8	0.0194	0.002	(127, 135)	62365
RH DorsAttn FEF 4	RH SalVentAttn PrC 1	0.0194	0.002	(361, 373)	135026
RH Vis 35	RH SalVentAttn Med 8	0.0194	0.002	(284, 391)	117257
LH Cont PFCd 1	RH DorsAttn Post 4	0.0194	0.002	(163, 337)	77273
LH SomMot 35	RH Default PFCv 1	0.0194	0.002	(73, 470)	38211
LH SomMot 26	LH DorsAttn Post 15	0.0194	0.002	(64, 100)	33476
LH Cont pCun 3	RH Vis 7	0.0194	0.002	(178, 256)	82937
LH SomMot 2	THA-VAip-lh	0.0194	0.002	(40, 529)	21869
RH Default Par 1	HIP-head-m2-rh	0.0194	0.002	(452, 501)	148531
RH SomMot 33	RH Cont pCun 2	0.0194	0.002	(317, 444)	125659
LH SomMot 27	RH Cont PFCl 8	0.0194	0.002	(65, 430)	34295
LH Cont PFCmp 1	LH Default Par 5	0.0194	0.002	(182, 201)	84376
LH Limbic TempPole 10	RH Cont PFCl 5	0.0194	0.002	(153, 427)	73408
LH SalVentAttn ParOper 2	RH Cont PFCl 7	0.0194	0.002	(112, 429)	56149
RH Vis 5	HIP-head-l-lh	0.0194	0.0021	(254, 531)	108862
LH SalVentAttn Med 2	RH Cont PFCl 2	0.0194	0.002	(129, 424)	63505
RH Limbic TempPole 2	PUT-VA-lh	0.0194	0.002	(405, 539)	142694
LH DorsAttn FEF 4	LH Cont PFCl 8	0.0194	0.002	(108, 173)	54119
LH SomMot 30	LH Default PFC 26	0.0194	0.002	(68, 231)	35557
LH SalVentAttn FrOperIns 5	RH DorsAttn Post 16	0.0194	0.002	(121, 349)	60002
LH Cont PFCl 1	RH SalVentAttn Med 9	0.0194	0.0021	(166, 392)	78495
LH Vis 19	RH Default PFCdPFCm 15	0.0194	0.0021	(18, 488)	10289
RH Limbic TempPole 6	RH Cont PFCl 2	0.0194	0.0021	(409, 424)	143165
LH SalVentAttn Med 2	LH Default PFC 28	0.0194	0.002	(129, 233)	63314
LH SalVentAttn Med 2	LH Default PFC 29	0.0194	0.002	(129, 234)	63315
LH Limbic OFC 2	RH Limbic TempPole 1	0.0194	0.002	(139, 404)	67680
LH SomMot 44	RH Cont PFCl 7	0.0194	0.002	(82, 429)	42454
RH Cont Par 5	RH Default PFCdPFCm 10	0.0194	0.002	(418, 483)	144484
LH Default Temp 1	RH Cont pCun 1	0.0194	0.002	(185, 443)	85728
LH Vis 32	pGP-rh	0.0194	0.002	(31, 525)	17203
RH Vis 23	RH Default pCunPCC 7	0.0194	0.002	(272, 495)	114055
RH SomMot 20	PUT-DA-lh	0.0194	0.002	(304, 540)	122596
RH SomMot 29	RH Default pCunPCC 8	0.0194	0.0021	(313, 496)	124757
LH SalVentAttn FrOperIns 4	RH Vis 35	0.0194	0.0021	(120, 284)	59504
LH DorsAttn Post 6	RH Vis 21	0.0194	0.002	(91, 270)	46498
RH Vis 29	NAc-core-lh	0.0194	0.0021	(278, 551)	115782
RH Limbic TempPole 10	RH Cont Par 5	0.0194	0.002	(413, 418)	143729
LH Default Par 3	RH Cont pCun 1	0.0194	0.002	(199, 443)	90789
LH Default PFC 27	THA-VPm-lh	0.0194	0.002	(232, 534)	102034
LH DorsAttn Post 11	RH Vis 4	0.0194	0.002	(96, 253)	48781
LH Default Par 6	RH Cont PFCl 13	0.0194	0.0021	(202, 435)	91840
LH DorsAttn Post 10	PUT-DP-rh	0.0194	0.002	(95, 515)	48585
LH Default Par 2	RH SomMot 45	0.0194	0.0021	(198, 329)	90320
RH Vis 27	RH SalVentAttn Med 11	0.0194	0.002	(276, 394)	115072
LH Default pCunPCC 11	RH DorsAttn FEF 4	0.0194	0.002	(246, 361)	106264
RH SomMot 32	RH Default PFCdPFCm 4	0.0194	0.002	(316, 477)	125455
LH Limbic TempPole 3	RH DorsAttn Post 24	0.0194	0.002	(146, 357)	70510
RH SomMot 18	RH Cont PFCmp 3	0.0194	0.002	(302, 451)	122006
LH SomMot 42	RH Cont PFCmp 2	0.0194	0.002	(80, 450)	41530
LH Limbic TempPole 7	RH Vis 6	0.0194	0.0021	(150, 255)	72030
RH SomMot 10	RH DorsAttn Post 2	0.0194	0.002	(294, 335)	119846
LH Cont PFCl 2	LH Default Temp 9	0.0194	0.002	(167, 193)	78683
LH Cont PFCl 2	LH Cont PFCl 9	0.0194	0.0021	(167, 174)	78664
RH Vis 12	NAc-shell-lh	0.0194	0.002	(261, 550)	110953
LH DorsAttn Post 11	RH DorsAttn Post 6	0.0194	0.002	(96, 339)	48867
LH SalVentAttn FrOperIns 8	LH Default PFC 27	0.0194	0.002	(124, 232)	61178
LH Cont OFC 1	RH Vis 33	0.0194	0.002	(165, 282)	77997
LH Vis 11	RH Vis 29	0.0194	0.002	(10, 278)	5763
RH Cont Cing 1	RH Default PFCdPFCm 11	0.0194	0.002	(446, 484)	147887
LH DorsAttn Post 13	RH SalVentAttn Med 2	0.0194	0.002	(98, 385)	49826
LH SomMot 37	NAc-shell-lh	0.0194	0.002	(75, 550)	39250
RH SomMot 47	RH Cont PFCl 17	0.0194	0.002	(331, 439)	128867
LH Default PFC 26	RH Vis 27	0.0194	0.002	(231, 276)	101454
LH Cont Par 2	RH Cont PFCl 17	0.0194	0.002	(155, 439)	74219
LH SalVentAttn PFCl 1	RH Vis 22	0.0194	0.002	(127, 271)	62501
LH SomMot 1	RH SalVentAttn Med 10	0.0194	0.002	(39, 393)	21219
LH SomMot 28	RH SomMot 1	0.0194	0.002	(66, 285)	34638
RH Cont PFCl 4	RH Cont PFCl 20	0.0194	0.002	(426, 442)	145495
RH SomMot 24	RH Cont PFCl 7	0.0194	0.002	(308, 429)	123475
LH DorsAttn Post 1	RH Cont Par 6	0.0194	0.002	(86, 419)	44322
LH Default PFC 27	RH Cont Temp 2	0.0194	0.002	(232, 421)	101921
LH Vis 6	LH Vis 17	0.0194	0.002	(5, 16)	2771
LH Vis 35	LH SalVentAttn ParOper 3	0.0194	0.002	(34, 113)	18354
LH DorsAttn Post 7	NAc-shell-rh	0.0194	0.0021	(92, 523)	47213
LH Cont Par 4	NAc-shell-rh	0.0194	0.002	(157, 523)	75098
LH DorsAttn PrCv 1	RH Default pCunPCC 6	0.0194	0.0021	(109, 494)	54885
RH DorsAttn Post 14	RH Default PFCdPFCm 7	0.0194	0.002	(347, 480)	132340
RH Cont Par 2	RH Default PFCv 1	0.0194	0.002	(415, 470)	144060
LH SalVentAttn TempOcc 1	RH DorsAttn FEF 3	0.0194	0.0021	(116, 360)	57838
LH Cont Par 5	RH SomMot 7	0.0194	0.002	(158, 291)	75262
LH Default PFC 16	RH Vis 9	0.0194	0.002	(221, 258)	98161
LH Limbic OFC 1	RH Vis 33	0.0193	0.0021	(138, 282)	67143
LH DorsAttn Post 17	RH SomMot 19	0.0193	0.0021	(102, 303)	51558
LH Limbic OFC 1	RH SalVentAttn Med 1	0.0193	0.0021	(138, 384)	67245
LH SomMot 18	LH Cont PFCv 1	0.0193	0.0021	(56, 175)	29603
RH SomMot 38	RH DorsAttn Post 20	0.0193	0.0021	(322, 353)	126738
LH Vis 22	RH Cont PFCl 11	0.0193	0.0022	(21, 433)	11836
LH Default PFC 2	RH SomMot 44	0.0193	0.0021	(207, 328)	93478
RH SomMot 4	RH Default PFCdPFCm 10	0.0193	0.0021	(288, 483)	118419
RH SomMot 5	RH SomMot 16	0.0193	0.0021	(289, 300)	118501
RH Vis 21	NAc-shell-rh	0.0193	0.0021	(270, 523)	113518
LH Limbic TempPole 2	aGP-lh	0.0193	0.0022	(145, 553)	70298
LH Default Par 2	RH Cont Par 1	0.0193	0.0021	(198, 414)	90405
LH Vis 8	LH Vis 8	0.0193	0.0021	(7, 7)	3857
LH SalVentAttn Med 9	LH Cont Par 6	0.0193	0.0021	(136, 159)	66187
RH Default Par 5	RH Default pCunPCC 7	0.0193	0.0021	(456, 495)	148923
LH Cont Par 4	RH Default Par 5	0.0193	0.0021	(157, 456)	75031
LH SomMot 33	RH SomMot 18	0.0193	0.0021	(71, 302)	37080
LH SomMot 8	RH Vis 20	0.0193	0.0022	(46, 269)	24672
LH Default Temp 1	CAU-VA-lh	0.0193	0.0022	(185, 543)	85828
RH Default PFCdPFCm 4	RH Default pCunPCC 6	0.0193	0.0021	(477, 494)	150749
RH DorsAttn Post 2	RH Default Par 7	0.0193	0.0022	(335, 458)	129768
RH DorsAttn Post 2	RH Default Par 2	0.0193	0.0022	(335, 453)	129763
LH Default pCunPCC 9	RH Cont Par 3	0.0193	0.0021	(244, 416)	105702
LH Limbic TempPole 8	RH Vis 33	0.0193	0.0021	(151, 282)	72460
LH Limbic TempPole 8	RH Vis 32	0.0193	0.0021	(151, 281)	72459
LH SomMot 29	RH SalVentAttn Med 4	0.0193	0.0021	(67, 387)	35227
RH Cont Par 5	RH Cont PFCl 20	0.0193	0.0022	(418, 442)	144443
LH Vis 9	RH Default pCunPCC 2	0.0193	0.0021	(8, 490)	4886
LH SalVentAttn Med 6	RH Default PFCdPFCm 15	0.0193	0.0021	(133, 488)	65259
LH SomMot 36	LH DorsAttn PrCv 2	0.0193	0.0021	(74, 110)	38331
LH SomMot 29	LH DorsAttn Post 16	0.0193	0.0022	(67, 101)	34941
RH SomMot 22	RH Limbic TempPole 5	0.0193	0.0021	(306, 408)	122961
RH Vis 22	RH SomMot 9	0.0193	0.0021	(271, 293)	113571
LH SalVentAttn Med 6	RH Limbic TempPole 5	0.0193	0.0021	(133, 408)	65179
LH SomMot 8	LH SalVentAttn Med 9	0.0193	0.0021	(46, 136)	24539
LH SalVentAttn ParOper 4	RH SomMot 9	0.0193	0.0021	(114, 293)	56894
LH DorsAttn Post 14	RH Default pCunPCC 4	0.0193	0.0021	(99, 492)	50388
RH DorsAttn PrCv 3	RH Default pCunPCC 9	0.0193	0.0021	(364, 497)	135723
RH Vis 9	mAMY-rh	0.0193	0.0021	(258, 521)	110042
LH Limbic TempPole 2	RH Limbic OFC 2	0.0193	0.0021	(145, 398)	70143
LH Limbic TempPole 2	RH Limbic TempPole 5	0.0193	0.0022	(145, 408)	70153
LH SomMot 29	RH Cont PFCl 16	0.0193	0.0021	(67, 438)	35278
LH DorsAttn Post 19	LH Default PFC 27	0.0193	0.0021	(104, 232)	52388
RH SalVentAttn TempOccPar 3	RH Cont pCun 1	0.0193	0.0022	(367, 443)	136233
RH Cont PFCmp 1	RH Default pCunPCC 1	0.0193	0.0021	(449, 489)	148210
RH SalVentAttn Med 6	RH Cont PFCl 14	0.0193	0.0021	(389, 436)	140087
LH SomMot 13	LH DorsAttn FEF 1	0.0193	0.0021	(51, 105)	27033
RH SomMot 31	RH SomMot 34	0.0193	0.0021	(315, 318)	125058
LH Default pCunPCC 6	RH Cont PFCl 16	0.0193	0.0022	(241, 438)	104791
LH Default PFC 22	RH SomMot 6	0.0193	0.0022	(227, 290)	100170
LH Limbic TempPole 8	LH Default PFC 19	0.0193	0.0021	(151, 224)	72402
LH SalVentAttn Med 5	RH DorsAttn Post 21	0.0193	0.0022	(132, 354)	64704
LH Default pCunPCC 6	CAU-VA-rh	0.0193	0.0022	(241, 516)	104869
PUT-VA-lh	PUT-DP-lh	0.0193	0.0021	(539, 542)	153618
RH Cont Par 4	NAc-shell-rh	0.0193	0.0022	(417, 523)	144388
RH Cont PFCl 1	HIP-tail-rh	0.0193	0.0022	(423, 506)	145172
LH Cont Par 7	RH Default pCunPCC 5	0.0193	0.0021	(160, 493)	76253
LH SomMot 26	RH DorsAttn Post 9	0.0193	0.0021	(64, 342)	33718
LH SalVentAttn FrOperIns 3	RH DorsAttn FEF 3	0.0193	0.0022	(119, 360)	59146
LH SomMot 26	RH DorsAttn Post 14	0.0193	0.0021	(64, 347)	33723
RH DorsAttn Post 24	RH DorsAttn PrCv 1	0.0193	0.0021	(357, 362)	134237
LH Cont PFCl 4	lAMY-lh	0.0193	0.0021	(169, 547)	79808
LH SomMot 15	LH DorsAttn Post 4	0.0193	0.0021	(53, 89)	28020
LH SalVentAttn Med 9	RH Cont PFCl 13	0.0193	0.0021	(136, 435)	66463
RH SalVentAttn Med 6	NAc-shell-lh	0.0193	0.0021	(389, 550)	140201
LH Default Temp 12	LH Default PFC 7	0.0193	0.0021	(196, 212)	89490
LH SomMot 41	RH Default Temp 6	0.0193	0.0022	(79, 465)	41071
LH SomMot 39	RH Default pCunPCC 11	0.0193	0.0022	(77, 499)	40154
RH Vis 6	RH Default Par 7	0.0193	0.0021	(255, 458)	109088
LH SomMot 41	RH Cont PFCmp 1	0.0193	0.0021	(79, 449)	41055
LH Cont PFCl 2	RH SomMot 20	0.0193	0.0021	(167, 304)	78794
LH Cont Par 1	RH Default PFCdPFCm 13	0.0193	0.0021	(154, 486)	73867
LH DorsAttn Post 9	RH Limbic TempPole 9	0.0193	0.0021	(94, 412)	48023
LH Cont Par 8	RH SomMot 17	0.0193	0.0021	(161, 301)	76454
LH SalVentAttn Med 3	RH SomMot 12	0.0193	0.0022	(130, 296)	63801
LH Default PFC 24	LH Default pCunPCC 10	0.0193	0.0021	(229, 245)	100776
LH Default Temp 10	CAU-DA-lh	0.0193	0.0022	(194, 544)	89105
LH Default PFC 24	RH DorsAttn Post 7	0.0193	0.0021	(229, 340)	100871
LH Default Par 5	RH DorsAttn Post 4	0.0193	0.0022	(201, 337)	91390
LH SomMot 9	RH SomMot 19	0.0193	0.0021	(47, 303)	25213
LH DorsAttn Post 6	RH DorsAttn Post 1	0.0193	0.0022	(91, 334)	46562
LH SalVentAttn Med 3	LH Limbic OFC 2	0.0193	0.0021	(130, 139)	63644
LH Limbic TempPole 7	RH Default PFCdPFCm 4	0.0193	0.0021	(150, 477)	72252
RH Vis 23	RH Cont PFCmp 1	0.0193	0.0021	(272, 449)	114009
LH SomMot 19	LH Default PFC 13	0.0193	0.0021	(57, 218)	30143
LH SomMot 11	RH SomMot 33	0.0193	0.0022	(49, 317)	26238
LH Limbic OFC 4	RH Default Par 8	0.0193	0.0021	(141, 459)	68562
LH SomMot 47	RH Limbic TempPole 7	0.0193	0.0021	(85, 410)	43845
LH Default PFC 3	RH Cont PFCl 15	0.0193	0.0021	(208, 437)	93933
LH SomMot 11	RH DorsAttn Post 23	0.0193	0.0021	(49, 356)	26277
LH Default pCunPCC 11	RH SomMot 45	0.0193	0.0021	(246, 329)	106232
LH Default PFC 14	RH DorsAttn FEF 2	0.0193	0.0021	(219, 359)	97595
LH Limbic OFC 2	LH Default PFC 17	0.0193	0.0021	(139, 222)	67498
LH Limbic OFC 2	RH Vis 34	0.0193	0.0022	(139, 283)	67559
RH DorsAttn Post 7	mAMY-lh	0.0193	0.0021	(340, 548)	130938
LH SomMot 21	LH Cont PFCmp 2	0.0193	0.0021	(59, 183)	31099
LH SomMot 5	RH DorsAttn Post 17	0.0193	0.0022	(43, 350)	23226
RH SomMot 43	RH SalVentAttn Med 6	0.0193	0.0022	(327, 389)	127919
LH Cont Temp 1	LH Default PHC 2	0.0193	0.0021	(162, 249)	76794
RH SomMot 36	PUT-DA-rh	0.0193	0.0021	(320, 513)	126433
LH DorsAttn Post 13	RH Cont PFCl 13	0.0193	0.0021	(98, 435)	49876
LH Vis 15	LH DorsAttn Post 4	0.0193	0.0022	(14, 89)	7740
RH SomMot 24	RH SomMot 33	0.0193	0.0021	(308, 317)	123363
LH Default PFC 25	RH Default Par 4	0.0193	0.0022	(230, 455)	101310
LH Cont PFCl 2	LH Default PFC 26	0.0193	0.0021	(167, 231)	78721
LH SomMot 19	RH SomMot 29	0.0193	0.0021	(57, 313)	30238
LH SalVentAttn PFCl 1	HIP-head-m2-lh	0.0193	0.0021	(127, 528)	62758
LH DorsAttn Post 13	RH SomMot 15	0.0193	0.0022	(98, 299)	49740
LH DorsAttn Post 13	RH SomMot 33	0.0193	0.0021	(98, 317)	49758
LH DorsAttn FEF 2	RH Default PFCdPFCm 10	0.0193	0.0021	(106, 483)	53536
LH SomMot 25	RH Cont PFCl 11	0.0193	0.0022	(63, 433)	33319
LH SomMot 42	RH Cont PFCl 15	0.0193	0.0021	(80, 437)	41517
LH SalVentAttn Med 10	RH SomMot 29	0.0193	0.0021	(137, 313)	66758
LH DorsAttn FEF 2	RH Default pCunPCC 4	0.0193	0.0022	(106, 492)	53545
RH DorsAttn PrCv 1	RH Default PFCdPFCm 10	0.0193	0.0022	(362, 483)	135328
RH Default Temp 2	NAc-shell-lh	0.0193	0.0021	(461, 550)	149453
LH Default Par 8	RH Cont PFCl 14	0.0193	0.0021	(204, 436)	92542
LH Cont PFCmp 2	RH Default PFCdPFCm 1	0.0193	0.0021	(183, 474)	85020
LH Cont PFCl 5	RH SomMot 7	0.0193	0.0021	(170, 291)	79936
LH Cont PFCl 5	RH SomMot 5	0.0193	0.0021	(170, 289)	79934
LH Default Par 6	LH Default PFC 15	0.0193	0.0021	(202, 220)	91625
LH SomMot 1	RH Vis 29	0.0193	0.0021	(39, 278)	21104
LH Default pCunPCC 5	RH Vis 27	0.0193	0.0021	(240, 276)	104316
RH SomMot 21	RH SomMot 34	0.0193	0.0021	(305, 318)	122623
RH SomMot 29	RH Default Par 3	0.0193	0.0021	(313, 454)	124715
LH SalVentAttn PFCl 1	RH DorsAttn Post 9	0.0193	0.0021	(127, 342)	62572
LH SomMot 12	RH Default Par 5	0.0193	0.0021	(50, 456)	26881
LH Vis 14	HIP-head-m1-lh	0.0193	0.0021	(13, 527)	7638
RH SomMot 32	RH Cont PFCl 19	0.0193	0.0021	(316, 441)	125419
LH Cont PFCl 1	RH DorsAttn FEF 1	0.0193	0.0021	(166, 358)	78461
LH Default PFC 28	RH SomMot 6	0.0193	0.0021	(233, 290)	102111
LH Vis 35	LH Default PFC 30	0.0193	0.0021	(34, 235)	18476
LH SalVentAttn PFCl 1	LH Limbic TempPole 8	0.0193	0.0021	(127, 151)	62381
LH Default PFC 28	RH SomMot 41	0.0193	0.0021	(233, 325)	102146
RH Cont PFCl 5	RH Default pCunPCC 7	0.0193	0.0021	(427, 495)	145675
RH Default PFCdPFCm 12	CAU-VA-lh	0.0193	0.0021	(485, 543)	151378
LH Cont PFCd 1	RH Cont PFCl 7	0.0193	0.0021	(163, 429)	77365
LH Default PFC 28	RH Limbic OFC 6	0.0193	0.0021	(233, 402)	102223
LH SalVentAttn FrOperIns 10	RH Cont Cing 2	0.0193	0.0021	(126, 447)	62250
LH Limbic TempPole 9	RH Default pCunPCC 7	0.0193	0.0021	(152, 495)	73075
LH DorsAttn Post 16	RH DorsAttn PrCv 1	0.0193	0.0021	(101, 362)	51165
LH Cont pCun 2	RH SalVentAttn TempOccPar 6	0.0193	0.0021	(177, 370)	82675
RH Cont Par 6	RH Default Temp 2	0.0193	0.0021	(419, 461)	144597
LH Default PFC 28	RH Cont Cing 3	0.0193	0.0021	(233, 448)	102269
RH SomMot 10	THA-VAia-rh	0.0193	0.0021	(294, 503)	120014
LH Default pCunPCC 4	RH SomMot 12	0.0193	0.0021	(239, 296)	104022
LH DorsAttn Post 12	RH Vis 6	0.0193	0.0021	(97, 255)	49240
LH DorsAttn Post 10	RH SomMot 5	0.0193	0.0021	(95, 289)	48359
LH Default Temp 7	RH Vis 32	0.0193	0.0021	(191, 281)	87759
LH DorsAttn Post 12	LH Default PFC 28	0.0193	0.0022	(97, 233)	49218
LH Limbic TempPole 5	RH Vis 32	0.0193	0.0021	(148, 281)	71247
LH Default pCunPCC 3	RH Cont PFCv 1	0.0193	0.0021	(238, 422)	103833
RH Vis 29	RH DorsAttn PrCv 3	0.0193	0.0021	(278, 364)	115595
LH Default Temp 4	RH Vis 8	0.0193	0.0021	(188, 257)	86643
LH Default Par 4	LH Default PFC 19	0.0193	0.0022	(200, 224)	90924
LH Vis 29	THA-DAl-rh	0.0193	0.0021	(28, 511)	15617
RH Limbic TempPole 10	RH Cont PFCl 4	0.0193	0.0021	(413, 426)	143737
RH Default pCunPCC 6	THA-DAm-lh	0.0193	0.0022	(494, 537)	151948
LH SalVentAttn ParOper 5	RH SalVentAttn TempOccPar 3	0.0193	0.0021	(115, 367)	57407
RH SomMot 41	RH Cont PFCl 17	0.0193	0.0022	(325, 439)	127514
LH Cont OFC 1	HIP-tail-lh	0.0193	0.0021	(165, 533)	78248
LH Cont Par 3	RH SomMot 33	0.0193	0.0021	(156, 317)	74495
LH DorsAttn Post 3	RH Limbic OFC 7	0.0193	0.0022	(88, 403)	45239
LH Vis 14	RH Default pCunPCC 7	0.0193	0.0021	(13, 495)	7606
RH DorsAttn Post 13	lAMY-lh	0.0193	0.0022	(346, 547)	132200
RH Default Par 7	THA-DP-lh	0.0193	0.0021	(458, 549)	149170
LH Vis 35	RH Default PFCdPFCm 4	0.0193	0.0021	(34, 477)	18718
RH SomMot 27	RH SalVentAttn Med 8	0.0193	0.0021	(311, 391)	124169
LH Vis 37	LH SomMot 22	0.0193	0.0022	(36, 60)	19338
LH Default Temp 6	RH Vis 32	0.0193	0.0021	(190, 281)	87396
LH SalVentAttn ParOper 5	PUT-VA-rh	0.0193	0.0022	(115, 512)	57552
LH SomMot 10	LH DorsAttn Post 10	0.0193	0.0021	(48, 95)	25511
LH Default Par 4	RH Cont PFCl 18	0.0193	0.0021	(200, 440)	91140
LH SalVentAttn Med 10	HIP-body-lh	0.0193	0.0021	(137, 532)	66977
LH SomMot 17	RH SomMot 32	0.0193	0.0021	(55, 316)	29246
LH Vis 5	LH Default pCunPCC 7	0.0193	0.0021	(4, 242)	2448
LH Default PFC 5	RH Default pCunPCC 7	0.0193	0.0021	(210, 495)	94680
LH Cont PFCl 5	RH Default PFCdPFCm 6	0.0193	0.0021	(170, 479)	80124
LH DorsAttn Post 4	LH Cont PFCl 6	0.0193	0.0021	(89, 171)	45472
LH DorsAttn Post 11	RH Default Temp 10	0.0193	0.0021	(96, 469)	48997
LH Vis 36	LH SomMot 14	0.0193	0.0022	(35, 52)	18812
LH Vis 10	LH Cont Cing 3	0.0193	0.0021	(9, 181)	5122
RH DorsAttn Post 15	RH SalVentAttn PFCl 1	0.0193	0.0021	(348, 383)	132449
LH DorsAttn Post 4	RH Vis 14	0.0193	0.0021	(89, 263)	45564
LH Cont PFCl 6	RH SomMot 49	0.0193	0.0022	(171, 333)	80361
LH Cont PFCmp 1	RH SomMot 5	0.0193	0.0021	(182, 289)	84464
RH DorsAttn Post 15	RH DorsAttn Post 23	0.0193	0.0021	(348, 356)	132422
LH SomMot 2	RH SomMot 25	0.0193	0.0021	(40, 309)	21649
LH DorsAttn Post 4	RH SomMot 31	0.0193	0.0022	(89, 315)	45616
LH Default pCunPCC 1	RH Cont PFCl 9	0.0193	0.0021	(236, 431)	103209
LH SomMot 12	RH Vis 8	0.0193	0.0021	(50, 257)	26682
LH SalVentAttn FrOperIns 7	THA-DAl-rh	0.0193	0.0021	(123, 511)	61027
LH SomMot 12	RH SomMot 19	0.0193	0.0021	(50, 303)	26728
LH Default PFC 14	pGP-rh	0.0193	0.0022	(219, 525)	97761
RH SalVentAttn TempOccPar 1	CAU-tail-rh	0.0193	0.0021	(365, 519)	135934
LH Default PFC 24	RH SalVentAttn Med 7	0.0192	0.0023	(229, 390)	100921
LH Default PFC 9	RH SalVentAttn Med 13	0.0192	0.0023	(214, 396)	95947
LH Default Par 5	CAU-VA-rh	0.0192	0.0023	(201, 516)	91569
LH Default Par 8	RH Cont PFCl 15	0.0192	0.0022	(204, 437)	92543
RH SomMot 41	RH Cont PFCl 7	0.0192	0.0023	(325, 429)	127504
RH SomMot 38	RH SalVentAttn Med 8	0.0192	0.0023	(322, 391)	126776
LH Default pCunPCC 1	RH Default PFCdPFCm 11	0.0192	0.0022	(236, 484)	103262
LH SomMot 28	RH SalVentAttn TempOccPar 2	0.0192	0.0023	(66, 366)	34719
LH SomMot 9	RH DorsAttn Post 9	0.0192	0.0023	(47, 342)	25252
RH Limbic TempPole 3	CAU-VA-lh	0.0192	0.0022	(406, 543)	142846
LH SomMot 6	RH DorsAttn Post 18	0.0192	0.0023	(44, 351)	23737
LH Cont PFCmp 1	RH SalVentAttn TempOccPar 1	0.0192	0.0022	(182, 365)	84540
LH SomMot 5	RH SomMot 37	0.0192	0.0023	(43, 321)	23197
LH SomMot 21	LH DorsAttn Post 16	0.0192	0.0022	(59, 101)	31017
LH DorsAttn Post 6	LH SalVentAttn PFCl 1	0.0192	0.0022	(91, 127)	46355
LH Vis 26	RH Default PFCdPFCm 4	0.0192	0.0022	(25, 477)	14002
RH Vis 34	aGP-lh	0.0192	0.0022	(283, 553)	117149
LH Cont PFCmp 1	RH Default pCunPCC 5	0.0192	0.0023	(182, 493)	84668
LH Cont PFCl 5	RH Default Par 5	0.0192	0.0023	(170, 456)	80101
LH SalVentAttn FrOperIns 3	LH Limbic TempPole 3	0.0192	0.0023	(119, 146)	58932
LH DorsAttn Post 2	RH Vis 14	0.0192	0.0022	(87, 263)	44633
LH Default PFC 21	RH Vis 22	0.0192	0.0022	(226, 271)	99824
LH SalVentAttn FrOperIns 5	RH SomMot 22	0.0192	0.0022	(121, 306)	59959
LH Vis 21	LH Cont PFCl 5	0.0192	0.0023	(20, 170)	11040
LH Cont Temp 1	RH DorsAttn Post 14	0.0192	0.0023	(162, 347)	76892
LH Default PFC 14	RH DorsAttn Post 23	0.0192	0.0023	(219, 356)	97592
LH SalVentAttn FrOperIns 8	RH Vis 33	0.0192	0.0023	(124, 282)	61228
LH Cont pCun 1	RH Limbic TempPole 10	0.0192	0.0022	(176, 413)	82341
RH SomMot 32	RH Cont PFCl 8	0.0192	0.0022	(316, 430)	125408
LH DorsAttn FEF 4	RH DorsAttn Post 21	0.0192	0.0022	(108, 354)	54300
LH Vis 20	RH Default PFCv 2	0.0192	0.0022	(19, 471)	10807
RH Vis 12	RH Cont PFCl 9	0.0192	0.0022	(261, 431)	110834
RH SomMot 15	RH Default Temp 2	0.0192	0.0022	(299, 461)	121257
LH Vis 20	LH Cont PFCl 4	0.0192	0.0022	(19, 169)	10505
LH SomMot 46	LH SalVentAttn Med 2	0.0192	0.0023	(84, 129)	43095
LH SomMot 16	LH Default Temp 12	0.0192	0.0023	(54, 196)	28627
LH Limbic OFC 4	LH Default Temp 7	0.0192	0.0022	(141, 191)	68294
LH SomMot 24	RH SomMot 37	0.0192	0.0023	(62, 321)	32716
LH SalVentAttn FrOperIns 2	RH SomMot 1	0.0192	0.0022	(118, 285)	58636
LH SalVentAttn FrOperIns 2	RH Vis 20	0.0192	0.0023	(118, 269)	58620
LH Default Temp 5	RH Limbic TempPole 9	0.0192	0.0022	(189, 412)	87163
LH Vis 12	LH Default Temp 4	0.0192	0.0023	(11, 188)	6216
RH SomMot 7	RH Cont Par 5	0.0192	0.0022	(291, 418)	119146
LH SalVentAttn Med 3	RH SalVentAttn FrOperIns 9	0.0192	0.0023	(130, 382)	63887
LH Default Temp 11	RH Cont Par 6	0.0192	0.0023	(195, 419)	89339
LH SomMot 30	RH Cont PFCl 17	0.0192	0.0022	(68, 439)	35765
LH DorsAttn FEF 4	RH Default pCunPCC 6	0.0192	0.0022	(108, 494)	54440
LH Limbic TempPole 10	LH Default PFC 19	0.0192	0.0022	(153, 224)	73205
RH SalVentAttn Med 9	HIP-head-m2-rh	0.0192	0.0022	(392, 501)	140641
LH Limbic TempPole 7	RH Limbic TempPole 9	0.0192	0.0023	(150, 412)	72187
RH DorsAttn Post 2	NAc-core-lh	0.0192	0.0022	(335, 551)	129861
LH Vis 7	LH Limbic TempPole 10	0.0192	0.0022	(6, 153)	3456
LH SalVentAttn Med 6	RH Default Par 5	0.0192	0.0022	(133, 456)	65227
RH SomMot 22	RH Cont PFCl 10	0.0192	0.0022	(306, 432)	122985
LH Limbic OFC 3	RH Limbic OFC 6	0.0192	0.0023	(140, 402)	68092
LH Cont Par 2	PUT-VA-rh	0.0192	0.0023	(155, 512)	74292
LH Default Par 7	RH DorsAttn Post 19	0.0192	0.0022	(203, 352)	92108
LH Default Temp 12	aGP-lh	0.0192	0.0022	(196, 553)	89831
LH Cont PFCd 1	RH SomMot 48	0.0192	0.0022	(163, 332)	77268
LH DorsAttn Post 13	aGP-rh	0.0192	0.0022	(98, 526)	49967
LH SomMot 31	RH Default PFCdPFCm 8	0.0192	0.0022	(69, 481)	36292
RH SalVentAttn TempOccPar 8	RH Default pCunPCC 8	0.0192	0.0023	(372, 496)	137206
LH Cont Par 8	RH Cont Par 3	0.0192	0.0023	(161, 416)	76569
LH Vis 5	LH Default pCunPCC 6	0.0192	0.0022	(4, 241)	2447
LH Default PFC 25	PUT-DP-lh	0.0192	0.0022	(230, 542)	101397
LH DorsAttn Post 10	RH SomMot 26	0.0192	0.0023	(95, 310)	48380
LH Default PFC 18	RH SomMot 45	0.0192	0.0022	(223, 329)	98895
LH SalVentAttn Med 9	RH Cont Temp 2	0.0192	0.0022	(136, 421)	66449
RH DorsAttn Post 12	PUT-VA-lh	0.0192	0.0022	(345, 539)	131984
RH SalVentAttn Med 4	RH Default PFCdPFCm 8	0.0192	0.0022	(387, 481)	139801
LH SalVentAttn Med 1	RH SomMot 8	0.0192	0.0023	(128, 292)	62948
LH Vis 22	RH Default pCunPCC 3	0.0192	0.0022	(21, 491)	11894
RH DorsAttn Post 24	RH Cont PFCl 19	0.0192	0.0023	(357, 441)	134316
LH SalVentAttn ParOper 5	RH Default pCunPCC 4	0.0192	0.0022	(115, 492)	57532
LH Vis 15	LH Vis 23	0.0192	0.0022	(14, 22)	7673
LH Vis 12	RH Default pCunPCC 4	0.0192	0.0022	(11, 492)	6520
LH Default PFC 11	RH DorsAttn Post 2	0.0192	0.0023	(216, 335)	96563
LH Cont PFCd 1	RH Cont PFCl 10	0.0192	0.0022	(163, 432)	77368
LH Limbic OFC 4	RH Cont PFCl 1	0.0192	0.0023	(141, 423)	68526
RH SalVentAttn PFCl 1	CAU-body-lh	0.0192	0.0022	(383, 545)	139191
RH SalVentAttn PFCl 1	HIP-head-m2-rh	0.0192	0.0023	(383, 501)	139147
LH SomMot 33	THA-DAm-lh	0.0192	0.0023	(71, 537)	37315
LH SalVentAttn Med 4	RH SomMot 24	0.0192	0.0022	(131, 308)	64236
LH SomMot 10	RH Cont PFCl 12	0.0192	0.0022	(48, 434)	25850
LH Default PFC 10	RH DorsAttn PrCv 3	0.0192	0.0022	(215, 364)	96254
LH SomMot 12	LH Cont Par 4	0.0192	0.0022	(50, 157)	26582
RH SomMot 15	RH SalVentAttn TempOccPar 4	0.0192	0.0022	(299, 368)	121164
RH SomMot 10	RH Cont pCun 2	0.0192	0.0023	(294, 444)	119955
RH SomMot 45	RH Default Par 3	0.0192	0.0022	(329, 454)	128435
LH SomMot 20	LH SomMot 35	0.0192	0.0022	(58, 73)	30494
LH Default pCunPCC 9	RH SalVentAttn Med 8	0.0192	0.0022	(244, 391)	105677
LH SomMot 22	LH Cont pCun 2	0.0192	0.0023	(60, 177)	31587
LH SalVentAttn ParOper 5	RH Default Par 8	0.0192	0.0023	(115, 459)	57499
RH Vis 35	RH SomMot 27	0.0192	0.0023	(284, 311)	117177
LH DorsAttn Post 7	LH Cont Par 7	0.0192	0.0022	(92, 160)	46850
LH Vis 21	RH Default pCunPCC 11	0.0192	0.0023	(20, 499)	11369
LH SalVentAttn Med 7	RH SalVentAttn FrOperIns 4	0.0192	0.0022	(134, 377)	65568
LH SomMot 4	LH SomMot 26	0.0192	0.0022	(42, 64)	22429
RH Default Par 5	mAMY-rh	0.0192	0.0023	(456, 521)	148949
LH DorsAttn FEF 4	RH SomMot 32	0.0192	0.0022	(108, 316)	54262
LH SomMot 42	RH Default PFCv 4	0.0192	0.0022	(80, 473)	41553
RH SomMot 14	RH SalVentAttn FrOperIns 7	0.0192	0.0022	(298, 380)	120921
RH SomMot 24	RH DorsAttn Post 21	0.0192	0.0023	(308, 354)	123400
LH Vis 9	RH Cont PFCl 2	0.0192	0.0022	(8, 424)	4820
LH Cont pCun 2	RH Limbic TempPole 5	0.0192	0.0023	(177, 408)	82713
LH Vis 29	RH SalVentAttn Med 1	0.0192	0.0022	(28, 384)	15490
LH Vis 37	LH Default Par 3	0.0192	0.0022	(36, 199)	19477
LH Default PFC 18	THA-VPm-rh	0.0192	0.0023	(223, 507)	99073
LH SalVentAttn Med 1	RH Vis 34	0.0192	0.0022	(128, 283)	62939
LH SomMot 23	LH DorsAttn Post 3	0.0192	0.0022	(61, 88)	31991
LH DorsAttn Post 16	LH Cont PFCl 5	0.0192	0.0023	(101, 170)	50973
LH SalVentAttn ParOper 4	RH SomMot 32	0.0192	0.0022	(114, 316)	56917
LH Vis 30	LH Limbic OFC 6	0.0192	0.0022	(29, 143)	15774
LH SomMot 8	RH Vis 35	0.0192	0.0023	(46, 284)	24687
LH Default PFC 20	RH Vis 29	0.0192	0.0022	(225, 278)	99503
LH SomMot 37	RH Cont PFCl 17	0.0192	0.0022	(75, 439)	39139
LH DorsAttn Post 5	RH Cont Par 5	0.0192	0.0022	(90, 418)	46183
RH SomMot 12	RH Default PFCv 1	0.0192	0.0022	(296, 470)	120498
LH Default Par 5	THA-DP-rh	0.0192	0.0022	(201, 522)	91575
LH SomMot 36	RH Cont PFCl 9	0.0192	0.0022	(74, 431)	38652
LH Limbic TempPole 4	RH DorsAttn Post 13	0.0192	0.0023	(147, 346)	70906
RH DorsAttn Post 3	RH Cont PFCl 14	0.0192	0.0022	(336, 436)	129964
LH Vis 16	RH Vis 8	0.0192	0.0023	(15, 257)	8447
RH SalVentAttn TempOccPar 8	RH Cont Temp 2	0.0192	0.0023	(372, 421)	137131
LH Cont PFCl 9	LH Default PFC 30	0.0192	0.0023	(174, 235)	81406
LH Cont PFCmp 2	LH Default pCunPCC 6	0.0192	0.0023	(183, 241)	84787
LH Cont PFCl 3	RH SomMot 30	0.0192	0.0023	(168, 314)	79190
LH Default PFC 24	RH SomMot 25	0.0192	0.0022	(229, 309)	100840
RH DorsAttn Post 13	RH Default PFCdPFCm 9	0.0192	0.0022	(346, 482)	132135
LH Limbic OFC 6	LH Cont Par 8	0.0192	0.0022	(143, 161)	69087
LH Vis 39	RH SomMot 21	0.0192	0.0023	(38, 305)	20616
RH Default pCunPCC 5	THA-VPl-rh	0.0192	0.0022	(493, 508)	151859
LH SomMot 39	PUT-DP-lh	0.0192	0.0022	(77, 542)	40197
LH Default PFC 26	RH SalVentAttn TempOccPar 4	0.0192	0.0022	(231, 368)	101546
LH SalVentAttn FrOperIns 9	RH SomMot 21	0.0192	0.0023	(125, 305)	61680
RH Default Par 8	CAU-VA-lh	0.0192	0.0023	(459, 543)	149259
RH Default Par 8	mAMY-lh	0.0192	0.0022	(459, 548)	149264
LH Default Temp 4	NAc-shell-rh	0.0192	0.0022	(188, 523)	86909
LH Default pCunPCC 11	RH Cont Par 1	0.0192	0.0022	(246, 414)	106317
RH DorsAttn Post 5	RH SalVentAttn TempOccPar 7	0.0192	0.0022	(338, 371)	130332
RH Cont PFCl 9	PUT-VA-lh	0.0192	0.0022	(431, 539)	146217
LH Vis 34	THA-DAl-rh	0.0192	0.0023	(33, 511)	18232
LH Vis 10	LH SalVentAttn FrOperIns 3	0.0192	0.0023	(9, 119)	5060
LH SalVentAttn ParOper 4	RH SomMot 20	0.0192	0.0023	(114, 304)	56905
LH DorsAttn Post 15	RH Default Par 1	0.0192	0.0022	(100, 452)	50802
LH Vis 19	RH SomMot 37	0.0192	0.0022	(18, 321)	10122
LH Vis 21	RH Cont PFCl 5	0.0192	0.0022	(20, 427)	11297
LH SalVentAttn FrOperIns 9	LH Default PFC 27	0.0192	0.0023	(125, 232)	61607
LH Cont PFCl 4	RH Cont PFCl 4	0.0192	0.0023	(169, 426)	79687
LH SomMot 44	RH Cont pCun 1	0.0192	0.0023	(82, 443)	42468
RH Default pCunPCC 9	CAU-VA-rh	0.0192	0.0022	(497, 516)	152101
LH Default PFC 22	HIP-head-m1-rh	0.0192	0.0023	(227, 500)	100380
LH SomMot 3	RH SomMot 17	0.0192	0.0022	(41, 301)	22154
LH SomMot 5	RH Cont PFCl 20	0.0192	0.0022	(43, 442)	23318
LH SomMot 37	RH SalVentAttn Med 3	0.0192	0.0022	(75, 386)	39086
LH SomMot 26	LH Default PFC 20	0.0192	0.0022	(64, 225)	33601
LH SomMot 14	RH SomMot 24	0.0192	0.0023	(52, 308)	27738
LH Default PFC 3	THA-VAs-rh	0.0192	0.0023	(208, 509)	94005
LH Limbic OFC 6	RH Vis 34	0.0192	0.0023	(143, 283)	69209
LH Default PFC 26	RH Default PFCv 4	0.0192	0.0022	(231, 473)	101651
LH Default PFC 24	RH SomMot 9	0.0192	0.0022	(229, 293)	100824
RH Vis 10	RH Limbic TempPole 9	0.0192	0.0022	(259, 412)	110228
LH Default Temp 9	RH SalVentAttn Med 9	0.0192	0.0022	(193, 392)	88593
LH Vis 10	THA-DP-rh	0.0192	0.0023	(9, 522)	5463
LH SalVentAttn FrOperIns 4	LH Cont pCun 1	0.0192	0.0022	(120, 176)	59396
LH SomMot 22	RH Default pCunPCC 11	0.0192	0.0022	(60, 499)	31909
RH Vis 14	RH DorsAttn Post 8	0.0192	0.0023	(263, 341)	111327
LH SalVentAttn ParOper 4	LH Default Temp 6	0.0192	0.0022	(114, 190)	56791
LH Limbic TempPole 7	RH DorsAttn Post 21	0.0192	0.0022	(150, 354)	72129
LH SomMot 29	RH SalVentAttn FrOperIns 3	0.0192	0.0023	(67, 376)	35216
RH SomMot 22	PUT-DA-lh	0.0192	0.0022	(306, 540)	123093
LH SalVentAttn PFCl 1	RH Cont Par 2	0.0192	0.0022	(127, 415)	62645
LH DorsAttn FEF 2	RH Default pCunPCC 5	0.0192	0.0022	(106, 493)	53546
LH Vis 7	RH Vis 27	0.0192	0.0023	(6, 276)	3579
LH Cont PFCmp 3	RH Default pCunPCC 9	0.0192	0.0022	(184, 497)	85413
LH SomMot 25	RH SomMot 16	0.0192	0.0023	(63, 300)	33186
LH Cont pCun 2	LH Default PFC 16	0.0192	0.0022	(177, 221)	82526
LH Default Par 9	RH SomMot 33	0.0192	0.0022	(205, 317)	92772
RH Limbic TempPole 10	RH Cont Temp 1	0.0192	0.0023	(413, 420)	143731
LH SomMot 25	RH SomMot 27	0.0192	0.0022	(63, 311)	33197
LH Vis 19	LH Default PFC 26	0.0192	0.0022	(18, 231)	10032
RH SomMot 36	RH Cont PFCl 15	0.0192	0.0023	(320, 437)	126357
LH DorsAttn Post 10	RH Cont PFCmp 1	0.0192	0.0022	(95, 449)	48519
LH Cont Par 6	mAMY-rh	0.0192	0.0022	(159, 521)	75887
LH Default PFC 3	RH Cont Par 5	0.0192	0.0023	(208, 418)	93914
LH SomMot 21	RH DorsAttn Post 22	0.0192	0.0023	(59, 355)	31271
LH Cont PFCl 2	RH Cont PFCl 1	0.0192	0.0022	(167, 423)	78913
RH SalVentAttn Med 6	RH Cont Par 4	0.0192	0.0023	(389, 417)	140068
RH SomMot 34	RH SalVentAttn FrOperIns 3	0.0191	0.0024	(318, 376)	125827
LH SomMot 20	NAc-core-lh	0.0191	0.0023	(58, 551)	30972
LH Cont Par 6	THA-DAm-rh	0.0191	0.0023	(159, 510)	75876
LH Cont PFCmp 1	RH Vis 6	0.0191	0.0023	(182, 255)	84430
LH DorsAttn Post 11	LH Default Par 3	0.0191	0.0024	(96, 199)	48727
LH Default Par 7	RH Vis 8	0.0191	0.0024	(203, 257)	92013
LH SalVentAttn FrOperIns 6	RH SomMot 46	0.0191	0.0024	(122, 330)	60415
RH SalVentAttn Med 4	RH Default PFCdPFCm 11	0.0191	0.0024	(387, 484)	139804
RH DorsAttn Post 6	RH SalVentAttn TempOccPar 3	0.0191	0.0023	(339, 367)	130543
LH Cont pCun 3	RH Cont PFCl 14	0.0191	0.0024	(178, 436)	83117
LH Cont PFCl 9	NAc-core-rh	0.0191	0.0023	(174, 524)	81695
LH Vis 6	LH Cont PFCmp 2	0.0191	0.0023	(5, 183)	2938
LH SalVentAttn ParOper 2	RH Default PFCv 3	0.0191	0.0024	(112, 472)	56192
LH Default PFC 17	RH Limbic OFC 4	0.0191	0.0023	(222, 400)	98635
LH Default Par 9	RH SomMot 34	0.0191	0.0024	(205, 318)	92773
LH SomMot 25	RH SomMot 7	0.0191	0.0023	(63, 291)	33177
LH SomMot 25	RH SomMot 17	0.0191	0.0023	(63, 301)	33187
RH SalVentAttn Med 5	RH Cont PFCl 8	0.0191	0.0024	(388, 430)	139916
LH Default PFC 9	RH SomMot 47	0.0191	0.0023	(214, 331)	95882
LH SomMot 44	CAU-tail-lh	0.0191	0.0023	(82, 546)	42571
LH Vis 25	LH Default PFC 2	0.0191	0.0023	(24, 207)	13203
LH SomMot 10	HIP-body-rh	0.0191	0.0024	(48, 505)	25921
LH Cont Par 6	RH SomMot 49	0.0191	0.0024	(159, 333)	75699
LH Vis 3	RH Vis 32	0.0191	0.0024	(2, 281)	1386
LH Vis 10	LH Default PFC 13	0.0191	0.0024	(9, 218)	5159
RH Vis 29	RH Default pCunPCC 8	0.0191	0.0023	(278, 496)	115727
LH Vis 32	RH Cont PFCv 1	0.0191	0.0024	(31, 422)	17100
LH DorsAttn Post 18	THA-DAl-rh	0.0191	0.0024	(103, 511)	52217
LH SomMot 38	LH Default PFC 3	0.0191	0.0023	(76, 208)	39386
LH Vis 4	LH DorsAttn Post 4	0.0191	0.0024	(3, 89)	1745
LH Cont Par 3	RH SomMot 31	0.0191	0.0024	(156, 315)	74493
LH SomMot 35	RH SomMot 2	0.0191	0.0023	(73, 286)	38027
LH Cont Par 1	RH SalVentAttn FrOperIns 5	0.0191	0.0024	(154, 378)	73759
LH SomMot 3	RH SomMot 40	0.0191	0.0023	(41, 324)	22177
RH Default Par 5	RH Default PFCv 4	0.0191	0.0024	(456, 473)	148901
RH SomMot 7	RH SomMot 18	0.0191	0.0023	(291, 302)	119030
LH SomMot 2	RH SomMot 20	0.0191	0.0023	(40, 304)	21644
LH Vis 5	RH Cont PFCmp 1	0.0191	0.0024	(4, 449)	2655
LH SomMot 14	RH SalVentAttn PrC 1	0.0191	0.0024	(52, 373)	27803
LH SalVentAttn PFCl 1	RH SalVentAttn TempOccPar 4	0.0191	0.0023	(127, 368)	62598
LH Limbic TempPole 7	RH SalVentAttn Med 9	0.0191	0.0024	(150, 392)	72167
LH Cont Par 7	RH SomMot 4	0.0191	0.0024	(160, 288)	76048
LH Vis 36	RH SomMot 19	0.0191	0.0023	(35, 303)	19063
RH SomMot 40	RH SalVentAttn PrC 1	0.0191	0.0024	(324, 373)	127219
LH Default PHC 1	RH DorsAttn Post 19	0.0191	0.0023	(248, 352)	106868
LH Cont Par 6	RH SomMot 38	0.0191	0.0024	(159, 322)	75688
RH SomMot 6	RH Cont pCun 3	0.0191	0.0024	(290, 445)	118910
LH SalVentAttn TempOcc 1	LH Cont PFCl 8	0.0191	0.0024	(116, 173)	57651
LH Cont Par 6	RH SomMot 8	0.0191	0.0023	(159, 292)	75658
LH SomMot 44	RH Cont PFCmp 1	0.0191	0.0023	(82, 449)	42474
RH Default pCunPCC 2	HIP-tail-lh	0.0191	0.0023	(490, 533)	151698
LH Default PFC 3	RH Limbic TempPole 9	0.0191	0.0023	(208, 412)	93908
LH SomMot 16	RH Vis 35	0.0191	0.0024	(54, 284)	28715
LH SomMot 8	PUT-DA-lh	0.0191	0.0023	(46, 540)	24943
RH SomMot 35	HIP-body-rh	0.0191	0.0024	(319, 505)	126191
LH Default PFC 4	RH Default PFCdPFCm 12	0.0191	0.0023	(209, 485)	94326
LH Default PFC 8	RH Vis 34	0.0191	0.0024	(213, 283)	95494
LH Vis 36	RH SomMot 24	0.0191	0.0023	(35, 308)	19068
LH Default Par 2	RH SomMot 47	0.0191	0.0024	(198, 331)	90322
RH Vis 22	pGP-rh	0.0191	0.0023	(271, 525)	113803
LH Default Temp 1	RH Limbic OFC 4	0.0191	0.0024	(185, 400)	85685
RH SomMot 29	RH DorsAttn Post 6	0.0191	0.0023	(313, 339)	124600
RH SomMot 29	RH SomMot 47	0.0191	0.0024	(313, 331)	124592
LH SomMot 17	RH SomMot 14	0.0191	0.0023	(55, 298)	29228
RH Default pCunPCC 8	THA-VPm-lh	0.0191	0.0023	(496, 534)	152062
LH Default pCunPCC 11	RH SalVentAttn TempOccPar 5	0.0191	0.0023	(246, 369)	106272
LH SomMot 40	RH Default PFCdPFCm 12	0.0191	0.0023	(78, 485)	40616
LH Vis 5	RH Limbic OFC 7	0.0191	0.0024	(4, 403)	2609
RH SalVentAttn FrOperIns 2	RH Default PFCdPFCm 13	0.0191	0.0023	(375, 486)	137736
LH SomMot 9	LH SomMot 41	0.0191	0.0023	(47, 79)	24989
LH Vis 22	LH Default PFC 11	0.0191	0.0023	(21, 216)	11619
RH DorsAttn Post 20	CAU-VA-rh	0.0191	0.0023	(353, 516)	133597
LH SomMot 28	RH SomMot 10	0.0191	0.0024	(66, 294)	34647
LH Vis 10	LH Cont Cing 2	0.0191	0.0023	(9, 180)	5121
LH Cont PFCmp 2	RH Vis 19	0.0191	0.0024	(183, 268)	84814
RH Vis 13	RH Cont PFCl 8	0.0191	0.0024	(262, 430)	111125
LH Default PFC 14	RH Default Par 3	0.0191	0.0023	(219, 454)	97690
RH SalVentAttn Med 11	RH Default PFCdPFCm 1	0.0191	0.0024	(394, 474)	140935
RH SomMot 18	RH Default Temp 3	0.0191	0.0024	(302, 462)	122017
RH SomMot 27	RH SalVentAttn PrC 1	0.0191	0.0024	(311, 373)	124151
RH SomMot 27	RH SalVentAttn TempOccPar 3	0.0191	0.0023	(311, 367)	124145
RH Vis 23	RH DorsAttn Post 20	0.0191	0.0024	(272, 353)	113913
LH Vis 3	LH Default Temp 12	0.0191	0.0024	(2, 196)	1301
LH Cont PFCl 4	RH Default PFCdPFCm 2	0.0191	0.0024	(169, 475)	79736
RH DorsAttn Post 13	PUT-DA-lh	0.0191	0.0024	(346, 540)	132193
LH SomMot 40	RH Default PFCdPFCm 6	0.0191	0.0023	(78, 479)	40610
RH DorsAttn Post 1	RH Limbic TempPole 6	0.0191	0.0024	(334, 409)	129500
LH Default PFC 16	THA-VPl-rh	0.0191	0.0023	(221, 508)	98411
LH Vis 35	RH SomMot 4	0.0191	0.0023	(34, 288)	18529
LH SomMot 25	LH Cont PFCl 2	0.0191	0.0023	(63, 167)	33053
LH DorsAttn FEF 4	RH SomMot 41	0.0191	0.0023	(108, 325)	54271
LH Vis 12	RH Vis 26	0.0191	0.0023	(11, 275)	6303
LH SomMot 33	RH SomMot 6	0.0191	0.0023	(71, 290)	37068
LH Default PFC 20	RH Vis 19	0.0191	0.0024	(225, 268)	99493
LH SomMot 33	LH SalVentAttn FrOperIns 8	0.0191	0.0024	(71, 124)	36902
LH Vis 10	RH Vis 11	0.0191	0.0024	(9, 260)	5201
LH Cont PFCl 4	RH SomMot 45	0.0191	0.0023	(169, 329)	79590
LH SomMot 10	HIP-head-m1-lh	0.0191	0.0024	(48, 527)	25943
LH Cont PFCl 6	RH SalVentAttn Med 5	0.0191	0.0024	(171, 388)	80416
LH DorsAttn Post 10	LH Default PFC 30	0.0191	0.0024	(95, 235)	48305
LH Default PFC 26	RH SomMot 19	0.0191	0.0024	(231, 303)	101481
RH SomMot 27	RH Cont pCun 3	0.0191	0.0023	(311, 445)	124223
LH Cont PFCl 2	LH Cont Cing 3	0.0191	0.0023	(167, 181)	78671
RH SomMot 37	NAc-shell-rh	0.0191	0.0024	(321, 523)	126676
LH SomMot 2	RH DorsAttn FEF 1	0.0191	0.0023	(40, 358)	21698
LH SomMot 4	LH SomMot 6	0.0191	0.0023	(42, 44)	22409
RH DorsAttn Post 5	RH Default PFCdPFCm 5	0.0191	0.0024	(338, 478)	130439
LH Default pCunPCC 6	RH DorsAttn Post 13	0.0191	0.0024	(241, 346)	104699
LH Default pCunPCC 9	RH SalVentAttn TempOccPar 5	0.0191	0.0024	(244, 369)	105655
RH SomMot 43	RH DorsAttn Post 7	0.0191	0.0024	(327, 340)	127870
RH SomMot 13	RH SomMot 15	0.0191	0.0024	(297, 299)	120584
LH SomMot 5	LH Cont pCun 1	0.0191	0.0023	(43, 176)	23052
LH SomMot 46	RH Default Par 5	0.0191	0.0023	(84, 456)	43422
LH Vis 10	RH DorsAttn Post 15	0.0191	0.0023	(9, 348)	5289
RH SalVentAttn PFCl 1	HIP-head-m1-rh	0.0191	0.0023	(383, 500)	139146
RH SomMot 27	RH Default PFCdPFCm 14	0.0191	0.0024	(311, 487)	124265
LH SomMot 38	RH Cont PFCl 13	0.0191	0.0023	(76, 435)	39613
LH Default PFC 28	RH Cont Par 5	0.0191	0.0023	(233, 418)	102239
RH Cont PFCl 15	RH Default pCunPCC 9	0.0191	0.0024	(437, 497)	146892
RH Vis 11	RH Limbic OFC 3	0.0191	0.0024	(260, 399)	110509
LH Vis 33	LH Default PFC 19	0.0191	0.0024	(32, 224)	17424
LH SomMot 10	PUT-DA-lh	0.0191	0.0024	(48, 540)	25956
LH Default PFC 11	RH Vis 35	0.0191	0.0024	(216, 284)	96512
LH DorsAttn Post 7	LH Cont PFCv 1	0.0191	0.0023	(92, 175)	46865
LH Cont Par 7	RH Default pCunPCC 4	0.0191	0.0023	(160, 492)	76252
LH Default PFC 23	RH SomMot 33	0.0191	0.0024	(228, 317)	100523
LH SalVentAttn Med 2	RH SomMot 29	0.0191	0.0024	(129, 313)	63394
LH Default pCunPCC 2	RH Vis 29	0.0191	0.0023	(237, 278)	103373
LH SomMot 14	RH SalVentAttn Med 7	0.0191	0.0024	(52, 390)	27820
LH SomMot 37	RH Default Par 2	0.0191	0.0023	(75, 453)	39153
RH SomMot 13	RH DorsAttn Post 7	0.0191	0.0023	(297, 340)	120625
RH SomMot 40	HIP-head-l-rh	0.0191	0.0024	(324, 504)	127350
LH SalVentAttn Med 3	LH Cont Temp 1	0.0191	0.0023	(130, 162)	63667
LH SalVentAttn Med 2	THA-VAs-rh	0.0191	0.0024	(129, 509)	63590
LH SalVentAttn ParOper 4	RH Default pCunPCC 4	0.0191	0.0023	(114, 492)	57093
RH Cont PFCl 15	THA-DAm-rh	0.0191	0.0023	(437, 510)	146905
LH SalVentAttn ParOper 5	RH DorsAttn Post 22	0.0191	0.0023	(115, 355)	57395
LH DorsAttn Post 8	RH SalVentAttn FrOperIns 4	0.0191	0.0023	(93, 377)	47528
RH DorsAttn FEF 3	RH Cont PFCl 20	0.0191	0.0023	(360, 442)	134902
LH DorsAttn Post 2	LH Limbic TempPole 9	0.0191	0.0024	(87, 152)	44522
LH Default PFC 8	RH SalVentAttn Med 5	0.0191	0.0023	(213, 388)	95599
LH Default pCunPCC 6	RH Cont Par 2	0.0191	0.0024	(241, 415)	104768
RH Default pCunPCC 9	THA-VAip-rh	0.0191	0.0023	(497, 502)	152087
LH Vis 6	HIP-head-m1-lh	0.0191	0.0024	(5, 527)	3282
RH Cont Temp 2	RH Default PFCdPFCm 15	0.0191	0.0024	(421, 488)	144891
RH Cont PFCmp 1	pGP-lh	0.0191	0.0023	(449, 552)	148273
LH DorsAttn PrCv 1	HIP-tail-lh	0.0191	0.0024	(109, 533)	54924
LH Default PFC 18	RH SomMot 12	0.0191	0.0023	(223, 296)	98862
LH SalVentAttn Med 9	RH Cont Cing 3	0.0191	0.0023	(136, 448)	66476
LH Vis 38	RH Default PFCdPFCm 8	0.0191	0.0023	(37, 481)	20276
RH Limbic OFC 2	RH Default Par 6	0.0191	0.0024	(398, 457)	141548
LH Cont pCun 1	RH Cont PFCl 14	0.0191	0.0023	(176, 436)	82364
LH SomMot 18	RH SalVentAttn Med 4	0.0191	0.0023	(56, 387)	29815
RH SomMot 22	RH Default Temp 9	0.0191	0.0023	(306, 468)	123021
RH Default PFCv 3	PUT-DP-rh	0.0191	0.0024	(472, 515)	150375
LH SomMot 31	RH DorsAttn Post 13	0.0191	0.0023	(69, 346)	36157
RH SomMot 36	RH Cont PFCl 8	0.0191	0.0024	(320, 430)	126350
LH DorsAttn Post 13	RH Default PFCdPFCm 12	0.0191	0.0023	(98, 485)	49926
LH DorsAttn Post 8	RH SalVentAttn Med 9	0.0191	0.0023	(93, 392)	47543
LH DorsAttn Post 14	RH SomMot 29	0.0191	0.0023	(99, 313)	50209
LH Default pCunPCC 4	RH SomMot 29	0.0191	0.0024	(239, 313)	104039
LH Default pCunPCC 4	RH Default Par 3	0.0191	0.0023	(239, 454)	104180
RH Default PFCdPFCm 2	RH Default PFCdPFCm 2	0.0191	0.0023	(475, 475)	150575
LH Default Par 9	RH Cont Par 2	0.0191	0.0024	(205, 415)	92870
LH SomMot 1	RH DorsAttn Post 5	0.0191	0.0024	(39, 338)	21164
LH Vis 29	RH DorsAttn Post 2	0.0191	0.0023	(28, 335)	15441
LH Default PFC 10	RH SomMot 48	0.0191	0.0024	(215, 332)	96222
LH DorsAttn Post 17	RH SalVentAttn TempOccPar 4	0.0191	0.0024	(102, 368)	51623
LH Default pCunPCC 12	NAc-core-lh	0.0191	0.0024	(247, 551)	106761
LH Cont Par 3	LH Default PFC 14	0.0191	0.0023	(156, 219)	74397
RH SomMot 29	RH SalVentAttn Med 4	0.0191	0.0024	(313, 387)	124648
LH Default Temp 4	RH Vis 35	0.0191	0.0023	(188, 284)	86670
LH DorsAttn Post 6	THA-VPl-rh	0.0191	0.0024	(91, 508)	46736
LH Cont PFCmp 1	HIP-head-l-rh	0.0191	0.0024	(182, 504)	84679
LH Vis 2	LH SomMot 4	0.0191	0.0024	(1, 42)	595
RH SomMot 36	RH Cont PFCl 6	0.0191	0.0023	(320, 428)	126348
HIP-head-m1-rh	HIP-tail-rh	0.0191	0.0024	(500, 506)	152256
LH Default pCunPCC 4	RH SomMot 36	0.0191	0.0023	(239, 320)	104046
LH Cont pCun 3	RH Vis 28	0.0191	0.0023	(178, 277)	82958
LH Cont OFC 1	RH SalVentAttn Med 2	0.0191	0.0023	(165, 385)	78100
LH Cont PFCmp 1	RH DorsAttn Post 20	0.0191	0.0024	(182, 353)	84528
LH SomMot 6	RH SalVentAttn FrOperIns 7	0.0191	0.0023	(44, 380)	23766
RH SalVentAttn FrOperIns 9	RH Default pCunPCC 4	0.0191	0.0024	(382, 492)	138967
LH Vis 2	LH Default PFC 24	0.0191	0.0023	(1, 229)	782
LH SomMot 19	LH SomMot 21	0.0191	0.0024	(57, 59)	29984
LH SomMot 5	RH SalVentAttn Med 4	0.0191	0.0024	(43, 387)	23263
LH SomMot 25	RH DorsAttn Post 17	0.0191	0.0023	(63, 350)	33236
LH SomMot 22	RH DorsAttn Post 24	0.0191	0.0024	(60, 357)	31767
LH Default Temp 10	NAc-shell-rh	0.0191	0.0023	(194, 523)	89084
LH Vis 31	RH Default PFCdPFCm 10	0.019	0.0025	(30, 483)	16638
LH SomMot 28	LH Cont PFCl 3	0.019	0.0025	(66, 168)	34521
LH SomMot 15	RH SomMot 33	0.019	0.0025	(53, 317)	28248
LH Default PFC 22	RH Vis 19	0.019	0.0025	(227, 268)	100148
LH Cont Par 2	RH SomMot 34	0.019	0.0024	(155, 318)	74098
LH Vis 4	LH Default PFC 17	0.019	0.0026	(3, 222)	1878
LH SalVentAttn ParOper 5	RH DorsAttn PrCv 2	0.019	0.0025	(115, 363)	57403
LH DorsAttn Post 2	LH Default PFC 17	0.019	0.0025	(87, 222)	44592
RH SomMot 48	RH Limbic TempPole 7	0.019	0.0024	(332, 410)	129060
LH SalVentAttn Med 2	LH Default PFC 30	0.019	0.0025	(129, 235)	63316
LH Vis 22	LH SomMot 45	0.019	0.0025	(21, 83)	11486
LH Default PFC 6	RH SalVentAttn Med 11	0.019	0.0025	(211, 394)	94922
LH SalVentAttn ParOper 1	RH Default PFCdPFCm 11	0.019	0.0025	(111, 484)	55762
LH Limbic TempPole 2	LH Cont PFCl 2	0.019	0.0025	(145, 167)	69912
LH Default PFC 8	RH Default pCunPCC 3	0.019	0.0025	(213, 491)	95702
LH Vis 6	RH Cont PFCmp 3	0.019	0.0024	(5, 451)	3206
RH Vis 5	RH Vis 20	0.019	0.0025	(254, 269)	108600
RH SalVentAttn Med 3	RH Cont PFCl 11	0.019	0.0024	(386, 433)	139586
LH DorsAttn PrCv 1	RH Cont PFCl 15	0.019	0.0024	(109, 437)	54828
RH Limbic OFC 5	RH Default pCunPCC 7	0.019	0.0025	(401, 495)	142048
LH Vis 25	CAU-tail-lh	0.019	0.0025	(24, 546)	13542
RH DorsAttn FEF 4	RH Default pCunPCC 11	0.019	0.0025	(361, 499)	135152
LH SomMot 17	RH Vis 35	0.019	0.0025	(55, 284)	29214
RH Vis 1	RH Default PFCv 1	0.019	0.0025	(250, 470)	107595
LH Default PFC 21	RH SomMot 6	0.019	0.0024	(226, 290)	99843
LH DorsAttn Post 2	LH Cont PFCmp 1	0.019	0.0024	(87, 182)	44552
LH Cont PFCv 1	RH Default PFCdPFCm 4	0.019	0.0025	(175, 477)	82027
LH Default Par 6	RH Default pCunPCC 6	0.019	0.0024	(202, 494)	91899
RH SomMot 37	RH Cont PFCl 14	0.019	0.0025	(321, 436)	126589
LH SomMot 44	RH DorsAttn FEF 1	0.019	0.0025	(82, 358)	42383
LH SalVentAttn PFCl 1	RH Default Par 3	0.019	0.0025	(127, 454)	62684
RH SomMot 34	CAU-body-rh	0.019	0.0025	(318, 518)	125969
LH DorsAttn Post 9	RH Default Par 6	0.019	0.0025	(94, 457)	48068
LH SalVentAttn FrOperIns 6	RH Cont PFCl 18	0.019	0.0024	(122, 440)	60525
LH Vis 9	LH SalVentAttn FrOperIns 7	0.019	0.0024	(8, 123)	4519
LH Vis 26	LH SomMot 18	0.019	0.0025	(25, 56)	13581
LH Default PFC 10	RH SomMot 37	0.019	0.0025	(215, 321)	96211
LH DorsAttn Post 14	RH DorsAttn Post 21	0.019	0.0025	(99, 354)	50250
LH Cont PFCl 3	RH SomMot 22	0.019	0.0025	(168, 306)	79182
LH SomMot 20	RH SalVentAttn TempOccPar 6	0.019	0.0025	(58, 370)	30791
LH Limbic OFC 3	RH Default pCunPCC 4	0.019	0.0025	(140, 492)	68182
LH Vis 17	RH DorsAttn Post 14	0.019	0.0025	(16, 347)	9075
RH DorsAttn Post 22	RH Limbic OFC 7	0.019	0.0025	(355, 403)	133883
LH SomMot 8	LH SomMot 35	0.019	0.0025	(46, 73)	24476
LH Default PFC 21	RH Vis 33	0.019	0.0025	(226, 282)	99835
LH DorsAttn Post 5	RH SalVentAttn TempOccPar 5	0.019	0.0026	(90, 369)	46134
LH Vis 21	LH Default pCunPCC 6	0.019	0.0025	(20, 241)	11111
LH Cont PFCv 1	RH Cont PFCl 16	0.019	0.0024	(175, 438)	81988
LH Default PFC 13	RH DorsAttn Post 6	0.019	0.0025	(218, 339)	97240
LH Default Temp 7	HIP-head-m1-lh	0.019	0.0025	(191, 527)	88005
LH DorsAttn Post 10	RH Cont PFCl 18	0.019	0.0025	(95, 440)	48510
LH Cont Par 2	RH SomMot 47	0.019	0.0025	(155, 331)	74111
RH Vis 26	RH Default PFCdPFCm 6	0.019	0.0025	(275, 479)	114879
LH Vis 5	RH SalVentAttn PFCl 1	0.019	0.0025	(4, 383)	2589
LH SalVentAttn Med 9	LH Default Temp 12	0.019	0.0025	(136, 196)	66224
LH Default PFC 13	RH Vis 26	0.019	0.0025	(218, 275)	97176
LH Limbic OFC 2	RH Limbic TempPole 3	0.019	0.0025	(139, 406)	67682
LH Default PFC 21	RH Vis 7	0.019	0.0025	(226, 256)	99809
LH SalVentAttn FrOperIns 5	LH Cont Par 5	0.019	0.0025	(121, 158)	59811
LH Cont Par 5	RH Default pCunPCC 1	0.019	0.0025	(158, 489)	75460
RH Vis 33	RH Default pCunPCC 10	0.019	0.0025	(282, 498)	116823
LH SomMot 2	RH Default PFCv 1	0.019	0.0025	(40, 470)	21810
LH SalVentAttn FrOperIns 2	LH Default PFC 23	0.019	0.0025	(118, 228)	58579
LH Cont pCun 2	RH Cont PFCmp 3	0.019	0.0024	(177, 451)	82756
LH SomMot 43	RH SalVentAttn Med 2	0.019	0.0025	(81, 385)	41938
LH SomMot 43	LH Default PFC 24	0.019	0.0025	(81, 229)	41782
LH Default Temp 10	RH Cont PFCl 19	0.019	0.0025	(194, 441)	89002
LH SalVentAttn Med 3	RH DorsAttn Post 15	0.019	0.0025	(130, 348)	63853
LH SomMot 6	LH Default pCunPCC 11	0.019	0.0025	(44, 246)	23632
RH Cont PFCl 1	PUT-VP-lh	0.019	0.0024	(423, 541)	145207
LH Vis 36	LH Default PFC 5	0.019	0.0025	(35, 210)	18970
LH DorsAttn Post 18	RH Default PFCdPFCm 6	0.019	0.0025	(103, 479)	52185
LH SalVentAttn FrOperIns 3	RH SomMot 33	0.019	0.0024	(119, 317)	59103
LH DorsAttn Post 16	RH SomMot 6	0.019	0.0025	(101, 290)	51093
LH Vis 29	RH SomMot 33	0.019	0.0024	(28, 317)	15423
RH Vis 35	HIP-head-m1-lh	0.019	0.0025	(284, 527)	117393
RH Default Temp 10	RH Default PFCdPFCm 14	0.019	0.0025	(469, 487)	150098
RH Cont PFCl 14	PUT-VP-lh	0.019	0.0025	(436, 541)	146819
RH Limbic OFC 7	PUT-VP-rh	0.019	0.0024	(403, 514)	142370
LH Vis 9	RH DorsAttn Post 14	0.019	0.0025	(8, 347)	4743
LH Vis 31	LH SalVentAttn FrOperIns 10	0.019	0.0025	(30, 126)	16281
RH Vis 28	RH SomMot 9	0.019	0.0025	(277, 293)	115248
LH Cont pCun 2	RH Limbic OFC 1	0.019	0.0025	(177, 397)	82702
LH SomMot 28	RH Default PFCdPFCm 14	0.019	0.0025	(66, 487)	34840
LH SalVentAttn FrOperIns 9	RH Cont PFCl 16	0.019	0.0025	(125, 438)	61813
LH Default PFC 16	RH SalVentAttn Med 5	0.019	0.0025	(221, 388)	98291
LH Default Par 4	RH SalVentAttn Med 12	0.019	0.0025	(200, 395)	91095
LH Default Par 2	RH Limbic OFC 7	0.019	0.0025	(198, 403)	90394
LH DorsAttn Post 5	RH SalVentAttn Med 10	0.019	0.0025	(90, 393)	46158
LH Vis 9	LH Cont pCun 1	0.019	0.0025	(8, 176)	4572
LH DorsAttn Post 7	LH Default PFC 29	0.019	0.0025	(92, 234)	46924
LH Default PFC 11	THA-DAm-rh	0.019	0.0026	(216, 510)	96738
LH SalVentAttn Med 4	RH Default PFCdPFCm 14	0.019	0.0025	(131, 487)	64415
RH SomMot 6	THA-DAm-rh	0.019	0.0025	(290, 510)	118975
LH DorsAttn Post 7	RH Cont Par 4	0.019	0.0025	(92, 417)	47107
LH Default PFC 21	THA-DP-lh	0.019	0.0025	(226, 549)	100102
CAU-body-rh	THA-DP-rh	0.019	0.0025	(518, 522)	153073
LH Cont Par 1	RH Limbic OFC 7	0.019	0.0025	(154, 403)	73784
RH SalVentAttn Med 6	RH Default Par 4	0.019	0.0025	(389, 455)	140106
RH Cont PFCl 12	THA-VPl-lh	0.019	0.0025	(434, 535)	146576
LH Default PFC 8	RH Default Par 8	0.019	0.0025	(213, 459)	95670
LH SomMot 21	RH SalVentAttn FrOperIns 3	0.019	0.0025	(59, 376)	31292
LH Cont PFCl 3	PUT-VP-rh	0.019	0.0025	(168, 514)	79390
LH Vis 16	RH Cont PFCl 16	0.019	0.0025	(15, 438)	8628
LH Default Par 2	RH DorsAttn Post 13	0.019	0.0024	(198, 346)	90337
LH Default PFC 20	RH Default pCunPCC 3	0.019	0.0025	(225, 491)	99716
LH DorsAttn PrCv 2	RH Default pCunPCC 2	0.019	0.0025	(110, 490)	55325
LH SalVentAttn ParOper 4	HIP-body-lh	0.019	0.0024	(114, 532)	57133
RH SalVentAttn FrOperIns 1	RH Cont PFCl 16	0.019	0.0025	(374, 438)	137509
LH Vis 8	LH Vis 17	0.019	0.0025	(7, 16)	3866
LH SomMot 41	RH Cont PFCl 8	0.019	0.0024	(79, 430)	41036
LH Default Par 7	lAMY-lh	0.019	0.0024	(203, 547)	92303
LH Cont PFCl 8	RH SomMot 25	0.019	0.0025	(173, 309)	81100
LH SomMot 9	LH Limbic TempPole 5	0.019	0.0024	(47, 148)	25058
LH Default PFC 30	RH SomMot 4	0.019	0.0024	(235, 288)	102748
LH Vis 8	THA-DAl-rh	0.019	0.0025	(7, 511)	4361
LH Vis 17	RH Vis 19	0.019	0.0025	(16, 268)	8996
RH SomMot 22	RH Cont Temp 2	0.019	0.0024	(306, 421)	122974
RH SomMot 41	PUT-VP-lh	0.019	0.0025	(325, 541)	127616
LH Limbic TempPole 1	RH Limbic OFC 5	0.019	0.0025	(144, 401)	69737
LH Vis 28	LH SalVentAttn FrOperIns 1	0.019	0.0025	(27, 117)	14697
LH DorsAttn Post 10	RH Default PFCdPFCm 6	0.019	0.0024	(95, 479)	48549
LH Vis 10	LH Cont OFC 1	0.019	0.0025	(9, 165)	5106
LH SomMot 20	RH DorsAttn Post 9	0.019	0.0024	(58, 342)	30763
LH Vis 1	RH Default pCunPCC 8	0.019	0.0025	(0, 496)	496
LH Vis 21	RH Default PFCdPFCm 5	0.019	0.0025	(20, 478)	11348
LH DorsAttn Post 2	THA-VAip-lh	0.019	0.0025	(87, 529)	44899
LH Default PFC 27	RH SomMot 11	0.019	0.0024	(232, 295)	101795
RH Vis 14	RH SomMot 45	0.019	0.0024	(263, 329)	111315
RH Default PFCdPFCm 10	lAMY-lh	0.019	0.0025	(483, 547)	151243
RH DorsAttn Post 15	CAU-VA-lh	0.019	0.0025	(348, 543)	132609
LH SomMot 35	RH Cont PFCl 8	0.019	0.0025	(73, 430)	38171
RH DorsAttn Post 7	RH Cont PFCmp 2	0.019	0.0025	(340, 450)	130840
LH SomMot 30	RH DorsAttn Post 7	0.019	0.0025	(68, 340)	35666
LH Cont PFCl 8	RH SalVentAttn TempOccPar 1	0.019	0.0025	(173, 365)	81156
LH SomMot 3	RH DorsAttn Post 13	0.019	0.0025	(41, 346)	22199
LH DorsAttn Post 18	LH DorsAttn FEF 2	0.019	0.0024	(103, 106)	51812
LH Limbic OFC 6	LH Default PFC 7	0.019	0.0025	(143, 212)	69138
LH Default Par 8	RH Limbic OFC 2	0.019	0.0024	(204, 398)	92504
LH SalVentAttn FrOperIns 7	RH Cont Cing 2	0.019	0.0025	(123, 447)	60963
LH Default PFC 8	RH Vis 6	0.019	0.0024	(213, 255)	95466
RH Vis 8	THA-DP-rh	0.019	0.0025	(257, 522)	109747
RH Vis 8	RH Cont PFCl 14	0.019	0.0025	(257, 436)	109661
LH Limbic OFC 4	RH Default PFCv 1	0.019	0.0025	(141, 470)	68573
RH SomMot 19	RH SomMot 42	0.019	0.0025	(303, 326)	122132
LH Vis 9	RH Cont PFCmp 3	0.019	0.0024	(8, 451)	4847
LH Cont Par 3	RH Vis 1	0.019	0.0025	(156, 250)	74428
LH Vis 5	LH SomMot 34	0.019	0.0025	(4, 72)	2278
RH Cont Cing 2	RH Default pCunPCC 2	0.019	0.0024	(447, 490)	148000
LH DorsAttn Post 10	RH SomMot 36	0.019	0.0024	(95, 320)	48390
LH Cont pCun 3	RH Vis 9	0.019	0.0025	(178, 258)	82939
RH Default pCunPCC 7	CAU-tail-rh	0.019	0.0025	(495, 519)	151989
LH DorsAttn Post 12	RH Limbic OFC 1	0.019	0.0024	(97, 397)	49382
LH SomMot 9	LH Default PFC 18	0.019	0.0024	(47, 223)	25133
RH Cont PFCl 8	THA-VAs-lh	0.019	0.0025	(430, 536)	146091
LH Cont Par 1	RH SalVentAttn TempOccPar 6	0.019	0.0025	(154, 370)	73751
LH SalVentAttn FrOperIns 4	CAU-tail-lh	0.019	0.0025	(120, 546)	59766
LH Default PFC 26	LH Default pCunPCC 12	0.019	0.0025	(231, 247)	101425
LH SomMot 20	RH Cont Par 2	0.019	0.0025	(58, 415)	30836
LH Default PFC 14	RH SomMot 49	0.019	0.0025	(219, 333)	97569
LH Default PFC 12	RH SalVentAttn Med 6	0.019	0.0025	(217, 389)	96954
LH SalVentAttn Med 2	THA-DP-rh	0.019	0.0024	(129, 522)	63603
LH Default Par 8	lAMY-rh	0.019	0.0025	(204, 520)	92626
LH Vis 36	LH SomMot 43	0.019	0.0025	(35, 81)	18841
LH Vis 36	LH SomMot 35	0.019	0.0025	(35, 73)	18833
LH DorsAttn PrCv 2	LH Default PFC 14	0.019	0.0025	(110, 219)	55054
LH Cont Par 8	HIP-tail-lh	0.019	0.0025	(161, 533)	76686
LH SalVentAttn Med 6	THA-VAs-lh	0.019	0.0025	(133, 536)	65307
RH Cont PFCl 20	RH Default PFCv 1	0.019	0.0025	(442, 470)	147435
RH SalVentAttn Med 8	RH Default PFCdPFCm 9	0.019	0.0025	(391, 482)	140460
LH Cont PFCd 2	RH SomMot 39	0.019	0.0025	(164, 323)	77649
LH Vis 19	LH Cont PFCl 8	0.019	0.0025	(18, 173)	9974
LH Cont Par 7	RH SomMot 37	0.019	0.0025	(160, 321)	76081
RH Vis 1	RH SomMot 9	0.019	0.0025	(250, 293)	107418
LH Vis 22	CAU-DA-lh	0.019	0.0025	(21, 544)	11947
RH DorsAttn Post 6	PUT-VP-lh	0.019	0.0025	(339, 541)	130717
LH Cont PFCl 2	RH SomMot 19	0.019	0.0025	(167, 303)	78793
RH Cont PFCl 13	NAc-shell-lh	0.019	0.0024	(435, 550)	146710
LH Default PFC 5	RH DorsAttn Post 2	0.019	0.0025	(210, 335)	94520
RH SomMot 17	RH Default Temp 6	0.019	0.0026	(301, 465)	121768
LH Limbic TempPole 3	RH Vis 35	0.019	0.0025	(146, 284)	70437
LH SalVentAttn Med 1	RH SomMot 21	0.019	0.0025	(128, 305)	62961
LH DorsAttn FEF 3	RH SalVentAttn Med 10	0.019	0.0025	(107, 393)	53893
RH Cont PFCl 1	RH Default pCunPCC 7	0.019	0.0025	(423, 495)	145161
RH Cont PFCl 9	HIP-head-m1-rh	0.019	0.0025	(431, 500)	146178
LH DorsAttn Post 7	RH SomMot 19	0.019	0.0024	(92, 303)	46993
RH Vis 20	RH Default pCunPCC 2	0.019	0.0025	(269, 490)	113201
LH Vis 36	LH Default PFC 11	0.019	0.0025	(35, 216)	18976
LH SomMot 6	RH SomMot 27	0.019	0.0024	(44, 311)	23697
LH Cont PFCl 5	LH Cont pCun 3	0.019	0.0025	(170, 178)	79823
LH SomMot 13	LH DorsAttn Post 18	0.019	0.0024	(51, 103)	27031
LH Default PFC 22	RH SalVentAttn TempOccPar 7	0.019	0.0025	(227, 371)	100251
LH Default pCunPCC 8	RH Default Par 4	0.019	0.0025	(243, 455)	105431
LH Default pCunPCC 8	HIP-head-m1-rh	0.019	0.0025	(243, 500)	105476
RH SomMot 21	RH SalVentAttn Med 12	0.019	0.0024	(305, 395)	122700
RH Cont PFCl 15	HIP-body-rh	0.019	0.0025	(437, 505)	146900
RH Default Par 3	RH Default PFCdPFCm 9	0.019	0.0024	(454, 482)	148713
LH DorsAttn Post 6	RH DorsAttn FEF 1	0.019	0.0024	(91, 358)	46586
LH Default pCunPCC 6	RH SomMot 16	0.019	0.0025	(241, 300)	104653
LH Cont OFC 1	RH Cont PFCmp 1	0.019	0.0024	(165, 449)	78164
LH Cont Par 8	RH SomMot 41	0.019	0.0025	(161, 325)	76478
LH DorsAttn FEF 2	RH Default Par 8	0.019	0.0024	(106, 459)	53512
RH SalVentAttn TempOccPar 6	RH Cont PFCv 1	0.019	0.0025	(370, 422)	136767
LH Vis 37	RH Vis 9	0.019	0.0024	(36, 258)	19536
LH Cont Cing 3	RH Limbic OFC 5	0.0189	0.0026	(181, 401)	84204
RH SalVentAttn TempOccPar 1	RH Default PFCdPFCm 9	0.0189	0.0027	(365, 482)	135897
LH Cont Par 5	RH Vis 5	0.0189	0.0026	(158, 254)	75225
RH SomMot 15	RH DorsAttn FEF 3	0.0189	0.0026	(299, 360)	121156
LH SomMot 11	RH SomMot 36	0.0189	0.0027	(49, 320)	26241
LH Default PHC 1	RH SomMot 8	0.0189	0.0026	(248, 292)	106808
RH Limbic TempPole 10	NAc-shell-lh	0.0189	0.0026	(413, 550)	143861
LH DorsAttn FEF 2	RH Cont Par 3	0.0189	0.0027	(106, 416)	53469
LH Vis 9	RH Vis 25	0.0189	0.0026	(8, 274)	4670
LH SalVentAttn FrOperIns 3	LH Cont Par 8	0.0189	0.0026	(119, 161)	58947
LH Vis 16	RH Default Par 7	0.0189	0.0026	(15, 458)	8648
RH Vis 23	RH Limbic TempPole 7	0.0189	0.0026	(272, 410)	113970
RH SalVentAttn PrC 1	RH Cont PFCl 20	0.0189	0.0026	(373, 442)	137333
LH SomMot 14	RH Cont PFCl 11	0.0189	0.0026	(52, 433)	27863
LH Vis 13	RH Vis 11	0.0189	0.0026	(12, 260)	6830
LH SalVentAttn Med 3	RH SalVentAttn FrOperIns 8	0.0189	0.0026	(130, 381)	63886
LH Default PFC 23	RH SomMot 31	0.0189	0.0026	(228, 315)	100521
LH Limbic TempPole 7	RH Vis 23	0.0189	0.0026	(150, 272)	72047
LH Vis 18	THA-DP-lh	0.0189	0.0026	(17, 549)	9814
LH SalVentAttn TempOcc 1	HIP-body-rh	0.0189	0.0026	(116, 505)	57983
LH Default PFC 23	RH Vis 34	0.0189	0.0026	(228, 283)	100489
LH DorsAttn Post 2	RH Cont Par 2	0.0189	0.0027	(87, 415)	44785
LH DorsAttn FEF 2	RH DorsAttn Post 2	0.0189	0.0027	(106, 335)	53388
LH Default PFC 5	RH DorsAttn PrCv 1	0.0189	0.0026	(210, 362)	94547
RH SomMot 26	RH SalVentAttn Med 7	0.0189	0.0027	(310, 390)	123925
LH Cont PFCl 4	RH DorsAttn Post 3	0.0189	0.0026	(169, 336)	79597
LH Vis 39	RH DorsAttn Post 4	0.0189	0.0026	(38, 337)	20648
RH DorsAttn PrCv 1	RH Default pCunPCC 4	0.0189	0.0027	(362, 492)	135337
LH Default PFC 28	RH Cont Par 2	0.0189	0.0026	(233, 415)	102236
LH Default PFC 28	RH Cont Par 4	0.0189	0.0026	(233, 417)	102238
LH SomMot 31	RH DorsAttn Post 19	0.0189	0.0027	(69, 352)	36163
LH Cont PFCl 8	RH SalVentAttn Med 7	0.0189	0.0026	(173, 390)	81181
LH SomMot 22	RH Default pCunPCC 10	0.0189	0.0026	(60, 498)	31908
pGP-rh	NAc-shell-lh	0.0189	0.0027	(525, 550)	153325
LH DorsAttn Post 6	LH Cont PFCd 2	0.0189	0.0027	(91, 164)	46392
RH SomMot 49	RH DorsAttn FEF 4	0.0189	0.0026	(333, 361)	129232
RH SomMot 13	RH DorsAttn Post 22	0.0189	0.0027	(297, 355)	120640
LH Vis 13	RH Cont Par 6	0.0189	0.0026	(12, 419)	6989
LH SalVentAttn ParOper 2	LH Default Par 6	0.0189	0.0026	(112, 202)	55922
LH DorsAttn Post 4	RH Cont PFCl 3	0.0189	0.0026	(89, 425)	45726
PUT-VA-rh	NAc-core-lh	0.0189	0.0026	(512, 551)	152871
LH Vis 34	RH Limbic OFC 3	0.0189	0.0027	(33, 399)	18120
LH SomMot 20	RH SomMot 18	0.0189	0.0026	(58, 302)	30723
RH SomMot 15	THA-VAia-rh	0.0189	0.0026	(299, 503)	121299
RH SomMot 8	RH SomMot 30	0.0189	0.0027	(292, 314)	119304
LH DorsAttn FEF 3	RH SomMot 48	0.0189	0.0026	(107, 332)	53832
LH SomMot 37	LH Default PFC 26	0.0189	0.0026	(75, 231)	38931
LH Default PFC 23	aGP-rh	0.0189	0.0026	(228, 526)	100732
LH SalVentAttn Med 10	RH SalVentAttn FrOperIns 6	0.0189	0.0027	(137, 379)	66824
LH SomMot 22	RH SomMot 21	0.0189	0.0026	(60, 305)	31715
LH SomMot 43	RH Cont pCun 1	0.0189	0.0026	(81, 443)	41996
LH Vis 29	LH Cont PFCmp 3	0.0189	0.0026	(28, 184)	15290
RH SomMot 14	THA-DP-rh	0.0189	0.0026	(298, 522)	121063
RH Cont PFCl 15	RH Cont pCun 1	0.0189	0.0027	(437, 443)	146838
RH SomMot 29	RH SalVentAttn TempOccPar 5	0.0189	0.0026	(313, 369)	124630
LH SomMot 43	RH Cont PFCl 8	0.0189	0.0027	(81, 430)	41983
LH Default PFC 3	RH SalVentAttn Med 9	0.0189	0.0026	(208, 392)	93888
LH Vis 32	RH Limbic TempPole 3	0.0189	0.0026	(31, 406)	17084
LH Default PFC 19	RH SomMot 24	0.0189	0.0027	(224, 308)	99204
LH SomMot 44	RH Default PFCdPFCm 4	0.0189	0.0026	(82, 477)	42502
LH Vis 31	RH SalVentAttn FrOperIns 1	0.0189	0.0026	(30, 374)	16529
LH Vis 16	RH Cont PFCl 5	0.0189	0.0027	(15, 427)	8617
RH SalVentAttn Med 8	RH Cont Par 6	0.0189	0.0026	(391, 419)	140397
LH Cont PFCl 4	RH DorsAttn Post 4	0.0189	0.0027	(169, 337)	79598
LH Cont pCun 1	LH Default pCunPCC 12	0.0189	0.0026	(176, 247)	82175
RH Default PFCdPFCm 15	HIP-body-lh	0.0189	0.0027	(488, 532)	151568
LH DorsAttn FEF 3	RH Default pCunPCC 10	0.0189	0.0027	(107, 498)	53998
LH Vis 8	RH Vis 21	0.0189	0.0026	(7, 270)	4120
LH DorsAttn Post 13	RH Default PFCdPFCm 14	0.0189	0.0026	(98, 487)	49928
LH Cont PFCmp 2	RH Default PFCdPFCm 3	0.0189	0.0026	(183, 476)	85022
LH SomMot 20	RH SomMot 10	0.0189	0.0026	(58, 294)	30715
RH Vis 35	CAU-VA-lh	0.0189	0.0026	(284, 543)	117409
LH Default PFC 23	THA-DAm-rh	0.0189	0.0026	(228, 510)	100716
LH Vis 16	LH Default PFC 6	0.0189	0.0026	(15, 211)	8401
LH Default PFC 13	RH Vis 19	0.0189	0.0026	(218, 268)	97169
LH Vis 37	CAU-body-lh	0.0189	0.0027	(36, 545)	19823
RH DorsAttn Post 9	RH Default pCunPCC 8	0.0189	0.0026	(342, 496)	131311
RH DorsAttn Post 6	RH Default PFCdPFCm 9	0.0189	0.0026	(339, 482)	130658
LH Limbic OFC 4	LH Cont pCun 2	0.0189	0.0027	(141, 177)	68280
LH Default Par 2	pGP-rh	0.0189	0.0027	(198, 525)	90516
LH Cont PFCl 3	RH SalVentAttn FrOperIns 1	0.0189	0.0026	(168, 374)	79250
LH SomMot 29	LH DorsAttn Post 17	0.0189	0.0026	(67, 102)	34942
LH DorsAttn Post 9	LH Default Temp 9	0.0189	0.0027	(94, 193)	47804
RH Default Par 4	HIP-body-rh	0.0189	0.0026	(455, 505)	148835
LH SomMot 29	LH Cont PFCl 4	0.0189	0.0027	(67, 169)	35009
RH Vis 27	RH SomMot 29	0.0189	0.0027	(276, 313)	114991
LH DorsAttn Post 13	RH SalVentAttn Med 10	0.0189	0.0026	(98, 393)	49834
LH Cont Par 2	RH SalVentAttn Med 5	0.0189	0.0027	(155, 388)	74168
LH Vis 25	LH SomMot 3	0.0189	0.0027	(24, 41)	13037
LH Vis 19	RH Limbic OFC 2	0.0189	0.0026	(18, 398)	10199
LH Default Par 2	RH Cont PFCl 6	0.0189	0.0026	(198, 428)	90419
LH SomMot 15	NAc-core-lh	0.0189	0.0026	(53, 551)	28482
LH SomMot 44	RH Cont PFCl 14	0.0189	0.0026	(82, 436)	42461
LH SomMot 20	LH Cont OFC 1	0.0189	0.0026	(58, 165)	30586
RH SomMot 36	RH Default PFCv 2	0.0189	0.0026	(320, 471)	126391
RH SomMot 19	RH SomMot 48	0.0189	0.0026	(303, 332)	122138
LH DorsAttn Post 11	RH Cont Temp 1	0.0189	0.0026	(96, 420)	48948
LH Cont PFCl 3	RH SomMot 38	0.0189	0.0026	(168, 322)	79198
LH DorsAttn Post 7	PUT-DA-rh	0.0189	0.0026	(92, 513)	47203
LH SalVentAttn FrOperIns 10	RH Cont pCun 1	0.0189	0.0026	(126, 443)	62246
LH SalVentAttn FrOperIns 8	RH SomMot 12	0.0189	0.0026	(124, 296)	61242
LH SomMot 47	RH Default PFCdPFCm 14	0.0189	0.0027	(85, 487)	43922
RH Vis 4	RH SomMot 8	0.0189	0.0026	(253, 292)	108323
LH Default PFC 18	RH Default PFCv 3	0.0189	0.0027	(223, 472)	99038
RH Vis 32	RH SomMot 30	0.0189	0.0027	(281, 314)	116367
LH Default PFC 13	RH Vis 20	0.0189	0.0027	(218, 269)	97170
RH DorsAttn FEF 1	RH SalVentAttn Med 8	0.0189	0.0027	(358, 391)	134462
LH Cont pCun 1	RH Cont PFCmp 1	0.0189	0.0026	(176, 449)	82377
LH SomMot 25	LH Default Temp 10	0.0189	0.0027	(63, 194)	33080
LH SomMot 28	RH SomMot 15	0.0189	0.0026	(66, 299)	34652
RH Cont PFCl 10	PUT-VA-rh	0.0189	0.0027	(432, 512)	146312
LH Default PFC 3	RH Limbic OFC 5	0.0189	0.0027	(208, 401)	93897
RH Default PFCdPFCm 7	CAU-body-rh	0.0189	0.0026	(480, 518)	150998
LH Default pCunPCC 9	RH Cont PFCl 11	0.0189	0.0026	(244, 433)	105719
LH Default PFC 29	RH SomMot 41	0.0189	0.0026	(234, 325)	102466
LH SomMot 13	LH Cont Par 8	0.0189	0.0026	(51, 161)	27089
LH DorsAttn Post 12	RH SomMot 13	0.0189	0.0027	(97, 297)	49282
LH SomMot 11	LH SomMot 25	0.0189	0.0026	(49, 63)	25984
LH Cont PFCl 2	RH SalVentAttn TempOccPar 7	0.0189	0.0026	(167, 371)	78861
LH Cont pCun 2	RH SalVentAttn PFCl 1	0.0189	0.0026	(177, 383)	82688
LH Vis 38	RH SomMot 29	0.0189	0.0027	(37, 313)	20108
LH DorsAttn Post 8	RH Default Par 7	0.0189	0.0026	(93, 458)	47609
LH DorsAttn Post 18	RH SalVentAttn Med 2	0.0189	0.0026	(103, 385)	52091
RH Vis 34	RH DorsAttn PrCv 3	0.0189	0.0027	(283, 364)	116960
LH Cont Par 6	RH SalVentAttn FrOperIns 8	0.0189	0.0026	(159, 381)	75747
LH Vis 39	LH SomMot 25	0.0189	0.0027	(38, 63)	20374
LH Default PFC 2	RH Cont PFCl 13	0.0189	0.0027	(207, 435)	93585
LH Default PFC 24	lAMY-rh	0.0189	0.0027	(229, 520)	101051
RH SomMot 16	RH Default Temp 4	0.0189	0.0026	(300, 463)	121513
LH Default pCunPCC 10	RH SomMot 31	0.0189	0.0026	(245, 315)	105910
LH Limbic OFC 2	RH Cont PFCl 3	0.0189	0.0026	(139, 425)	67701
LH SalVentAttn FrOperIns 8	LH Default PHC 1	0.0189	0.0026	(124, 248)	61194
LH SomMot 17	LH Limbic OFC 6	0.0189	0.0027	(55, 143)	29073
RH Vis 8	HIP-head-m1-lh	0.0189	0.0026	(257, 527)	109752
LH Default pCunPCC 7	RH DorsAttn FEF 2	0.0189	0.0026	(242, 359)	105024
RH SomMot 43	RH DorsAttn FEF 3	0.0189	0.0026	(327, 360)	127890
LH Vis 5	LH DorsAttn PrCv 2	0.0189	0.0026	(4, 110)	2316
LH Default PFC 28	RH Vis 30	0.0189	0.0026	(233, 279)	102100
PUT-DP-rh	NAc-shell-lh	0.0189	0.0026	(515, 550)	152990
LH Default Par 8	HIP-tail-rh	0.0189	0.0026	(204, 506)	92612
LH SomMot 46	RH SomMot 8	0.0189	0.0026	(84, 292)	43258
LH Default PFC 14	RH Vis 23	0.0189	0.0027	(219, 272)	97508
LH SalVentAttn PFCl 1	CAU-VA-lh	0.0189	0.0026	(127, 543)	62773
LH SomMot 13	LH Default pCunPCC 7	0.0189	0.0026	(51, 242)	27170
LH SalVentAttn FrOperIns 10	RH SomMot 12	0.0189	0.0027	(126, 296)	62099
LH DorsAttn FEF 4	RH Default PFCdPFCm 15	0.0189	0.0026	(108, 488)	54434
LH Default PFC 20	PUT-VA-lh	0.0189	0.0027	(225, 539)	99764
LH SomMot 37	RH Vis 33	0.0189	0.0026	(75, 282)	38982
RH SalVentAttn Med 1	PUT-VP-lh	0.0189	0.0026	(384, 541)	139357
RH Cont PFCl 16	RH Default Par 7	0.0189	0.0026	(438, 458)	146969
LH Default pCunPCC 11	RH DorsAttn Post 10	0.0189	0.0026	(246, 343)	106246
LH DorsAttn Post 16	RH SalVentAttn Med 3	0.0189	0.0026	(101, 386)	51189
LH Default Temp 4	CAU-VA-lh	0.0189	0.0026	(188, 543)	86929
LH Default Temp 6	RH SalVentAttn Med 9	0.0189	0.0027	(190, 392)	87507
LH SomMot 25	LH Default Par 7	0.0189	0.0027	(63, 203)	33089
LH Default PFC 6	RH Cont Cing 2	0.0189	0.0026	(211, 447)	94975
LH Cont OFC 1	RH Cont PFCl 8	0.0189	0.0027	(165, 430)	78145
LH SomMot 24	LH Default PFC 13	0.0189	0.0026	(62, 218)	32613
RH Limbic OFC 3	RH Limbic TempPole 8	0.0189	0.0027	(399, 411)	141657
LH Vis 13	RH Cont PFCl 19	0.0189	0.0026	(12, 441)	7011
RH SomMot 16	RH SomMot 23	0.0189	0.0026	(300, 307)	121357
LH SomMot 1	RH DorsAttn Post 8	0.0189	0.0027	(39, 341)	21167
LH Default Temp 11	HIP-head-m1-lh	0.0189	0.0027	(195, 527)	89447
LH SomMot 45	RH Default pCunPCC 10	0.0189	0.0026	(83, 498)	42994
LH Vis 3	RH Limbic OFC 1	0.0189	0.0026	(2, 397)	1502
LH SomMot 2	LH DorsAttn Post 8	0.0189	0.0026	(40, 93)	21433
RH SalVentAttn FrOperIns 7	THA-DAl-lh	0.0189	0.0027	(380, 538)	138668
RH Limbic TempPole 7	RH Default pCunPCC 11	0.0189	0.0026	(410, 499)	143384
LH SomMot 46	RH Cont Par 3	0.0189	0.0027	(84, 416)	43382
RH Vis 4	RH SalVentAttn PFCl 1	0.0189	0.0027	(253, 383)	108414
LH SalVentAttn Med 9	LH Limbic OFC 6	0.0189	0.0026	(136, 143)	66171
LH Cont PFCl 5	THA-VPm-rh	0.0189	0.0026	(170, 507)	80152
LH SomMot 29	RH Cont PFCl 20	0.0189	0.0026	(67, 442)	35282
LH SomMot 11	LH Default PFC 8	0.0189	0.0027	(49, 213)	26134
LH Cont PFCv 1	LH Default pCunPCC 6	0.0189	0.0026	(175, 241)	81791
LH Limbic TempPole 8	RH Default pCunPCC 7	0.0189	0.0026	(151, 495)	72673
RH Limbic TempPole 8	RH Default PFCv 3	0.0189	0.0026	(411, 472)	143500
LH SomMot 12	RH SomMot 1	0.0189	0.0026	(50, 285)	26710
LH SomMot 25	RH Cont pCun 2	0.0189	0.0026	(63, 444)	33330
LH SomMot 25	RH Cont PFCmp 1	0.0189	0.0027	(63, 449)	33335
LH Vis 19	RH SalVentAttn PFCl 1	0.0189	0.0026	(18, 383)	10184
LH Cont Temp 1	RH Vis 29	0.0189	0.0027	(162, 278)	76823
LH Default PHC 2	CAU-body-rh	0.0189	0.0026	(249, 518)	107339
LH SalVentAttn PFCl 1	LH Default pCunPCC 9	0.0189	0.0026	(127, 244)	62474
LH Default pCunPCC 1	RH SalVentAttn Med 4	0.0189	0.0026	(236, 387)	103165
LH Cont PFCl 8	RH DorsAttn Post 9	0.0189	0.0026	(173, 342)	81133
LH SomMot 1	LH Cont PFCl 2	0.0189	0.0026	(39, 167)	20993
LH Cont Cing 2	RH DorsAttn Post 15	0.0189	0.0026	(180, 348)	83778
LH Cont PFCmp 3	RH Limbic OFC 6	0.0189	0.0026	(184, 402)	85318
LH Default Par 2	RH Vis 21	0.0189	0.0027	(198, 270)	90261
LH SomMot 14	RH Default PFCdPFCm 14	0.0189	0.0026	(52, 487)	27917
LH SomMot 29	RH Default PFCdPFCm 12	0.0189	0.0026	(67, 485)	35325
LH Vis 29	RH Limbic OFC 4	0.0189	0.0026	(28, 400)	15506
LH DorsAttn PrCv 2	RH Default PFCdPFCm 9	0.0189	0.0026	(110, 482)	55317
LH Vis 26	RH Default pCunPCC 7	0.0189	0.0026	(25, 495)	14020
LH SomMot 10	RH SomMot 24	0.0189	0.0026	(48, 308)	25724
LH SomMot 17	LH DorsAttn Post 11	0.0188	0.0028	(55, 96)	29026
LH SomMot 17	RH SomMot 36	0.0188	0.0028	(55, 320)	29250
RH SalVentAttn Med 4	PUT-DP-lh	0.0188	0.0027	(387, 542)	139862
RH Cont PFCl 19	CAU-DA-rh	0.0188	0.0028	(441, 517)	147370
CAU-body-rh	aGP-rh	0.0188	0.0028	(518, 526)	153077
LH Vis 22	RH Default PFCdPFCm 5	0.0188	0.0028	(21, 478)	11881
LH Vis 4	LH Default PFC 6	0.0188	0.0027	(3, 211)	1867
LH Vis 15	RH Vis 31	0.0188	0.0027	(14, 280)	7931
LH Default Temp 8	RH Vis 32	0.0188	0.0028	(192, 281)	88121
LH DorsAttn FEF 2	LH Cont Par 1	0.0188	0.0028	(106, 154)	53207
LH SalVentAttn Med 6	RH Vis 29	0.0188	0.0028	(133, 278)	65049
RH Vis 1	RH Cont PFCl 2	0.0188	0.0028	(250, 424)	107549
RH SomMot 17	RH SomMot 38	0.0188	0.0028	(301, 322)	121625
LH Cont PFCl 2	RH DorsAttn Post 9	0.0188	0.0027	(167, 342)	78832
LH DorsAttn FEF 1	PUT-VP-lh	0.0188	0.0027	(105, 541)	53146
LH SalVentAttn FrOperIns 9	RH SomMot 4	0.0188	0.0027	(125, 288)	61663
LH Cont PFCd 2	RH SalVentAttn TempOccPar 3	0.0188	0.0028	(164, 367)	77693
RH SomMot 29	RH SomMot 36	0.0188	0.0028	(313, 320)	124581
LH SalVentAttn TempOcc 1	LH Default PFC 30	0.0188	0.0028	(116, 235)	57713
LH Cont PFCmp 1	RH Default Par 6	0.0188	0.0027	(182, 457)	84632
LH DorsAttn Post 13	LH Default PFC 30	0.0188	0.0028	(98, 235)	49676
LH DorsAttn Post 19	PUT-DP-lh	0.0188	0.0027	(104, 542)	52698
RH Limbic OFC 6	RH Default PFCdPFCm 10	0.0188	0.0027	(402, 483)	142188
LH SomMot 9	LH SomMot 42	0.0188	0.0027	(47, 80)	24990
LH SomMot 9	LH SomMot 35	0.0188	0.0028	(47, 73)	24983
LH SomMot 33	RH Default PFCdPFCm 4	0.0188	0.0027	(71, 477)	37255
LH SomMot 2	LH Default Temp 12	0.0188	0.0028	(40, 196)	21536
RH Default Par 1	RH Default pCunPCC 10	0.0188	0.0028	(452, 498)	148528
LH Default pCunPCC 4	RH DorsAttn Post 13	0.0188	0.0028	(239, 346)	104072
LH Cont Par 7	RH SalVentAttn Med 5	0.0188	0.0027	(160, 388)	76148
RH Cont Par 5	RH Default PFCdPFCm 8	0.0188	0.0028	(418, 481)	144482
LH Vis 4	LH Cont Temp 1	0.0188	0.0028	(3, 162)	1818
LH Default pCunPCC 11	RH Limbic TempPole 1	0.0188	0.0028	(246, 404)	106307
RH DorsAttn Post 15	RH Cont PFCl 6	0.0188	0.0028	(348, 428)	132494
RH SomMot 41	RH SomMot 41	0.0188	0.0028	(325, 325)	127400
LH Vis 12	LH Limbic OFC 1	0.0188	0.0027	(11, 138)	6166
LH SalVentAttn Med 7	RH SomMot 20	0.0188	0.0028	(134, 304)	65495
LH Cont PFCd 2	RH DorsAttn Post 12	0.0188	0.0027	(164, 345)	77671
LH DorsAttn Post 3	RH Default Par 4	0.0188	0.0027	(88, 455)	45291
LH Vis 19	RH SomMot 44	0.0188	0.0028	(18, 328)	10129
LH DorsAttn Post 11	RH SomMot 15	0.0188	0.0027	(96, 299)	48827
LH Vis 23	LH Default pCunPCC 3	0.0188	0.0027	(22, 238)	12173
LH SomMot 6	LH Cont PFCl 2	0.0188	0.0027	(44, 167)	23553
LH SomMot 36	LH SalVentAttn PFCl 1	0.0188	0.0028	(74, 127)	38348
LH Default PFC 29	LH Default pCunPCC 5	0.0188	0.0028	(234, 240)	102381
LH SomMot 18	RH Vis 8	0.0188	0.0028	(56, 257)	29685
LH Default PFC 20	RH SomMot 14	0.0188	0.0028	(225, 298)	99523
LH DorsAttn Post 15	RH Cont PFCl 11	0.0188	0.0028	(100, 433)	50783
LH DorsAttn Post 13	RH SomMot 46	0.0188	0.0028	(98, 330)	49771
LH SomMot 13	LH SomMot 25	0.0188	0.0027	(51, 63)	26991
LH Vis 39	LH SomMot 4	0.0188	0.0028	(38, 42)	20353
LH Vis 39	RH SalVentAttn Med 5	0.0188	0.0028	(38, 388)	20699
RH Limbic TempPole 3	RH Cont Par 6	0.0188	0.0027	(406, 419)	142722
LH DorsAttn Post 10	LH DorsAttn Post 17	0.0188	0.0028	(95, 102)	48172
LH SomMot 28	RH SomMot 16	0.0188	0.0027	(66, 300)	34653
RH Vis 18	RH Default Par 8	0.0188	0.0027	(267, 459)	112599
LH Default PFC 16	RH Default PFCv 1	0.0188	0.0028	(221, 470)	98373
LH Cont Par 7	RH Cont PFCl 2	0.0188	0.0027	(160, 424)	76184
LH SalVentAttn Med 1	LH Default pCunPCC 5	0.0188	0.0027	(128, 240)	62896
LH Cont Temp 1	RH Cont pCun 3	0.0188	0.0027	(162, 445)	76990
LH SomMot 32	LH SalVentAttn FrOperIns 8	0.0188	0.0027	(70, 124)	36419
LH Vis 12	lAMY-lh	0.0188	0.0028	(11, 547)	6575
RH SalVentAttn TempOccPar 3	HIP-body-rh	0.0188	0.0027	(367, 505)	136295
RH SomMot 12	RH SomMot 42	0.0188	0.0028	(296, 326)	120354
LH Vis 35	LH SomMot 25	0.0188	0.0028	(34, 63)	18304
LH SomMot 25	PUT-VP-rh	0.0188	0.0027	(63, 514)	33400
LH SomMot 3	RH DorsAttn Post 18	0.0188	0.0028	(41, 351)	22204
LH SomMot 3	RH SomMot 48	0.0188	0.0027	(41, 332)	22185
LH Default pCunPCC 2	RH SalVentAttn Med 8	0.0188	0.0027	(237, 391)	103486
LH Default PFC 11	RH SomMot 29	0.0188	0.0028	(216, 313)	96541
LH Vis 6	HIP-head-m2-lh	0.0188	0.0028	(5, 528)	3283
RH Default PFCdPFCm 14	PUT-VP-rh	0.0188	0.0028	(487, 514)	151484
LH SomMot 33	HIP-tail-rh	0.0188	0.0028	(71, 506)	37284
RH SomMot 4	RH DorsAttn FEF 3	0.0188	0.0028	(288, 360)	118296
RH Vis 14	HIP-head-m1-rh	0.0188	0.0028	(263, 500)	111486
LH SomMot 11	LH Default PFC 23	0.0188	0.0028	(49, 228)	26149
LH Default pCunPCC 7	RH Limbic TempPole 2	0.0188	0.0027	(242, 405)	105070
LH Vis 37	LH SomMot 8	0.0188	0.0027	(36, 46)	19324
LH SomMot 36	RH Cont PFCv 1	0.0188	0.0028	(74, 422)	38643
LH Default PFC 3	RH DorsAttn Post 19	0.0188	0.0028	(208, 352)	93848
LH SalVentAttn ParOper 4	RH DorsAttn Post 10	0.0188	0.0028	(114, 343)	56944
LH Default PFC 22	RH SomMot 34	0.0188	0.0027	(227, 318)	100198
LH Default PFC 29	RH Vis 34	0.0188	0.0028	(234, 283)	102424
LH SalVentAttn Med 8	RH Cont PFCv 1	0.0188	0.0028	(135, 422)	66032
LH Default PFC 16	RH Vis 23	0.0188	0.0028	(221, 272)	98175
RH DorsAttn Post 4	RH Cont Par 2	0.0188	0.0027	(337, 415)	130160
LH DorsAttn Post 6	LH Default PFC 27	0.0188	0.0027	(91, 232)	46460
LH Default Par 6	RH SalVentAttn FrOperIns 4	0.0188	0.0028	(202, 377)	91782
LH SalVentAttn ParOper 3	RH Vis 27	0.0188	0.0028	(113, 276)	56437
LH SomMot 3	LH Cont PFCl 6	0.0188	0.0028	(41, 171)	22024
LH Cont Par 8	RH Cont PFCl 12	0.0188	0.0028	(161, 434)	76587
LH Vis 32	RH Limbic OFC 7	0.0188	0.0027	(31, 403)	17081
LH SomMot 40	PUT-DP-rh	0.0188	0.0028	(78, 515)	40646
LH DorsAttn Post 6	RH SomMot 40	0.0188	0.0027	(91, 324)	46552
LH Vis 22	aGP-lh	0.0188	0.0028	(21, 553)	11956
LH SomMot 5	RH Cont PFCl 15	0.0188	0.0028	(43, 437)	23313
LH SomMot 32	RH DorsAttn FEF 3	0.0188	0.0028	(70, 360)	36655
LH Default Par 8	RH SomMot 20	0.0188	0.0027	(204, 304)	92410
LH Default pCunPCC 9	HIP-head-m2-rh	0.0188	0.0028	(244, 501)	105787
RH SalVentAttn Med 8	RH Default pCunPCC 3	0.0188	0.0028	(391, 491)	140469
LH SomMot 18	RH SomMot 38	0.0188	0.0028	(56, 322)	29750
LH SomMot 14	RH DorsAttn Post 9	0.0188	0.0028	(52, 342)	27772
RH DorsAttn Post 16	THA-VAs-lh	0.0188	0.0027	(349, 536)	132807
RH Vis 9	RH Default Temp 1	0.0188	0.0027	(258, 460)	109981
LH SomMot 41	HIP-body-rh	0.0188	0.0027	(79, 505)	41111
RH SalVentAttn PFCl 1	RH Default pCunPCC 10	0.0188	0.0028	(383, 498)	139144
LH SomMot 21	RH Default PFCdPFCm 12	0.0188	0.0028	(59, 485)	31401
RH SalVentAttn FrOperIns 7	NAc-shell-rh	0.0188	0.0027	(380, 523)	138653
LH Default PFC 1	LH Default PFC 13	0.0188	0.0028	(206, 218)	93021
RH Vis 17	THA-DP-rh	0.0188	0.0028	(266, 522)	112375
LH SomMot 13	RH SomMot 45	0.0188	0.0027	(51, 329)	27257
LH Default PFC 26	RH Cont pCun 1	0.0188	0.0028	(231, 443)	101621
LH Cont Par 3	RH SalVentAttn TempOccPar 8	0.0188	0.0027	(156, 372)	74550
LH SalVentAttn FrOperIns 10	LH Cont PFCl 7	0.0188	0.0027	(126, 172)	61975
LH DorsAttn Post 5	RH Limbic OFC 7	0.0188	0.0028	(90, 403)	46168
RH SomMot 32	PUT-DA-rh	0.0188	0.0028	(316, 513)	125491
RH SomMot 32	PUT-VA-rh	0.0188	0.0028	(316, 512)	125490
LH SomMot 42	LH SalVentAttn Med 9	0.0188	0.0027	(80, 136)	41216
LH SalVentAttn ParOper 4	PUT-DA-rh	0.0188	0.0027	(114, 513)	57114
LH Limbic TempPole 3	RH Vis 6	0.0188	0.0028	(146, 255)	70408
RH SomMot 14	RH Default Par 8	0.0188	0.0028	(298, 459)	121000
LH SomMot 30	LH Default PFC 22	0.0188	0.0028	(68, 227)	35553
LH Cont PFCl 1	RH SomMot 18	0.0188	0.0028	(166, 302)	78405
LH Default PFC 27	RH Cont Par 5	0.0188	0.0028	(232, 418)	101918
LH SomMot 4	LH Limbic OFC 6	0.0188	0.0028	(42, 143)	22508
LH Default PFC 8	RH SalVentAttn Med 10	0.0188	0.0028	(213, 393)	95604
LH Vis 37	THA-DAl-rh	0.0188	0.0028	(36, 511)	19789
LH Limbic TempPole 6	NAc-shell-rh	0.0188	0.0027	(149, 523)	71894
LH SomMot 20	RH Default Par 7	0.0188	0.0028	(58, 458)	30879
LH DorsAttn FEF 2	THA-VAs-rh	0.0188	0.0027	(106, 509)	53562
LH SomMot 33	RH Cont PFCl 11	0.0188	0.0028	(71, 433)	37211
LH Vis 2	RH DorsAttn Post 5	0.0188	0.0028	(1, 338)	891
LH Default PHC 2	RH SalVentAttn FrOperIns 3	0.0188	0.0027	(249, 376)	107197
LH Default pCunPCC 8	RH DorsAttn Post 12	0.0188	0.0027	(243, 345)	105321
LH SalVentAttn FrOperIns 5	LH Default PFC 26	0.0188	0.0028	(121, 231)	59884
LH SalVentAttn Med 3	RH DorsAttn PrCv 2	0.0188	0.0027	(130, 363)	63868
RH Vis 9	RH SalVentAttn PFCl 1	0.0188	0.0028	(258, 383)	109904
LH SalVentAttn FrOperIns 10	RH Default Par 6	0.0188	0.0028	(126, 457)	62260
LH SalVentAttn FrOperIns 10	RH Default PFCdPFCm 10	0.0188	0.0027	(126, 483)	62286
LH SomMot 31	RH Default Par 7	0.0188	0.0028	(69, 458)	36269
LH SomMot 7	RH SalVentAttn Med 4	0.0188	0.0028	(45, 387)	24282
RH DorsAttn Post 11	pGP-rh	0.0188	0.0028	(344, 525)	131761
LH DorsAttn Post 16	LH Default pCunPCC 4	0.0188	0.0028	(101, 239)	51042
RH SomMot 3	RH Default pCunPCC 7	0.0188	0.0027	(287, 495)	118165
LH SalVentAttn Med 9	RH Default PFCdPFCm 9	0.0188	0.0027	(136, 482)	66510
LH Default pCunPCC 12	HIP-head-m2-rh	0.0188	0.0028	(247, 501)	106711
LH Cont PFCl 9	RH Default PFCdPFCm 6	0.0188	0.0027	(174, 479)	81650
LH Vis 32	RH Cont PFCl 5	0.0188	0.0027	(31, 427)	17105
LH Default PFC 8	RH Default Temp 10	0.0188	0.0028	(213, 469)	95680
LH SomMot 4	LH Default PFC 22	0.0188	0.0027	(42, 227)	22592
LH Limbic OFC 5	PUT-VP-rh	0.0188	0.0027	(142, 514)	69029
LH DorsAttn Post 15	RH DorsAttn Post 18	0.0188	0.0027	(100, 351)	50701
LH SomMot 6	RH SomMot 11	0.0188	0.0028	(44, 295)	23681
LH SomMot 5	RH SalVentAttn PFCl 1	0.0188	0.0028	(43, 383)	23259
LH Default PFC 10	RH SomMot 42	0.0188	0.0027	(215, 326)	96216
LH SalVentAttn ParOper 3	LH SalVentAttn PFCl 1	0.0188	0.0028	(113, 127)	56288
LH SalVentAttn ParOper 4	LH Default Par 6	0.0188	0.0027	(114, 202)	56803
LH Vis 35	RH SomMot 45	0.0188	0.0027	(34, 329)	18570
RH DorsAttn FEF 3	RH Cont PFCl 10	0.0188	0.0028	(360, 432)	134892
LH DorsAttn Post 11	RH Default Temp 1	0.0188	0.0028	(96, 460)	48988
LH DorsAttn Post 15	pGP-rh	0.0188	0.0027	(100, 525)	50875
LH DorsAttn Post 12	RH DorsAttn Post 1	0.0188	0.0028	(97, 334)	49319
RH Default Par 4	RH Default pCunPCC 8	0.0188	0.0028	(455, 496)	148826
LH Default pCunPCC 6	RH Cont Temp 2	0.0188	0.0028	(241, 421)	104774
LH SalVentAttn Med 3	RH Default Temp 7	0.0188	0.0027	(130, 466)	63971
RH Limbic TempPole 2	CAU-VA-rh	0.0188	0.0028	(405, 516)	142671
RH Default PFCv 3	RH Default pCunPCC 4	0.0188	0.0027	(472, 492)	150352
RH DorsAttn Post 9	RH SalVentAttn TempOccPar 2	0.0188	0.0027	(342, 366)	131181
LH Cont pCun 1	RH SomMot 19	0.0188	0.0028	(176, 303)	82231
LH Cont PFCmp 3	RH SalVentAttn Med 7	0.0188	0.0028	(184, 390)	85306
RH Vis 6	RH Cont PFCv 1	0.0188	0.0027	(255, 422)	109052
LH Default PFC 5	RH DorsAttn Post 14	0.0188	0.0027	(210, 347)	94532
LH Cont PFCl 6	LH Default pCunPCC 8	0.0188	0.0028	(171, 243)	80271
LH Cont PFCl 6	LH Default PFC 30	0.0188	0.0028	(171, 235)	80263
RH Limbic TempPole 1	RH Cont PFCl 3	0.0188	0.0028	(404, 425)	142431
LH Cont PFCv 1	THA-DP-lh	0.0188	0.0027	(175, 549)	82099
RH Default Temp 2	CAU-DA-rh	0.0188	0.0027	(461, 517)	149420
LH Default pCunPCC 1	RH Default PFCdPFCm 14	0.0188	0.0028	(236, 487)	103265
LH Vis 35	pGP-rh	0.0188	0.0028	(34, 525)	18766
LH Default pCunPCC 4	RH Default Temp 7	0.0188	0.0028	(239, 466)	104192
RH Default pCunPCC 11	NAc-core-rh	0.0188	0.0027	(499, 524)	152220
RH Vis 16	RH Vis 28	0.0188	0.0028	(265, 277)	111842
LH Default Temp 10	LH Default PFC 1	0.0188	0.0028	(194, 206)	88767
LH SomMot 35	RH Cont PFCl 14	0.0188	0.0028	(73, 436)	38177
RH Vis 20	RH Cont PFCl 9	0.0188	0.0028	(269, 431)	113142
LH DorsAttn Post 7	RH Default PFCdPFCm 11	0.0188	0.0027	(92, 484)	47174
LH Cont PFCl 3	RH Limbic OFC 2	0.0188	0.0027	(168, 398)	79274
LH Cont PFCv 1	RH Default pCunPCC 10	0.0188	0.0028	(175, 498)	82048
LH Vis 6	RH SalVentAttn Med 8	0.0188	0.0027	(5, 391)	3146
LH SomMot 28	RH SalVentAttn FrOperIns 4	0.0188	0.0028	(66, 377)	34730
LH SomMot 7	RH Default PFCdPFCm 11	0.0188	0.0027	(45, 484)	24379
LH Vis 14	lAMY-lh	0.0188	0.0027	(13, 547)	7658
LH Default Par 8	RH SomMot 24	0.0188	0.0027	(204, 308)	92414
LH DorsAttn Post 15	THA-VAip-lh	0.0188	0.0028	(100, 529)	50879
LH SomMot 47	HIP-body-rh	0.0188	0.0028	(85, 505)	43940
LH DorsAttn Post 7	RH Default pCunPCC 5	0.0188	0.0028	(92, 493)	47183
LH Default Par 9	RH SalVentAttn TempOccPar 3	0.0188	0.0028	(205, 367)	92822
LH DorsAttn Post 16	PUT-DA-rh	0.0188	0.0028	(101, 513)	51316
LH Cont PFCmp 2	RH Cont pCun 1	0.0188	0.0028	(183, 443)	84989
LH Default Par 5	LH Default PFC 27	0.0188	0.0027	(201, 232)	91285
LH SomMot 14	LH Default Par 2	0.0188	0.0028	(52, 198)	27628
LH Cont PFCl 9	RH Default PFCv 2	0.0187	0.0029	(174, 471)	81642
RH DorsAttn Post 20	RH SalVentAttn PrC 1	0.0187	0.0029	(353, 373)	133454
LH Cont PFCmp 1	RH Vis 23	0.0187	0.003	(182, 272)	84447
LH Cont PFCl 6	RH SomMot 47	0.0187	0.003	(171, 331)	80359
RH SomMot 5	RH Default Temp 5	0.0187	0.0029	(289, 464)	118665
RH SalVentAttn Med 5	RH Cont PFCl 11	0.0187	0.0029	(388, 433)	139919
LH Cont PFCl 1	RH Vis 8	0.0187	0.0029	(166, 257)	78360
RH SomMot 13	RH SalVentAttn PFCl 1	0.0187	0.0029	(297, 383)	120668
LH Cont pCun 1	CAU-body-rh	0.0187	0.0029	(176, 518)	82446
LH DorsAttn Post 17	LH Cont PFCmp 1	0.0187	0.0029	(102, 182)	51437
RH DorsAttn Post 13	mAMY-rh	0.0187	0.0029	(346, 521)	132174
LH Vis 26	RH Cont PFCmp 2	0.0187	0.0029	(25, 450)	13975
LH SalVentAttn Med 2	RH Default Par 5	0.0187	0.0029	(129, 456)	63537
RH SomMot 48	RH Cont PFCl 15	0.0187	0.0029	(332, 437)	129087
RH SomMot 40	RH Cont pCun 2	0.0187	0.0029	(324, 444)	127290
LH Cont Par 4	RH Default pCunPCC 5	0.0187	0.0029	(157, 493)	75068
LH Default PFC 13	THA-VAia-rh	0.0187	0.0029	(218, 503)	97404
LH Vis 6	HIP-body-rh	0.0187	0.0029	(5, 505)	3260
LH Default pCunPCC 12	RH Limbic OFC 2	0.0187	0.003	(247, 398)	106608
LH Default pCunPCC 9	RH Default PFCdPFCm 3	0.0187	0.0029	(244, 476)	105762
RH Cont PFCl 6	RH Default pCunPCC 8	0.0187	0.0029	(428, 496)	145802
LH Default PFC 29	RH SomMot 47	0.0187	0.003	(234, 331)	102472
LH Default PFC 26	RH Default PFCdPFCm 11	0.0187	0.0028	(231, 484)	101662
LH Default pCunPCC 8	HIP-tail-rh	0.0187	0.0029	(243, 506)	105482
LH SomMot 25	NAc-shell-rh	0.0187	0.0029	(63, 523)	33409
LH SomMot 45	LH Cont Par 5	0.0187	0.003	(83, 158)	42654
LH Vis 17	RH SalVentAttn Med 6	0.0187	0.0029	(16, 389)	9117
LH Default PFC 8	RH SomMot 12	0.0187	0.0029	(213, 296)	95507
LH Vis 28	LH Limbic OFC 4	0.0187	0.0029	(27, 141)	14721
LH Vis 19	RH Limbic OFC 4	0.0187	0.003	(18, 400)	10201
LH Vis 23	RH SomMot 1	0.0187	0.0029	(22, 285)	12220
LH Vis 35	aGP-rh	0.0187	0.003	(34, 526)	18767
LH SomMot 28	RH SalVentAttn TempOccPar 4	0.0187	0.0029	(66, 368)	34721
LH SomMot 21	LH SalVentAttn FrOperIns 7	0.0187	0.0028	(59, 123)	31039
LH SalVentAttn Med 6	RH SomMot 23	0.0187	0.0029	(133, 307)	65078
LH Vis 31	HIP-head-l-rh	0.0187	0.0029	(30, 504)	16659
RH SomMot 22	RH DorsAttn Post 20	0.0187	0.0029	(306, 353)	122906
LH SalVentAttn Med 10	LH Default PFC 22	0.0187	0.003	(137, 227)	66672
LH Cont PFCmp 1	RH SomMot 21	0.0187	0.0029	(182, 305)	84480
LH Default Temp 12	LH Default Temp 12	0.0187	0.003	(196, 196)	89474
LH SomMot 24	LH SalVentAttn FrOperIns 5	0.0187	0.0029	(62, 121)	32516
RH SomMot 18	RH Default Temp 10	0.0187	0.003	(302, 469)	122024
LH Cont PFCmp 2	LH Default PFC 8	0.0187	0.0029	(183, 213)	84759
LH Vis 10	LH Cont Par 7	0.0187	0.003	(9, 160)	5101
LH Default Par 5	RH DorsAttn Post 12	0.0187	0.0028	(201, 345)	91398
LH DorsAttn Post 11	RH Cont PFCl 13	0.0187	0.0029	(96, 435)	48963
LH Default Temp 7	LH Default Par 7	0.0187	0.003	(191, 203)	87681
RH Limbic OFC 2	RH Cont Temp 2	0.0187	0.0029	(398, 421)	141512
LH SalVentAttn Med 10	LH Cont PFCv 1	0.0187	0.0028	(137, 175)	66620
LH Limbic OFC 6	RH Limbic TempPole 5	0.0187	0.0029	(143, 408)	69334
LH SalVentAttn FrOperIns 1	LH Default Temp 5	0.0187	0.0029	(117, 189)	58104
LH DorsAttn Post 17	RH Vis 18	0.0187	0.0029	(102, 267)	51522
RH SalVentAttn TempOccPar 6	RH Cont PFCl 18	0.0187	0.0029	(370, 440)	136785
LH Cont PFCmp 1	NAc-shell-rh	0.0187	0.0029	(182, 523)	84698
LH Vis 32	LH Limbic TempPole 3	0.0187	0.0029	(31, 146)	16824
LH SomMot 25	LH Limbic TempPole 5	0.0187	0.0029	(63, 148)	33034
RH Limbic OFC 3	CAU-body-rh	0.0187	0.003	(399, 518)	141764
LH Cont PFCl 3	RH SomMot 32	0.0187	0.0029	(168, 316)	79192
RH Limbic OFC 3	THA-VAip-rh	0.0187	0.0028	(399, 502)	141748
LH DorsAttn Post 15	RH Cont PFCmp 2	0.0187	0.003	(100, 450)	50800
RH SomMot 19	RH Default PFCdPFCm 12	0.0187	0.0029	(303, 485)	122291
LH SomMot 5	RH Cont PFCl 18	0.0187	0.0029	(43, 440)	23316
LH DorsAttn Post 3	RH Vis 18	0.0187	0.0029	(88, 267)	45103
LH Default PHC 2	RH Cont Temp 2	0.0187	0.0029	(249, 421)	107242
LH Default PFC 19	RH SomMot 29	0.0187	0.0029	(224, 313)	99209
LH Limbic TempPole 7	RH DorsAttn Post 2	0.0187	0.0029	(150, 335)	72110
LH Default PHC 1	RH Vis 26	0.0187	0.003	(248, 275)	106791
LH Default Par 8	RH DorsAttn Post 18	0.0187	0.0029	(204, 351)	92457
LH Cont PFCmp 2	RH Vis 29	0.0187	0.0029	(183, 278)	84824
LH SalVentAttn Med 8	RH SalVentAttn FrOperIns 7	0.0187	0.003	(135, 380)	65990
LH DorsAttn Post 18	RH Default PFCdPFCm 5	0.0187	0.003	(103, 478)	52184
LH SalVentAttn PFCl 1	RH DorsAttn Post 11	0.0187	0.0029	(127, 344)	62574
LH SalVentAttn Med 7	RH Cont Par 6	0.0187	0.0029	(134, 419)	65610
LH SomMot 27	LH SomMot 38	0.0187	0.0029	(65, 76)	33941
LH Vis 19	RH SalVentAttn Med 11	0.0187	0.003	(18, 394)	10195
RH SomMot 6	RH Default PFCdPFCm 15	0.0187	0.003	(290, 488)	118953
LH Vis 8	RH SalVentAttn Med 4	0.0187	0.0029	(7, 387)	4237
LH SalVentAttn Med 6	RH DorsAttn PrCv 2	0.0187	0.0029	(133, 363)	65134
LH DorsAttn Post 17	RH SomMot 13	0.0187	0.0028	(102, 297)	51552
RH SomMot 35	RH Cont PFCl 7	0.0187	0.003	(319, 429)	126115
LH SomMot 16	RH Cont Par 4	0.0187	0.0029	(54, 417)	28848
LH SomMot 38	LH Cont PFCl 8	0.0187	0.0029	(76, 173)	39351
LH Cont PFCmp 1	RH DorsAttn PrCv 1	0.0187	0.0029	(182, 362)	84537
LH SalVentAttn Med 1	NAc-core-rh	0.0187	0.0029	(128, 524)	63180
LH SalVentAttn FrOperIns 8	LH Default PFC 24	0.0187	0.0029	(124, 229)	61175
LH Vis 14	LH Default PFC 28	0.0187	0.0029	(13, 233)	7344
RH SomMot 27	RH SomMot 39	0.0187	0.0029	(311, 323)	124101
LH SomMot 36	LH SalVentAttn FrOperIns 9	0.0187	0.003	(74, 125)	38346
LH Cont Par 8	RH SalVentAttn FrOperIns 1	0.0187	0.0029	(161, 374)	76527
LH Limbic TempPole 10	RH Limbic OFC 2	0.0187	0.0029	(153, 398)	73379
LH Default PFC 29	RH Cont Temp 2	0.0187	0.003	(234, 421)	102562
RH Vis 29	RH SomMot 12	0.0187	0.0029	(278, 296)	115527
LH DorsAttn Post 14	LH Default Par 6	0.0187	0.0029	(99, 202)	50098
RH SomMot 3	RH DorsAttn Post 10	0.0187	0.003	(287, 343)	118013
LH Cont PFCv 1	RH Default Par 7	0.0187	0.0028	(175, 458)	82008
LH Default PFC 21	RH Default PFCdPFCm 3	0.0187	0.0029	(226, 476)	100029
RH SomMot 18	RH DorsAttn Post 21	0.0187	0.0029	(302, 354)	121909
LH SomMot 15	RH SomMot 22	0.0187	0.0029	(53, 306)	28237
RH SomMot 13	RH Cont PFCl 13	0.0187	0.0029	(297, 435)	120720
LH SalVentAttn PFCl 1	HIP-head-m1-rh	0.0187	0.0029	(127, 500)	62730
LH SalVentAttn Med 4	RH SalVentAttn PFCl 1	0.0187	0.0029	(131, 383)	64311
RH Limbic TempPole 9	HIP-head-m2-lh	0.0187	0.0029	(412, 528)	143698
LH SomMot 5	LH DorsAttn PrCv 2	0.0187	0.0029	(43, 110)	22986
LH Limbic TempPole 1	RH Default pCunPCC 11	0.0187	0.0028	(144, 499)	69835
LH SomMot 33	RH Default Temp 6	0.0187	0.003	(71, 465)	37243
RH Default PFCdPFCm 3	RH Default PFCdPFCm 5	0.0187	0.0029	(476, 478)	150656
RH Cont PFCl 5	THA-VAia-lh	0.0187	0.003	(427, 530)	145710
LH Default Par 1	PUT-VP-lh	0.0187	0.0029	(197, 541)	90176
RH Cont Par 5	RH Cont PFCl 13	0.0187	0.0029	(418, 435)	144436
LH Vis 36	RH Cont PFCmp 3	0.0187	0.0029	(35, 451)	19211
RH Cont Par 4	RH Default pCunPCC 11	0.0187	0.0028	(417, 499)	144364
RH SomMot 45	RH Default Par 1	0.0187	0.0029	(329, 452)	128433
LH Vis 36	RH SomMot 46	0.0187	0.0029	(35, 330)	19090
LH Vis 37	RH DorsAttn Post 18	0.0187	0.003	(36, 351)	19629
LH SomMot 15	LH Cont PFCl 4	0.0187	0.003	(53, 169)	28100
LH DorsAttn Post 13	RH Default PFCdPFCm 9	0.0187	0.0029	(98, 482)	49923
LH SomMot 20	RH SalVentAttn PFCl 1	0.0187	0.0029	(58, 383)	30804
RH DorsAttn Post 23	THA-DAl-lh	0.0187	0.0028	(356, 538)	134216
LH Vis 4	LH Default Par 7	0.0187	0.003	(3, 203)	1859
RH DorsAttn Post 16	RH Default pCunPCC 11	0.0187	0.0029	(349, 499)	132770
LH SalVentAttn ParOper 2	RH DorsAttn Post 9	0.0187	0.0029	(112, 342)	56062
LH SomMot 40	LH DorsAttn Post 5	0.0187	0.0029	(78, 90)	40221
RH DorsAttn Post 13	HIP-head-l-lh	0.0187	0.0029	(346, 531)	132184
LH Cont Par 2	RH SomMot 29	0.0187	0.0029	(155, 313)	74093
LH Vis 17	RH SalVentAttn FrOperIns 7	0.0187	0.0029	(16, 380)	9108
LH DorsAttn Post 10	RH SalVentAttn Med 13	0.0187	0.0029	(95, 396)	48466
RH Vis 35	RH SalVentAttn TempOccPar 1	0.0187	0.0029	(284, 365)	117231
LH Default PFC 26	LH Default PHC 1	0.0187	0.0029	(231, 248)	101426
RH SomMot 13	RH DorsAttn Post 8	0.0187	0.0029	(297, 341)	120626
LH Vis 9	LH Default Temp 9	0.0187	0.0029	(8, 193)	4589
LH Default pCunPCC 4	RH SomMot 49	0.0187	0.0029	(239, 333)	104059
LH Vis 37	RH DorsAttn Post 9	0.0187	0.0029	(36, 342)	19620
LH Default PFC 2	LH Default PFC 8	0.0187	0.003	(207, 213)	93363
RH Default Par 1	CAU-VA-rh	0.0187	0.0029	(452, 516)	148546
LH Default PFC 30	RH Default PFCdPFCm 2	0.0187	0.0029	(235, 475)	102935
LH SomMot 46	RH DorsAttn PrCv 2	0.0187	0.0029	(84, 363)	43329
LH SalVentAttn Med 4	RH DorsAttn FEF 2	0.0187	0.0028	(131, 359)	64287
LH Limbic TempPole 5	LH Default PFC 9	0.0187	0.0029	(148, 214)	71180
LH DorsAttn PrCv 2	RH SomMot 29	0.0187	0.0029	(110, 313)	55148
LH Vis 5	RH DorsAttn Post 2	0.0187	0.003	(4, 335)	2541
RH Default Temp 4	RH Default pCunPCC 10	0.0187	0.003	(463, 498)	149584
LH Default PFC 18	RH SomMot 20	0.0187	0.0029	(223, 304)	98870
LH SomMot 15	RH SalVentAttn Med 10	0.0187	0.003	(53, 393)	28324
RH DorsAttn Post 6	RH Default Temp 7	0.0187	0.0029	(339, 466)	130642
RH Cont PFCl 18	HIP-body-lh	0.0187	0.0029	(440, 532)	147272
LH Default Par 6	RH Vis 34	0.0187	0.0029	(202, 283)	91688
LH Cont Par 3	RH Cont PFCl 4	0.0187	0.003	(156, 426)	74604
LH SomMot 43	RH Cont PFCl 9	0.0187	0.0028	(81, 431)	41984
LH Cont OFC 1	RH Limbic OFC 1	0.0187	0.0029	(165, 397)	78112
LH DorsAttn Post 17	RH Cont PFCl 20	0.0187	0.003	(102, 442)	51697
LH DorsAttn Post 3	RH Limbic OFC 3	0.0187	0.0029	(88, 399)	45235
RH DorsAttn Post 4	RH Cont PFCl 20	0.0187	0.0029	(337, 442)	130187
LH SomMot 24	RH SalVentAttn FrOperIns 1	0.0187	0.0029	(62, 374)	32769
LH SomMot 31	RH Default pCunPCC 4	0.0187	0.003	(69, 492)	36303
LH SomMot 8	LH Default PFC 8	0.0187	0.0029	(46, 213)	24616
RH DorsAttn FEF 1	RH Default Temp 10	0.0187	0.0029	(358, 469)	134540
LH Default PFC 3	HIP-head-m2-lh	0.0187	0.0029	(208, 528)	94024
LH Cont PFCl 6	RH SomMot 38	0.0187	0.0029	(171, 322)	80350
LH SomMot 25	RH Default PFCdPFCm 8	0.0187	0.0029	(63, 481)	33367
LH Vis 17	LH Default PFC 22	0.0187	0.0029	(16, 227)	8955
LH Vis 7	RH Default pCunPCC 11	0.0187	0.0028	(6, 499)	3802
LH DorsAttn FEF 2	RH DorsAttn Post 3	0.0187	0.0029	(106, 336)	53389
LH Default PFC 28	RH SalVentAttn TempOccPar 1	0.0187	0.0029	(233, 365)	102186
LH Vis 23	RH Default PFCdPFCm 2	0.0187	0.003	(22, 475)	12410
LH SomMot 27	LH Default pCunPCC 8	0.0187	0.0029	(65, 243)	34108
LH Vis 36	RH Default PFCdPFCm 11	0.0187	0.0029	(35, 484)	19244
LH SomMot 18	RH Default pCunPCC 6	0.0187	0.0029	(56, 494)	29922
LH Cont Temp 1	RH Default Par 7	0.0187	0.0029	(162, 458)	77003
LH SomMot 46	RH Cont PFCl 8	0.0187	0.0029	(84, 430)	43396
LH SomMot 26	RH DorsAttn Post 21	0.0187	0.0029	(64, 354)	33730
LH Default PFC 6	RH Default PFCv 3	0.0187	0.0029	(211, 472)	95000
LH Cont PFCl 6	RH Vis 32	0.0187	0.003	(171, 281)	80309
LH Cont pCun 2	RH DorsAttn Post 4	0.0187	0.0029	(177, 337)	82642
LH SalVentAttn ParOper 5	RH Cont Par 2	0.0187	0.0029	(115, 415)	57455
RH SomMot 39	RH SalVentAttn TempOccPar 1	0.0187	0.003	(323, 365)	126981
LH SomMot 41	LH Default PFC 14	0.0187	0.003	(79, 219)	40825
LH SalVentAttn ParOper 4	RH Default Par 6	0.0187	0.0029	(114, 457)	57058
LH SomMot 11	RH SomMot 11	0.0187	0.0029	(49, 295)	26216
RH SomMot 4	RH SomMot 48	0.0187	0.0029	(288, 332)	118268
LH Vis 37	CAU-VA-lh	0.0187	0.0029	(36, 543)	19821
LH Vis 21	RH SalVentAttn Med 2	0.0187	0.0029	(20, 385)	11255
LH Default Par 2	HIP-tail-lh	0.0187	0.0029	(198, 533)	90524
LH SomMot 23	RH Cont PFCl 5	0.0187	0.0029	(61, 427)	32330
RH SalVentAttn Med 10	PUT-VP-rh	0.0187	0.0029	(393, 514)	140815
LH Default PFC 11	RH Vis 8	0.0187	0.003	(216, 257)	96485
LH SomMot 12	LH SomMot 26	0.0187	0.003	(50, 64)	26489
LH SomMot 35	LH SalVentAttn ParOper 4	0.0187	0.0029	(73, 114)	37855
LH SomMot 38	PUT-DA-lh	0.0187	0.003	(76, 540)	39718
LH Limbic TempPole 8	HIP-body-rh	0.0187	0.0029	(151, 505)	72683
RH Cont Cing 3	RH Default PFCdPFCm 7	0.0187	0.0029	(448, 480)	148096
LH Default PFC 15	LH Default PFC 18	0.0187	0.0029	(220, 223)	97793
RH SomMot 17	RH DorsAttn Post 23	0.0187	0.0029	(301, 356)	121659
RH DorsAttn Post 15	RH Default PFCdPFCm 2	0.0187	0.003	(348, 475)	132541
RH Cont PFCl 8	CAU-body-lh	0.0187	0.0029	(430, 545)	146100
LH DorsAttn Post 11	RH SomMot 25	0.0187	0.0028	(96, 309)	48837
LH Limbic OFC 5	RH Cont PFCl 4	0.0187	0.0029	(142, 426)	68941
LH Vis 13	RH DorsAttn Post 15	0.0187	0.0029	(12, 348)	6918
LH Limbic OFC 5	RH Cont PFCl 9	0.0187	0.0029	(142, 431)	68946
LH Vis 30	LH Default PFC 13	0.0187	0.003	(29, 218)	15849
LH Default PFC 24	RH Cont Cing 1	0.0187	0.003	(229, 446)	100977
LH DorsAttn PrCv 2	LH Cont PFCv 1	0.0187	0.0029	(110, 175)	55010
LH DorsAttn Post 15	RH SomMot 22	0.0187	0.0029	(100, 306)	50656
LH Vis 14	CAU-DA-lh	0.0187	0.0029	(13, 544)	7655
aGP-rh	NAc-shell-lh	0.0187	0.0028	(526, 550)	153353
LH Default PFC 21	RH Cont PFCl 4	0.0187	0.003	(226, 426)	99979
LH Limbic OFC 2	LH Default Temp 5	0.0187	0.003	(139, 189)	67465
LH SalVentAttn Med 10	RH SomMot 24	0.0187	0.0029	(137, 308)	66753
LH Default Par 3	HIP-body-rh	0.0186	0.0031	(199, 505)	90851
LH SalVentAttn ParOper 2	RH Default PFCv 4	0.0186	0.0031	(112, 473)	56193
LH SalVentAttn ParOper 2	RH Default pCunPCC 4	0.0186	0.003	(112, 492)	56212
RH DorsAttn FEF 4	RH Cont PFCl 11	0.0186	0.003	(361, 433)	135086
LH SomMot 21	RH DorsAttn Post 21	0.0186	0.0031	(59, 354)	31270
LH Cont Par 6	NAc-shell-rh	0.0186	0.0031	(159, 523)	75889
LH Vis 23	RH DorsAttn Post 2	0.0186	0.003	(22, 335)	12270
LH DorsAttn Post 8	RH SomMot 37	0.0186	0.0031	(93, 321)	47472
LH DorsAttn Post 7	LH DorsAttn Post 8	0.0186	0.003	(92, 93)	46783
LH Cont Par 1	RH Default Temp 2	0.0186	0.003	(154, 461)	73842
LH Limbic OFC 2	LH Default Temp 2	0.0186	0.003	(139, 186)	67462
RH SalVentAttn FrOperIns 9	RH Default PFCv 3	0.0186	0.003	(382, 472)	138947
RH Vis 19	RH SomMot 1	0.0186	0.003	(268, 285)	112711
LH Vis 31	RH Cont PFCl 18	0.0186	0.0031	(30, 440)	16595
RH SomMot 43	RH Cont pCun 2	0.0186	0.0031	(327, 444)	127974
LH SomMot 5	LH Limbic TempPole 10	0.0186	0.003	(43, 153)	23029
LH Default PFC 10	RH DorsAttn FEF 1	0.0186	0.003	(215, 358)	96248
LH Limbic OFC 4	RH DorsAttn Post 21	0.0186	0.003	(141, 354)	68457
RH Cont PFCl 16	HIP-body-lh	0.0186	0.003	(438, 532)	147043
LH SomMot 11	RH SomMot 22	0.0186	0.0031	(49, 306)	26227
LH SomMot 42	LH Default PFC 10	0.0186	0.0031	(80, 215)	41295
LH Limbic TempPole 5	RH DorsAttn Post 5	0.0186	0.003	(148, 338)	71304
LH Cont PFCl 1	RH Default pCunPCC 6	0.0186	0.003	(166, 494)	78597
LH Default pCunPCC 5	RH SalVentAttn Med 2	0.0186	0.003	(240, 385)	104425
LH SalVentAttn FrOperIns 8	THA-DP-rh	0.0186	0.0031	(124, 522)	61468
LH SalVentAttn FrOperIns 8	RH Cont PFCl 3	0.0186	0.003	(124, 425)	61371
LH DorsAttn Post 6	LH Limbic OFC 3	0.0186	0.0031	(91, 140)	46368
LH SomMot 33	LH Default pCunPCC 12	0.0186	0.0031	(71, 247)	37025
LH Default PFC 27	RH SalVentAttn TempOccPar 3	0.0186	0.0031	(232, 367)	101867
RH SalVentAttn Med 6	HIP-head-l-lh	0.0186	0.003	(389, 531)	140182
LH Default PFC 6	RH Default PFCv 2	0.0186	0.0031	(211, 471)	94999
LH SomMot 29	LH SomMot 45	0.0186	0.003	(67, 83)	34923
LH Default Par 2	LH Default PFC 16	0.0186	0.0031	(198, 221)	90212
RH SomMot 8	THA-VAip-rh	0.0186	0.0031	(292, 502)	119492
LH DorsAttn PrCv 2	RH SalVentAttn Med 5	0.0186	0.0031	(110, 388)	55223
LH SalVentAttn ParOper 4	RH DorsAttn PrCv 2	0.0186	0.0031	(114, 363)	56964
THA-VAip-rh	THA-VPm-rh	0.0186	0.003	(502, 507)	152362
RH SomMot 4	RH SalVentAttn TempOccPar 4	0.0186	0.003	(288, 368)	118304
LH Cont PFCl 3	RH Default PFCv 1	0.0186	0.0031	(168, 470)	79346
LH Vis 36	RH SomMot 35	0.0186	0.0031	(35, 319)	19079
LH SalVentAttn FrOperIns 8	RH Cont Par 3	0.0186	0.0031	(124, 416)	61362
LH Cont PFCl 7	RH Default pCunPCC 4	0.0186	0.0031	(172, 492)	80902
LH Limbic TempPole 7	RH Cont Par 2	0.0186	0.0031	(150, 415)	72190
RH SomMot 21	RH Cont PFCl 13	0.0186	0.003	(305, 435)	122740
RH SalVentAttn TempOccPar 4	RH Default Temp 9	0.0186	0.003	(368, 468)	136444
LH Vis 2	RH Default pCunPCC 9	0.0186	0.0031	(1, 497)	1050
RH SomMot 47	RH Cont Cing 3	0.0186	0.0031	(331, 448)	128876
LH DorsAttn Post 13	LH Cont PFCl 3	0.0186	0.0031	(98, 168)	49609
RH Vis 4	RH SomMot 9	0.0186	0.003	(253, 293)	108324
LH DorsAttn Post 2	RH Default PFCdPFCm 7	0.0186	0.0031	(87, 480)	44850
RH Default Par 2	aGP-rh	0.0186	0.0031	(453, 526)	148657
LH SalVentAttn Med 10	RH Cont PFCl 12	0.0186	0.003	(137, 434)	66879
LH SalVentAttn Med 9	LH Default Temp 8	0.0186	0.0031	(136, 192)	66220
LH Default Par 2	THA-DAm-rh	0.0186	0.003	(198, 510)	90501
LH DorsAttn Post 4	RH Limbic TempPole 5	0.0186	0.003	(89, 408)	45709
LH Vis 24	HIP-tail-lh	0.0186	0.0031	(23, 533)	12999
LH Vis 8	LH Limbic OFC 5	0.0186	0.003	(7, 142)	3992
LH Vis 35	RH SomMot 26	0.0186	0.0031	(34, 310)	18551
LH SalVentAttn Med 1	RH SomMot 41	0.0186	0.0031	(128, 325)	62981
LH Default Temp 3	RH Limbic TempPole 9	0.0186	0.0031	(187, 412)	86432
LH Default Par 6	RH SalVentAttn TempOccPar 7	0.0186	0.0031	(202, 371)	91776
LH SalVentAttn FrOperIns 9	LH Cont PFCl 9	0.0186	0.003	(125, 174)	61549
LH SomMot 38	RH Default PFCv 2	0.0186	0.0031	(76, 471)	39649
LH Default PFC 16	THA-VAia-rh	0.0186	0.003	(221, 503)	98406
RH SalVentAttn PrC 1	RH SalVentAttn Med 13	0.0186	0.0031	(373, 396)	137287
LH DorsAttn Post 7	LH Limbic TempPole 5	0.0186	0.003	(92, 148)	46838
LH DorsAttn Post 16	LH SalVentAttn FrOperIns 10	0.0186	0.0031	(101, 126)	50929
LH Cont PFCv 1	RH Vis 23	0.0186	0.0031	(175, 272)	81822
LH SalVentAttn PFCl 1	PUT-VA-rh	0.0186	0.0031	(127, 512)	62742
RH Limbic OFC 5	RH Default pCunPCC 6	0.0186	0.0031	(401, 494)	142047
RH SomMot 9	RH DorsAttn Post 17	0.0186	0.0031	(293, 350)	119601
LH SomMot 26	RH SalVentAttn TempOccPar 4	0.0186	0.003	(64, 368)	33744
LH DorsAttn Post 11	RH Vis 2	0.0186	0.003	(96, 251)	48779
LH SomMot 22	RH SomMot 4	0.0186	0.0031	(60, 288)	31698
LH Cont PFCl 5	RH SomMot 21	0.0186	0.0031	(170, 305)	79950
LH Default Temp 4	RH Vis 34	0.0186	0.003	(188, 283)	86669
LH SomMot 23	aGP-lh	0.0186	0.003	(61, 553)	32456
LH Default PFC 18	RH SomMot 37	0.0186	0.003	(223, 321)	98887
LH SalVentAttn Med 1	RH SalVentAttn FrOperIns 4	0.0186	0.003	(128, 377)	63033
LH DorsAttn Post 11	LH Default PFC 17	0.0186	0.003	(96, 222)	48750
LH Limbic TempPole 8	LH Cont PFCd 1	0.0186	0.003	(151, 163)	72341
LH Vis 31	LH Cont PFCl 6	0.0186	0.0031	(30, 171)	16326
LH SomMot 33	RH Cont PFCmp 3	0.0186	0.0031	(71, 451)	37229
LH Default PFC 20	RH SomMot 25	0.0186	0.0031	(225, 309)	99534
LH Default PFC 11	RH Default pCunPCC 5	0.0186	0.0031	(216, 493)	96721
LH SomMot 37	RH SomMot 39	0.0186	0.0031	(75, 323)	39023
RH SomMot 27	RH DorsAttn Post 23	0.0186	0.003	(311, 356)	124134
RH DorsAttn Post 18	RH Default PFCdPFCm 12	0.0186	0.003	(351, 485)	133163
RH Limbic TempPole 10	RH Cont PFCl 7	0.0186	0.0031	(413, 429)	143740
LH Default pCunPCC 5	LH Default PHC 1	0.0186	0.0031	(240, 248)	104288
RH SomMot 36	RH Cont Par 6	0.0186	0.0031	(320, 419)	126339
RH DorsAttn FEF 2	RH Cont PFCl 5	0.0186	0.0031	(359, 427)	134693
LH Default PFC 27	RH SalVentAttn Med 3	0.0186	0.003	(232, 386)	101886
RH SomMot 28	RH SomMot 30	0.0186	0.003	(312, 314)	124334
LH DorsAttn Post 9	RH SalVentAttn TempOccPar 3	0.0186	0.0031	(94, 367)	47978
LH Cont PFCl 3	RH SalVentAttn FrOperIns 9	0.0186	0.003	(168, 382)	79258
LH DorsAttn PrCv 2	LH Default pCunPCC 6	0.0186	0.003	(110, 241)	55076
LH Default PFC 25	RH Limbic TempPole 5	0.0186	0.0031	(230, 408)	101263
LH Default PFC 14	RH SalVentAttn Med 2	0.0186	0.003	(219, 385)	97621
LH Cont PFCmp 2	RH SalVentAttn FrOperIns 5	0.0186	0.003	(183, 378)	84924
LH SalVentAttn ParOper 2	RH Cont PFCl 6	0.0186	0.003	(112, 428)	56148
RH DorsAttn Post 5	RH Cont PFCl 14	0.0186	0.003	(338, 436)	130397
LH SomMot 31	RH SalVentAttn FrOperIns 1	0.0186	0.003	(69, 374)	36185
LH DorsAttn Post 10	RH Cont PFCl 12	0.0186	0.0031	(95, 434)	48504
LH DorsAttn PrCv 2	LH Default pCunPCC 12	0.0186	0.003	(110, 247)	55082
LH Vis 6	LH SalVentAttn Med 1	0.0186	0.0031	(5, 128)	2883
LH DorsAttn Post 9	HIP-body-rh	0.0186	0.0031	(94, 505)	48116
LH SomMot 10	LH SomMot 11	0.0186	0.0031	(48, 49)	25465
LH SomMot 17	RH Cont PFCl 10	0.0186	0.0031	(55, 432)	29362
LH Vis 16	RH SalVentAttn Med 8	0.0186	0.0031	(15, 391)	8581
LH Default pCunPCC 9	RH SalVentAttn PFCl 1	0.0186	0.0031	(244, 383)	105669
LH DorsAttn PrCv 2	PUT-VA-lh	0.0186	0.003	(110, 539)	55374
LH Default PHC 1	THA-DP-rh	0.0186	0.003	(248, 522)	107038
LH Cont Par 5	RH SomMot 22	0.0186	0.003	(158, 306)	75277
LH Vis 8	RH SalVentAttn Med 2	0.0186	0.0031	(7, 385)	4235
RH SalVentAttn PFCl 1	NAc-core-rh	0.0186	0.0031	(383, 524)	139170
LH Vis 5	LH SalVentAttn ParOper 1	0.0186	0.003	(4, 111)	2317
LH Limbic TempPole 2	RH Cont Par 6	0.0186	0.003	(145, 419)	70164
LH SomMot 39	RH Vis 8	0.0186	0.0031	(77, 257)	39912
LH SomMot 24	LH SalVentAttn FrOperIns 6	0.0186	0.0031	(62, 122)	32517
RH DorsAttn PrCv 2	RH SalVentAttn TempOccPar 7	0.0186	0.0031	(363, 371)	135407
LH DorsAttn Post 15	RH SomMot 15	0.0186	0.003	(100, 299)	50649
RH SomMot 3	RH SalVentAttn TempOccPar 2	0.0186	0.0031	(287, 366)	118036
LH Default PFC 10	RH SomMot 45	0.0186	0.003	(215, 329)	96219
LH Cont PFCl 9	RH SomMot 25	0.0186	0.003	(174, 309)	81480
LH Cont Par 1	RH DorsAttn FEF 2	0.0186	0.0031	(154, 359)	73740
RH Cont PFCl 2	RH Default PFCv 4	0.0186	0.0031	(424, 473)	145269
LH Default PFC 29	LH Default pCunPCC 12	0.0186	0.003	(234, 247)	102388
LH Vis 8	RH DorsAttn Post 2	0.0186	0.0031	(7, 335)	4185
LH SomMot 19	LH Default PFC 21	0.0186	0.003	(57, 226)	30151
RH Default Par 8	HIP-tail-lh	0.0186	0.0031	(459, 533)	149249
LH SalVentAttn TempOcc 1	LH Default PFC 9	0.0186	0.0031	(116, 214)	57692
RH Vis 6	RH Default Par 3	0.0186	0.003	(255, 454)	109084
LH Cont Temp 1	RH Default PFCdPFCm 12	0.0186	0.003	(162, 485)	77030
RH Cont pCun 1	RH Cont Cing 1	0.0186	0.003	(443, 446)	147522
RH Limbic OFC 3	RH Limbic TempPole 5	0.0186	0.003	(399, 408)	141654
LH DorsAttn Post 14	RH SomMot 47	0.0186	0.0031	(99, 331)	50227
PUT-VP-rh	PUT-VA-lh	0.0186	0.0031	(514, 539)	152940
LH DorsAttn PrCv 2	LH Cont Par 2	0.0186	0.0031	(110, 155)	54990
LH Default PFC 21	LH Default pCunPCC 11	0.0186	0.0031	(226, 246)	99799
LH Vis 39	RH Cont PFCl 11	0.0186	0.003	(38, 433)	20744
LH Vis 3	RH Default PFCdPFCm 9	0.0186	0.0031	(2, 482)	1587
LH Vis 9	LH SalVentAttn Med 10	0.0186	0.0031	(8, 137)	4533
RH SalVentAttn Med 8	RH Default Par 5	0.0186	0.0031	(391, 456)	140434
LH SalVentAttn Med 8	RH DorsAttn Post 21	0.0186	0.0031	(135, 354)	65964
LH SomMot 32	RH DorsAttn FEF 1	0.0186	0.003	(70, 358)	36653
LH SomMot 31	LH Default PFC 22	0.0186	0.0031	(69, 227)	36038
LH DorsAttn Post 18	HIP-tail-rh	0.0186	0.003	(103, 506)	52212
LH Vis 4	RH Default pCunPCC 4	0.0186	0.0031	(3, 492)	2148
RH SomMot 48	RH DorsAttn Post 7	0.0186	0.0031	(332, 340)	128990
LH Cont Par 5	RH SalVentAttn Med 7	0.0186	0.003	(158, 390)	75361
LH Vis 39	LH Cont PFCl 6	0.0186	0.0031	(38, 171)	20482
LH SomMot 12	RH SalVentAttn Med 7	0.0186	0.003	(50, 390)	26815
LH Default pCunPCC 11	RH SomMot 24	0.0186	0.0031	(246, 308)	106211
LH SalVentAttn Med 6	LH Default pCunPCC 5	0.0186	0.003	(133, 240)	65011
LH Default PFC 3	RH Default PFCv 2	0.0186	0.0031	(208, 471)	93967
RH SomMot 15	RH SomMot 39	0.0186	0.0031	(299, 323)	121119
LH SalVentAttn ParOper 2	LH Default Par 5	0.0186	0.0031	(112, 201)	55921
LH Vis 17	THA-DAl-rh	0.0186	0.0031	(16, 511)	9239
LH Vis 10	RH Default PFCdPFCm 6	0.0186	0.003	(9, 479)	5420
LH Default pCunPCC 1	RH Vis 20	0.0186	0.0031	(236, 269)	103047
LH Cont pCun 2	RH Default PFCdPFCm 9	0.0186	0.003	(177, 482)	82787
LH SalVentAttn Med 8	RH SomMot 41	0.0186	0.0031	(135, 325)	65935
LH SomMot 12	LH SomMot 41	0.0186	0.0031	(50, 79)	26504
LH Cont PFCl 5	RH Cont Par 5	0.0186	0.0031	(170, 418)	80063
RH Vis 5	RH Vis 27	0.0186	0.003	(254, 276)	108607
LH SalVentAttn Med 3	RH Vis 20	0.0186	0.003	(130, 269)	63774
RH SalVentAttn TempOccPar 1	RH Cont Par 2	0.0186	0.0031	(365, 415)	135830
LH Cont PFCv 1	RH SalVentAttn FrOperIns 9	0.0186	0.003	(175, 382)	81932
LH SomMot 16	LH Cont PFCv 1	0.0186	0.003	(54, 175)	28606
RH Default PFCv 1	RH Default PFCdPFCm 10	0.0186	0.0031	(470, 483)	150178
RH Default pCunPCC 6	THA-VAip-rh	0.0186	0.0031	(494, 502)	151913
LH Default PFC 21	RH SomMot 26	0.0186	0.0031	(226, 310)	99863
LH Vis 29	RH Default PFCdPFCm 3	0.0186	0.0031	(28, 476)	15582
LH SalVentAttn Med 6	LH Default PFC 15	0.0186	0.003	(133, 220)	64991
LH Vis 5	LH SalVentAttn Med 3	0.0186	0.0031	(4, 130)	2336
LH DorsAttn Post 3	LH Default PFC 15	0.0186	0.003	(88, 220)	45056
LH SomMot 12	RH SomMot 20	0.0186	0.003	(50, 304)	26729
RH Limbic OFC 1	RH Default Temp 7	0.0186	0.003	(397, 466)	141401
LH Default PFC 16	RH SomMot 11	0.0186	0.0031	(221, 295)	98198
LH Vis 32	RH Default pCunPCC 8	0.0186	0.0031	(31, 496)	17174
LH Vis 38	RH Limbic OFC 7	0.0186	0.003	(37, 403)	20198
LH SomMot 32	LH Default PFC 25	0.0186	0.0031	(70, 230)	36525
LH Default Par 6	RH SomMot 46	0.0186	0.003	(202, 330)	91735
LH SomMot 1	LH SalVentAttn Med 9	0.0186	0.0031	(39, 136)	20962
LH SomMot 47	RH Default PFCdPFCm 12	0.0186	0.0031	(85, 485)	43920
LH DorsAttn Post 5	RH Cont PFCl 12	0.0186	0.0031	(90, 434)	46199
LH Vis 16	RH Vis 14	0.0186	0.0031	(15, 263)	8453
LH Cont pCun 1	THA-DP-rh	0.0186	0.0031	(176, 522)	82450
LH SomMot 20	THA-VAip-lh	0.0186	0.0031	(58, 529)	30950
LH Vis 36	LH Default PFC 28	0.0186	0.003	(35, 233)	18993
LH Cont pCun 3	RH SomMot 10	0.0186	0.0031	(178, 294)	82975
LH SomMot 17	RH Default pCunPCC 6	0.0186	0.003	(55, 494)	29424
LH SalVentAttn FrOperIns 8	THA-VAs-rh	0.0185	0.0032	(124, 509)	61455
LH Limbic TempPole 8	HIP-tail-lh	0.0185	0.0033	(151, 533)	72711
LH Cont Par 6	LH Default PFC 1	0.0185	0.0032	(159, 206)	75572
LH DorsAttn FEF 3	RH SalVentAttn Med 2	0.0185	0.0032	(107, 385)	53885
LH SomMot 46	RH Cont PFCl 14	0.0185	0.0032	(84, 436)	43402
LH SomMot 5	LH Default PFC 7	0.0185	0.0033	(43, 212)	23088
LH Default PHC 1	RH SomMot 9	0.0185	0.0033	(248, 293)	106809
LH SomMot 11	RH SomMot 25	0.0185	0.0033	(49, 309)	26230
LH DorsAttn PrCv 1	RH SalVentAttn PFCl 1	0.0185	0.0033	(109, 383)	54774
LH Limbic TempPole 7	RH Cont PFCl 17	0.0185	0.0033	(150, 439)	72214
LH Limbic TempPole 8	LH Cont PFCl 3	0.0185	0.0032	(151, 168)	72346
LH SomMot 33	PUT-DA-lh	0.0185	0.0032	(71, 540)	37318
RH SomMot 19	aGP-rh	0.0185	0.0032	(303, 526)	122332
LH SomMot 41	PUT-DP-rh	0.0185	0.0033	(79, 515)	41121
LH SomMot 46	RH Default pCunPCC 5	0.0185	0.0033	(84, 493)	43459
LH Cont Temp 1	RH Cont PFCl 12	0.0185	0.0033	(162, 434)	76979
LH SalVentAttn FrOperIns 8	RH DorsAttn Post 15	0.0185	0.0033	(124, 348)	61294
LH DorsAttn FEF 3	RH Cont PFCl 8	0.0185	0.0032	(107, 430)	53930
RH Vis 3	RH Default PFCdPFCm 4	0.0185	0.0032	(252, 477)	108207
LH Cont PFCd 2	CAU-DA-lh	0.0185	0.0032	(164, 544)	77870
RH SomMot 38	NAc-shell-rh	0.0185	0.0032	(322, 523)	126908
RH SalVentAttn TempOccPar 4	RH Cont PFCl 9	0.0185	0.0032	(368, 431)	136407
RH SalVentAttn FrOperIns 9	RH Default pCunPCC 10	0.0185	0.0033	(382, 498)	138973
RH SalVentAttn Med 9	RH Cont Par 5	0.0185	0.0033	(392, 418)	140558
LH SomMot 37	RH DorsAttn Post 1	0.0185	0.0032	(75, 334)	39034
RH Limbic OFC 1	lAMY-lh	0.0185	0.0032	(397, 547)	141482
LH DorsAttn Post 13	RH Default Temp 3	0.0185	0.0032	(98, 462)	49903
LH Vis 21	LH Default pCunPCC 7	0.0185	0.0032	(20, 242)	11112
RH Vis 1	RH SalVentAttn FrOperIns 4	0.0185	0.0032	(250, 377)	107502
LH SalVentAttn ParOper 2	RH SomMot 18	0.0185	0.0033	(112, 302)	56022
LH DorsAttn Post 7	RH Default Par 3	0.0185	0.0032	(92, 454)	47144
LH Limbic OFC 4	RH SalVentAttn FrOperIns 2	0.0185	0.0032	(141, 375)	68478
LH Vis 9	RH Limbic TempPole 9	0.0185	0.0033	(8, 412)	4808
LH Vis 39	LH Default PFC 30	0.0185	0.0032	(38, 235)	20546
LH SalVentAttn FrOperIns 2	RH SomMot 3	0.0185	0.0031	(118, 287)	58638
LH Limbic OFC 6	RH SalVentAttn FrOperIns 7	0.0185	0.0032	(143, 380)	69306
LH Cont PFCmp 3	RH SomMot 31	0.0185	0.0033	(184, 315)	85231
LH Vis 36	LH SomMot 19	0.0185	0.0033	(35, 57)	18817
RH SalVentAttn TempOccPar 4	THA-VAia-rh	0.0185	0.0033	(368, 503)	136479
LH Vis 26	LH Default Par 7	0.0185	0.0032	(25, 203)	13728
LH Vis 16	RH Default PFCdPFCm 7	0.0185	0.0033	(15, 480)	8670
LH SalVentAttn FrOperIns 3	RH SomMot 49	0.0185	0.0033	(119, 333)	59119
RH SomMot 22	RH Cont pCun 2	0.0185	0.0032	(306, 444)	122997
LH SalVentAttn FrOperIns 10	RH Default pCunPCC 5	0.0185	0.0032	(126, 493)	62296
LH DorsAttn Post 13	RH Default PFCdPFCm 15	0.0185	0.0032	(98, 488)	49929
LH Cont PFCmp 3	RH Cont PFCv 1	0.0185	0.0032	(184, 422)	85338
LH Limbic OFC 3	RH Cont Par 2	0.0185	0.0033	(140, 415)	68105
LH DorsAttn Post 14	RH SalVentAttn TempOccPar 1	0.0185	0.0033	(99, 365)	50261
LH Default Temp 10	RH Default PFCdPFCm 10	0.0185	0.0032	(194, 483)	89044
RH Default PFCdPFCm 10	THA-DAm-rh	0.0185	0.0032	(483, 510)	151206
RH Vis 11	RH DorsAttn Post 2	0.0185	0.0033	(260, 335)	110445
RH SalVentAttn Med 4	THA-VAs-lh	0.0185	0.0032	(387, 536)	139856
RH Default PFCdPFCm 12	HIP-head-l-lh	0.0185	0.0032	(485, 531)	151366
LH SomMot 12	RH DorsAttn Post 7	0.0185	0.0032	(50, 340)	26765
LH SomMot 39	RH SalVentAttn Med 4	0.0185	0.0032	(77, 387)	40042
LH Cont PFCl 3	RH Vis 23	0.0185	0.0032	(168, 272)	79148
LH Default pCunPCC 4	RH SalVentAttn FrOperIns 2	0.0185	0.0032	(239, 375)	104101
LH SomMot 28	RH SomMot 7	0.0185	0.0032	(66, 291)	34644
LH Cont PFCl 5	RH DorsAttn Post 4	0.0185	0.0032	(170, 337)	79982
LH Default PFC 8	RH SomMot 31	0.0185	0.0032	(213, 315)	95526
LH Default PFC 8	RH DorsAttn Post 13	0.0185	0.0032	(213, 346)	95557
LH Vis 39	RH SomMot 22	0.0185	0.0033	(38, 306)	20617
LH DorsAttn Post 8	LH Default PHC 2	0.0185	0.0032	(93, 249)	47400
LH SalVentAttn PFCl 1	lAMY-rh	0.0185	0.0032	(127, 520)	62750
LH SomMot 5	LH SalVentAttn TempOcc 1	0.0185	0.0033	(43, 116)	22992
RH SomMot 40	RH Cont PFCl 8	0.0185	0.0032	(324, 430)	127276
LH Vis 14	RH Default pCunPCC 11	0.0185	0.0031	(13, 499)	7610
LH Default PFC 20	RH Cont Par 2	0.0185	0.0032	(225, 415)	99640
RH Limbic TempPole 1	RH Default pCunPCC 10	0.0185	0.0032	(404, 498)	142504
RH Cont PFCl 15	PUT-VP-rh	0.0185	0.0033	(437, 514)	146909
LH Vis 6	LH SomMot 8	0.0185	0.0033	(5, 46)	2801
RH Vis 22	RH SalVentAttn PFCl 1	0.0185	0.0032	(271, 383)	113661
LH Cont PFCl 2	RH SomMot 49	0.0185	0.0032	(167, 333)	78823
RH SomMot 37	PUT-DA-lh	0.0185	0.0032	(321, 540)	126693
LH SalVentAttn ParOper 4	PUT-VA-rh	0.0185	0.0033	(114, 512)	57113
LH Vis 39	RH SomMot 24	0.0185	0.0032	(38, 308)	20619
LH SomMot 35	RH Cont Par 6	0.0185	0.0032	(73, 419)	38160
RH DorsAttn Post 8	RH DorsAttn FEF 3	0.0185	0.0032	(341, 360)	130963
RH DorsAttn Post 8	RH DorsAttn FEF 2	0.0185	0.0033	(341, 359)	130962
RH Limbic TempPole 7	RH Cont pCun 2	0.0185	0.0032	(410, 444)	143329
LH Default PFC 5	RH Default Par 7	0.0185	0.0032	(210, 458)	94643
LH SomMot 37	LH Default PFC 8	0.0185	0.0033	(75, 213)	38913
LH SomMot 8	LH Cont pCun 3	0.0185	0.0033	(46, 178)	24581
LH SalVentAttn ParOper 4	RH Cont PFCl 8	0.0185	0.0033	(114, 430)	57031
LH Vis 19	LH Cont PFCmp 1	0.0185	0.0032	(18, 182)	9983
LH SalVentAttn FrOperIns 7	LH SalVentAttn FrOperIns 7	0.0185	0.0032	(123, 123)	60639
LH Vis 26	RH Cont PFCmp 3	0.0185	0.0032	(25, 451)	13976
LH Vis 39	LH Cont PFCl 7	0.0185	0.0031	(38, 172)	20483
RH DorsAttn FEF 1	RH Cont Par 5	0.0185	0.0032	(358, 418)	134489
LH Vis 19	RH DorsAttn Post 5	0.0185	0.0033	(18, 338)	10139
LH SomMot 3	RH SomMot 30	0.0185	0.0033	(41, 314)	22167
LH SomMot 16	NAc-shell-lh	0.0185	0.0033	(54, 550)	28981
RH Default PFCdPFCm 4	THA-DP-lh	0.0185	0.0032	(477, 549)	150804
LH SalVentAttn FrOperIns 8	LH Default pCunPCC 9	0.0185	0.0032	(124, 244)	61190
LH Default PFC 10	RH SomMot 4	0.0185	0.0032	(215, 288)	96178
LH Default PFC 11	PUT-DP-rh	0.0185	0.0033	(216, 515)	96743
LH Vis 10	pGP-rh	0.0185	0.0032	(9, 525)	5466
LH SomMot 33	RH Cont PFCmp 1	0.0185	0.0031	(71, 449)	37227
RH DorsAttn Post 12	PUT-DP-rh	0.0185	0.0033	(345, 515)	131960
LH SalVentAttn FrOperIns 5	LH Cont pCun 2	0.0185	0.0033	(121, 177)	59830
LH Cont PFCl 1	RH SalVentAttn FrOperIns 5	0.0185	0.0032	(166, 378)	78481
LH Vis 29	HIP-body-rh	0.0185	0.0032	(28, 505)	15611
LH Cont Par 6	RH SalVentAttn TempOccPar 5	0.0185	0.0032	(159, 369)	75735
RH SomMot 40	RH DorsAttn Post 23	0.0185	0.0033	(324, 356)	127202
LH DorsAttn Post 13	RH SalVentAttn FrOperIns 9	0.0185	0.0031	(98, 382)	49823
LH DorsAttn Post 10	RH Limbic TempPole 10	0.0185	0.0032	(95, 413)	48483
LH SomMot 17	RH Cont Par 2	0.0185	0.0033	(55, 415)	29345
LH SomMot 17	RH Cont Par 1	0.0185	0.0032	(55, 414)	29344
LH Cont pCun 1	RH Default Temp 3	0.0185	0.0032	(176, 462)	82390
LH SalVentAttn Med 8	RH SomMot 29	0.0185	0.0032	(135, 313)	65923
LH Default PFC 19	RH SalVentAttn TempOccPar 8	0.0185	0.0033	(224, 372)	99268
LH SomMot 3	RH DorsAttn PrCv 1	0.0185	0.0033	(41, 362)	22215
LH Default PFC 26	RH Cont PFCl 16	0.0185	0.0032	(231, 438)	101616
RH SomMot 22	HIP-body-lh	0.0185	0.0032	(306, 532)	123085
RH SomMot 10	RH DorsAttn Post 7	0.0185	0.0032	(294, 340)	119851
LH SomMot 30	RH Default PFCdPFCm 14	0.0185	0.0033	(68, 487)	35813
LH Default PFC 24	RH Vis 7	0.0185	0.0032	(229, 256)	100787
LH SomMot 20	RH Cont PFCl 18	0.0185	0.0032	(58, 440)	30861
LH SomMot 34	RH Default pCunPCC 5	0.0185	0.0033	(72, 493)	37753
RH Vis 34	RH DorsAttn Post 9	0.0185	0.0032	(283, 342)	116938
RH Vis 33	NAc-core-lh	0.0185	0.0032	(282, 551)	116876
LH DorsAttn Post 4	RH Default PFCdPFCm 2	0.0185	0.0033	(89, 475)	45776
LH DorsAttn Post 12	RH SalVentAttn TempOccPar 6	0.0185	0.0033	(97, 370)	49355
LH Vis 23	LH Vis 24	0.0185	0.0031	(22, 23)	11958
LH SalVentAttn FrOperIns 2	LH Default Par 1	0.0185	0.0033	(118, 197)	58548
LH Vis 17	RH Vis 5	0.0185	0.0032	(16, 254)	8982
LH Vis 21	LH Cont PFCl 6	0.0185	0.0033	(20, 171)	11041
LH Default Par 2	RH Limbic OFC 6	0.0185	0.0033	(198, 402)	90393
LH SomMot 22	LH DorsAttn Post 18	0.0185	0.0033	(60, 103)	31513
RH SomMot 31	RH DorsAttn PrCv 1	0.0185	0.0033	(315, 362)	125102
LH SomMot 20	LH DorsAttn Post 7	0.0185	0.0033	(58, 92)	30513
RH Vis 22	RH Cont PFCl 10	0.0185	0.0032	(271, 432)	113710
LH Cont Par 2	RH Vis 23	0.0185	0.0032	(155, 272)	74052
LH Default PFC 12	RH Default pCunPCC 5	0.0185	0.0032	(217, 493)	97058
LH Default PFC 4	RH DorsAttn Post 23	0.0185	0.0033	(209, 356)	94197
RH SalVentAttn TempOccPar 3	NAc-shell-lh	0.0185	0.0032	(367, 550)	136340
LH Default pCunPCC 8	RH Default Temp 9	0.0185	0.0033	(243, 468)	105444
LH Default PFC 22	RH Limbic TempPole 10	0.0185	0.0033	(227, 413)	100293
LH Vis 36	RH SomMot 41	0.0185	0.0033	(35, 325)	19085
RH DorsAttn Post 20	RH DorsAttn FEF 4	0.0185	0.0032	(353, 361)	133442
LH Default Temp 1	RH Cont Par 6	0.0185	0.0033	(185, 419)	85704
LH SomMot 6	RH SomMot 19	0.0185	0.0032	(44, 303)	23689
LH Default PFC 9	NAc-shell-rh	0.0185	0.0032	(214, 523)	96074
LH Vis 35	LH Default PFC 21	0.0185	0.0031	(34, 226)	18467
LH Vis 28	RH Vis 12	0.0185	0.0032	(27, 261)	14841
LH SomMot 12	RH Cont Cing 1	0.0185	0.0032	(50, 446)	26871
LH Default pCunPCC 9	RH Cont PFCl 12	0.0185	0.0032	(244, 434)	105720
LH SalVentAttn FrOperIns 9	RH Default pCunPCC 11	0.0185	0.0033	(125, 499)	61874
LH SomMot 35	RH Cont PFCmp 1	0.0185	0.0033	(73, 449)	38190
LH Default Temp 7	LH Default PFC 28	0.0185	0.0033	(191, 233)	87711
LH DorsAttn Post 15	RH Default PFCdPFCm 12	0.0185	0.0032	(100, 485)	50835
LH SomMot 14	CAU-DA-lh	0.0185	0.0033	(52, 544)	27974
LH Cont Par 7	LH Default Temp 9	0.0185	0.0032	(160, 193)	75953
RH SomMot 42	RH Default PFCdPFCm 4	0.0185	0.0031	(326, 477)	127780
LH Default PFC 11	RH Default pCunPCC 9	0.0185	0.0032	(216, 497)	96725
RH SalVentAttn PrC 1	HIP-body-rh	0.0185	0.0033	(373, 505)	137396
LH SalVentAttn FrOperIns 3	RH SalVentAttn Med 8	0.0185	0.0033	(119, 391)	59177
LH SomMot 17	RH Cont PFCmp 1	0.0185	0.0032	(55, 449)	29379
RH SalVentAttn Med 9	CAU-VA-rh	0.0185	0.0033	(392, 516)	140656
LH Default Temp 4	RH Default pCunPCC 9	0.0185	0.0033	(188, 497)	86883
LH Default Par 6	RH Default PFCdPFCm 4	0.0185	0.0032	(202, 477)	91882
LH Default PFC 12	RH DorsAttn Post 16	0.0185	0.0033	(217, 349)	96914
LH Vis 20	THA-DAm-lh	0.0185	0.0033	(19, 537)	10873
LH Vis 8	RH Limbic OFC 6	0.0185	0.0033	(7, 402)	4252
RH Vis 21	RH Cont PFCl 11	0.0185	0.0032	(270, 433)	113428
RH Vis 21	RH Cont PFCl 9	0.0185	0.0032	(270, 431)	113426
LH Default PFC 8	RH Vis 23	0.0185	0.0032	(213, 272)	95483
LH Default Temp 7	RH Vis 8	0.0185	0.0032	(191, 257)	87735
LH Vis 5	LH Vis 26	0.0185	0.0032	(4, 25)	2231
LH SalVentAttn FrOperIns 3	RH Cont PFCl 18	0.0185	0.0033	(119, 440)	59226
LH Vis 4	LH Vis 23	0.0185	0.0032	(3, 22)	1678
LH Limbic TempPole 1	LH Default PFC 11	0.0185	0.0032	(144, 216)	69552
LH DorsAttn Post 16	aGP-lh	0.0185	0.0032	(101, 553)	51356
LH SomMot 29	LH SalVentAttn TempOcc 1	0.0185	0.0032	(67, 116)	34956
RH Default pCunPCC 11	PUT-DP-rh	0.0185	0.0032	(499, 515)	152211
LH SalVentAttn FrOperIns 6	LH Cont PFCv 1	0.0185	0.0033	(122, 175)	60260
LH SomMot 21	LH SomMot 40	0.0185	0.0033	(59, 78)	30994
LH Default PFC 24	RH Default PFCv 2	0.0185	0.0033	(229, 471)	101002
LH Cont PFCmp 1	RH Vis 19	0.0185	0.0032	(182, 268)	84443
LH Vis 10	LH DorsAttn Post 9	0.0185	0.0033	(9, 94)	5035
LH Limbic OFC 1	RH Vis 9	0.0185	0.0032	(138, 258)	67119
RH SomMot 34	RH Cont PFCl 9	0.0185	0.0032	(318, 431)	125882
LH Limbic OFC 1	RH DorsAttn Post 2	0.0185	0.0032	(138, 335)	67196
LH Vis 17	LH Default PFC 8	0.0185	0.0032	(16, 213)	8941
LH Vis 20	RH Vis 4	0.0185	0.0032	(19, 253)	10589
LH SomMot 29	RH SomMot 20	0.0185	0.0033	(67, 304)	35144
LH Vis 25	LH Cont Par 5	0.0184	0.0034	(24, 158)	13154
LH Cont pCun 3	PUT-DP-lh	0.0184	0.0034	(178, 542)	83223
LH DorsAttn PrCv 1	RH DorsAttn PrCv 2	0.0184	0.0034	(109, 363)	54754
LH Cont PFCv 1	CAU-tail-rh	0.0184	0.0033	(175, 519)	82069
LH Cont Par 6	HIP-head-l-rh	0.0184	0.0033	(159, 504)	75870
LH Cont Par 6	THA-VAs-rh	0.0184	0.0034	(159, 509)	75875
LH Vis 39	RH Default Par 6	0.0184	0.0034	(38, 457)	20768
LH DorsAttn Post 13	RH Default PFCv 2	0.0184	0.0034	(98, 471)	49912
RH SomMot 45	RH DorsAttn FEF 3	0.0184	0.0034	(329, 360)	128341
RH Default Temp 6	RH Default pCunPCC 8	0.0184	0.0034	(465, 496)	149761
LH SomMot 6	LH DorsAttn Post 16	0.0184	0.0034	(44, 101)	23487
LH Limbic OFC 1	RH Limbic TempPole 7	0.0184	0.0034	(138, 410)	67271
LH SomMot 13	RH SomMot 8	0.0184	0.0033	(51, 292)	27220
LH DorsAttn Post 2	LH Default pCunPCC 7	0.0184	0.0033	(87, 242)	44612
LH Vis 19	RH Cont PFCl 17	0.0184	0.0033	(18, 439)	10240
RH Vis 34	RH Cont PFCl 12	0.0184	0.0034	(283, 434)	117030
RH Default Par 5	PUT-VP-lh	0.0184	0.0034	(456, 541)	148969
LH DorsAttn PrCv 1	RH SomMot 32	0.0184	0.0035	(109, 316)	54707
LH SomMot 7	LH Default Par 6	0.0184	0.0034	(45, 202)	24097
RH Vis 29	RH Cont PFCmp 2	0.0184	0.0035	(278, 450)	115681
LH Default Temp 7	LH Default pCunPCC 12	0.0184	0.0034	(191, 247)	87725
LH Vis 13	RH DorsAttn FEF 1	0.0184	0.0034	(12, 358)	6928
LH Default PFC 23	PUT-DP-lh	0.0184	0.0034	(228, 542)	100748
LH Vis 8	RH Limbic OFC 2	0.0184	0.0035	(7, 398)	4248
RH DorsAttn Post 14	NAc-core-rh	0.0184	0.0034	(347, 524)	132384
LH Limbic TempPole 8	LH Default PFC 1	0.0184	0.0034	(151, 206)	72384
LH Default Par 6	RH Default PFCdPFCm 6	0.0184	0.0034	(202, 479)	91884
LH Default Par 5	RH Default Par 5	0.0184	0.0034	(201, 456)	91509
LH Default PFC 27	RH Vis 20	0.0184	0.0035	(232, 269)	101769
LH Vis 29	RH SalVentAttn FrOperIns 8	0.0184	0.0035	(28, 381)	15487
LH SomMot 21	LH DorsAttn Post 5	0.0184	0.0034	(59, 90)	31006
LH SalVentAttn Med 5	RH Vis 27	0.0184	0.0035	(132, 276)	64626
LH SomMot 1	LH Limbic TempPole 4	0.0184	0.0034	(39, 147)	20973
LH SomMot 6	RH SomMot 46	0.0184	0.0034	(44, 330)	23716
LH SalVentAttn ParOper 2	RH Cont PFCl 15	0.0184	0.0034	(112, 437)	56157
LH DorsAttn Post 11	RH Default Par 5	0.0184	0.0034	(96, 456)	48984
LH Cont PFCl 9	LH Default pCunPCC 11	0.0184	0.0034	(174, 246)	81417
LH Limbic OFC 6	LH Default PFC 30	0.0184	0.0033	(143, 235)	69161
RH Vis 22	RH SomMot 45	0.0184	0.0034	(271, 329)	113607
RH SomMot 28	RH SomMot 49	0.0184	0.0033	(312, 333)	124353
RH SomMot 28	RH SalVentAttn FrOperIns 2	0.0184	0.0033	(312, 375)	124395
RH SomMot 32	RH Cont PFCl 16	0.0184	0.0034	(316, 438)	125416
LH DorsAttn PrCv 2	LH Default PFC 28	0.0184	0.0034	(110, 233)	55068
RH SomMot 11	RH Default PFCdPFCm 10	0.0184	0.0035	(295, 483)	120253
LH Default Par 4	LH Default PFC 29	0.0184	0.0035	(200, 234)	90934
LH Default pCunPCC 11	RH Limbic OFC 4	0.0184	0.0033	(246, 400)	106303
LH SomMot 23	RH DorsAttn Post 14	0.0184	0.0033	(61, 347)	32250
LH SomMot 30	RH Cont PFCl 5	0.0184	0.0033	(68, 427)	35753
RH DorsAttn Post 13	RH Default PFCv 3	0.0184	0.0035	(346, 472)	132125
LH SalVentAttn FrOperIns 10	LH Default PFC 18	0.0184	0.0033	(126, 223)	62026
LH Vis 12	RH Vis 27	0.0184	0.0034	(11, 276)	6304
LH Default PFC 3	RH Cont PFCl 13	0.0184	0.0033	(208, 435)	93931
RH Vis 27	RH SalVentAttn Med 6	0.0184	0.0034	(276, 389)	115067
LH Vis 9	RH Default PFCdPFCm 3	0.0184	0.0033	(8, 476)	4872
RH Vis 22	RH Default Par 8	0.0184	0.0034	(271, 459)	113737
RH DorsAttn Post 9	RH Cont Par 5	0.0184	0.0034	(342, 418)	131233
RH Vis 26	CAU-DA-rh	0.0184	0.0034	(275, 517)	114917
LH Default PFC 26	RH Default Par 5	0.0184	0.0033	(231, 456)	101634
LH SomMot 11	LH Cont PFCl 6	0.0184	0.0034	(49, 171)	26092
LH Default PFC 13	RH SomMot 36	0.0184	0.0034	(218, 320)	97221
LH SomMot 28	LH Default PFC 28	0.0184	0.0034	(66, 233)	34586
RH DorsAttn Post 6	RH DorsAttn Post 20	0.0184	0.0034	(339, 353)	130529
LH Default PFC 12	RH DorsAttn Post 6	0.0184	0.0033	(217, 339)	96904
LH SalVentAttn Med 3	RH Cont Par 3	0.0184	0.0034	(130, 416)	63921
LH SomMot 43	RH Default PFCdPFCm 12	0.0184	0.0034	(81, 485)	42038
LH Vis 35	LH Default Temp 8	0.0184	0.0034	(34, 192)	18433
LH Default PFC 24	RH Vis 28	0.0184	0.0035	(229, 277)	100808
LH Vis 5	RH Vis 8	0.0184	0.0034	(4, 257)	2463
LH Vis 14	LH SalVentAttn FrOperIns 4	0.0184	0.0034	(13, 120)	7231
RH SomMot 47	RH DorsAttn Post 7	0.0184	0.0033	(331, 340)	128768
RH Vis 35	RH SomMot 25	0.0184	0.0034	(284, 309)	117175
LH Cont Par 4	RH Cont PFCl 17	0.0184	0.0034	(157, 439)	75014
LH SomMot 10	NAc-shell-lh	0.0184	0.0034	(48, 550)	25966
LH SomMot 20	RH Cont PFCl 13	0.0184	0.0034	(58, 435)	30856
LH SomMot 1	RH DorsAttn Post 15	0.0184	0.0033	(39, 348)	21174
RH SalVentAttn FrOperIns 6	THA-VPm-rh	0.0184	0.0034	(379, 507)	138463
LH Vis 37	RH Cont Par 5	0.0184	0.0034	(36, 418)	19696
LH SomMot 7	LH DorsAttn FEF 1	0.0184	0.0033	(45, 105)	24000
LH Vis 19	LH Cont PFCl 6	0.0184	0.0034	(18, 171)	9972
RH SomMot 31	RH Cont Par 3	0.0184	0.0033	(315, 416)	125156
RH Vis 29	CAU-DA-rh	0.0184	0.0035	(278, 517)	115748
LH Cont PFCd 2	RH SomMot 14	0.0184	0.0034	(164, 298)	77624
LH SomMot 23	RH Default pCunPCC 6	0.0184	0.0034	(61, 494)	32397
LH SomMot 6	LH Default PFC 19	0.0184	0.0035	(44, 224)	23610
LH Cont Par 4	LH Default PFC 13	0.0184	0.0035	(157, 218)	74793
LH DorsAttn Post 7	RH Cont PFCl 10	0.0184	0.0034	(92, 432)	47122
LH SomMot 17	RH Limbic TempPole 9	0.0184	0.0034	(55, 412)	29342
LH Default Temp 7	RH Cont PFCl 12	0.0184	0.0035	(191, 434)	87912
RH Vis 35	RH SomMot 38	0.0184	0.0033	(284, 322)	117188
LH SomMot 10	NAc-core-lh	0.0184	0.0033	(48, 551)	25967
LH SomMot 5	RH DorsAttn Post 15	0.0184	0.0034	(43, 348)	23224
LH SomMot 37	RH DorsAttn FEF 4	0.0184	0.0034	(75, 361)	39061
LH SomMot 5	RH SomMot 43	0.0184	0.0034	(43, 327)	23203
LH Cont PFCl 9	RH DorsAttn Post 13	0.0184	0.0034	(174, 346)	81517
LH SomMot 24	LH Default Par 6	0.0184	0.0034	(62, 202)	32597
LH SomMot 18	LH Default Par 1	0.0184	0.0033	(56, 197)	29625
LH Vis 13	RH Cont PFCl 5	0.0184	0.0034	(12, 427)	6997
LH Vis 13	RH Default Par 7	0.0184	0.0033	(12, 458)	7028
RH SomMot 44	RH SalVentAttn PFCl 1	0.0184	0.0033	(328, 383)	128139
LH Limbic OFC 6	RH Cont Par 5	0.0184	0.0033	(143, 418)	69344
LH Default PFC 10	RH SomMot 34	0.0184	0.0034	(215, 318)	96208
LH Vis 27	RH Default pCunPCC 2	0.0184	0.0034	(26, 490)	14543
LH Vis 38	THA-VAia-lh	0.0184	0.0034	(37, 530)	20325
LH Cont PFCl 3	RH Limbic OFC 5	0.0184	0.0033	(168, 401)	79277
LH Default PFC 3	RH Vis 31	0.0184	0.0033	(208, 280)	93776
LH Vis 4	LH Default PFC 5	0.0184	0.0034	(3, 210)	1866
LH Default Par 7	RH Default PFCdPFCm 10	0.0184	0.0034	(203, 483)	92239
LH SomMot 37	RH Default Temp 7	0.0184	0.0034	(75, 466)	39166
RH Default Par 8	THA-DAm-lh	0.0184	0.0033	(459, 537)	149253
LH SomMot 44	RH Cont PFCl 13	0.0184	0.0033	(82, 435)	42460
LH SalVentAttn FrOperIns 1	RH Cont Par 5	0.0184	0.0034	(117, 418)	58333
LH SomMot 21	LH SomMot 44	0.0184	0.0033	(59, 82)	30998
RH SomMot 1	RH SomMot 17	0.0184	0.0035	(285, 301)	117436
RH Vis 27	PUT-DA-lh	0.0184	0.0034	(276, 540)	115218
LH Vis 22	LH SomMot 10	0.0184	0.0034	(21, 48)	11451
LH Default Temp 12	CAU-tail-lh	0.0184	0.0034	(196, 546)	89824
LH SalVentAttn FrOperIns 3	RH SomMot 38	0.0184	0.0034	(119, 322)	59108
RH Vis 33	RH DorsAttn PrCv 3	0.0184	0.0033	(282, 364)	116689
LH Vis 20	HIP-head-l-rh	0.0184	0.0034	(19, 504)	10840
LH DorsAttn PrCv 2	LH Default Par 7	0.0184	0.0034	(110, 203)	55038
LH Limbic TempPole 9	RH Vis 5	0.0184	0.0034	(152, 254)	72834
LH Vis 36	LH SomMot 11	0.0184	0.0035	(35, 49)	18809
LH Vis 6	RH SalVentAttn PFCl 1	0.0184	0.0034	(5, 383)	3138
RH Vis 8	THA-VAip-lh	0.0184	0.0034	(257, 529)	109754
LH SomMot 21	RH Cont PFCl 18	0.0184	0.0034	(59, 440)	31356
LH DorsAttn Post 16	RH Vis 31	0.0184	0.0035	(101, 280)	51083
LH SomMot 9	RH SomMot 22	0.0184	0.0034	(47, 306)	25216
LH Vis 30	THA-VAia-lh	0.0184	0.0034	(29, 530)	16161
RH Vis 34	pGP-rh	0.0184	0.0034	(283, 525)	117121
RH SomMot 32	THA-DAm-rh	0.0184	0.0034	(316, 510)	125488
LH SalVentAttn ParOper 5	RH SalVentAttn FrOperIns 8	0.0184	0.0035	(115, 381)	57421
LH Vis 5	RH Default pCunPCC 10	0.0184	0.0034	(4, 498)	2704
LH SomMot 18	RH SomMot 46	0.0184	0.0034	(56, 330)	29758
LH SalVentAttn FrOperIns 6	THA-VAia-lh	0.0184	0.0033	(122, 530)	60615
RH Cont Par 5	lAMY-lh	0.0184	0.0034	(418, 547)	144548
LH SomMot 25	RH SalVentAttn FrOperIns 9	0.0184	0.0034	(63, 382)	33268
RH Cont PFCl 8	RH Cont Cing 2	0.0184	0.0034	(430, 447)	146002
RH SalVentAttn FrOperIns 1	THA-VAs-rh	0.0184	0.0034	(374, 509)	137580
LH Vis 23	LH Default PFC 23	0.0184	0.0034	(22, 228)	12163
RH SomMot 27	RH DorsAttn Post 7	0.0184	0.0034	(311, 340)	124118
LH Cont PFCl 5	CAU-VA-lh	0.0184	0.0034	(170, 543)	80188
LH SomMot 44	RH DorsAttn PrCv 2	0.0184	0.0033	(82, 363)	42388
RH DorsAttn Post 13	mAMY-lh	0.0184	0.0034	(346, 548)	132201
LH Vis 29	RH SomMot 30	0.0184	0.0035	(28, 314)	15420
LH SalVentAttn ParOper 4	LH SalVentAttn FrOperIns 1	0.0184	0.0033	(114, 117)	56718
LH Default PFC 6	RH Cont PFCl 10	0.0184	0.0034	(211, 432)	94960
LH Cont PFCl 5	RH SomMot 12	0.0184	0.0034	(170, 296)	79941
LH SalVentAttn Med 10	HIP-body-rh	0.0184	0.0033	(137, 505)	66950
LH Cont Par 8	RH Default pCunPCC 6	0.0184	0.0033	(161, 494)	76647
LH Cont PFCmp 1	THA-DAl-lh	0.0184	0.0034	(182, 538)	84713
LH SomMot 26	LH Cont pCun 3	0.0184	0.0033	(64, 178)	33554
LH SomMot 16	HIP-body-rh	0.0184	0.0033	(54, 505)	28936
LH DorsAttn Post 16	RH Cont PFCl 11	0.0184	0.0034	(101, 433)	51236
LH SalVentAttn FrOperIns 1	THA-VAip-lh	0.0184	0.0033	(117, 529)	58444
LH SomMot 47	RH Cont PFCl 5	0.0184	0.0033	(85, 427)	43862
LH DorsAttn Post 5	RH SalVentAttn Med 8	0.0184	0.0034	(90, 391)	46156
LH DorsAttn FEF 2	RH SomMot 38	0.0184	0.0035	(106, 322)	53375
LH Default PFC 28	RH SalVentAttn TempOccPar 2	0.0184	0.0035	(233, 366)	102187
RH SomMot 35	RH Cont Par 6	0.0184	0.0034	(319, 419)	126105
LH Default PFC 13	RH Vis 6	0.0184	0.0034	(218, 255)	97156
LH Cont Par 7	THA-VAip-lh	0.0184	0.0034	(160, 529)	76289
LH Cont pCun 2	RH SalVentAttn Med 13	0.0184	0.0034	(177, 396)	82701
LH Default PFC 11	CAU-body-lh	0.0184	0.0033	(216, 545)	96773
LH SalVentAttn Med 4	RH SomMot 33	0.0184	0.0034	(131, 317)	64245
LH SalVentAttn PFCl 1	NAc-core-lh	0.0184	0.0034	(127, 551)	62781
RH SomMot 18	RH Default PFCdPFCm 6	0.0184	0.0034	(302, 479)	122034
LH Limbic TempPole 8	LH Cont PFCl 9	0.0184	0.0035	(151, 174)	72352
LH SalVentAttn FrOperIns 1	HIP-head-m1-lh	0.0184	0.0034	(117, 527)	58442
LH Vis 2	LH Limbic TempPole 6	0.0184	0.0034	(1, 149)	702
LH Cont PFCl 7	RH SomMot 33	0.0184	0.0034	(172, 317)	80727
RH SomMot 15	RH Default Temp 4	0.0184	0.0034	(299, 463)	121259
LH Vis 39	RH Cont PFCl 10	0.0184	0.0034	(38, 432)	20743
LH DorsAttn Post 13	RH Cont PFCl 16	0.0184	0.0033	(98, 438)	49879
RH SomMot 49	RH Cont PFCl 10	0.0184	0.0034	(333, 432)	129303
LH Vis 32	RH Vis 10	0.0184	0.0034	(31, 259)	16937
LH Vis 28	LH Default PFC 22	0.0184	0.0034	(27, 227)	14807
RH SomMot 37	RH SalVentAttn Med 10	0.0184	0.0034	(321, 393)	126546
LH SalVentAttn Med 1	LH Default Par 2	0.0184	0.0033	(128, 198)	62854
LH Default PFC 29	NAc-shell-rh	0.0184	0.0033	(234, 523)	102664
LH Cont PFCl 8	RH SomMot 11	0.0184	0.0033	(173, 295)	81086
LH SomMot 38	RH SomMot 14	0.0184	0.0034	(76, 298)	39476
RH SomMot 49	RH DorsAttn PrCv 1	0.0184	0.0035	(333, 362)	129233
LH Limbic TempPole 1	RH Cont PFCmp 2	0.0184	0.0033	(144, 450)	69786
LH Limbic TempPole 2	RH Default PFCdPFCm 6	0.0184	0.0033	(145, 479)	70224
LH SomMot 35	LH DorsAttn Post 6	0.0184	0.0035	(73, 91)	37832
RH SalVentAttn FrOperIns 8	CAU-VA-rh	0.0184	0.0033	(381, 516)	138819
LH SalVentAttn FrOperIns 8	RH Limbic TempPole 7	0.0184	0.0033	(124, 410)	61356
LH SomMot 15	RH DorsAttn Post 23	0.0184	0.0034	(53, 356)	28287
LH SalVentAttn FrOperIns 8	RH DorsAttn Post 20	0.0184	0.0035	(124, 353)	61299
LH Default Temp 12	RH DorsAttn Post 20	0.0184	0.0034	(196, 353)	89631
LH SomMot 46	RH Cont PFCl 5	0.0184	0.0034	(84, 427)	43393
LH Default PHC 2	RH Default PFCdPFCm 4	0.0184	0.0033	(249, 477)	107298
LH Default pCunPCC 10	RH SalVentAttn FrOperIns 1	0.0184	0.0035	(245, 374)	105969
LH DorsAttn Post 5	LH Default Temp 4	0.0184	0.0035	(90, 188)	45953
RH DorsAttn Post 4	RH Default pCunPCC 11	0.0184	0.0034	(337, 499)	130244
RH Cont PFCl 2	lAMY-rh	0.0184	0.0034	(424, 520)	145316
LH Default Par 9	RH Cont PFCmp 1	0.0184	0.0033	(205, 449)	92904
RH Cont Par 5	RH Default pCunPCC 7	0.0184	0.0034	(418, 495)	144496
LH Default PFC 11	RH SomMot 48	0.0184	0.0035	(216, 332)	96560
LH DorsAttn Post 2	LH Default PFC 22	0.0184	0.0035	(87, 227)	44597
LH Cont PFCl 4	LH Default PFC 9	0.0184	0.0034	(169, 214)	79475
LH Vis 13	RH Cont PFCmp 1	0.0184	0.0033	(12, 449)	7019
LH DorsAttn PrCv 2	LH SalVentAttn Med 6	0.0184	0.0035	(110, 133)	54968
LH SomMot 15	RH Default pCunPCC 6	0.0184	0.0035	(53, 494)	28425
LH SalVentAttn Med 9	RH SalVentAttn FrOperIns 5	0.0184	0.0033	(136, 378)	66406
LH SalVentAttn Med 1	RH SomMot 28	0.0184	0.0034	(128, 312)	62968
LH DorsAttn Post 11	LH DorsAttn FEF 4	0.0184	0.0034	(96, 108)	48636
LH DorsAttn PrCv 1	LH Default pCunPCC 8	0.0184	0.0034	(109, 243)	54634
LH Cont PFCv 1	LH Default PFC 17	0.0184	0.0033	(175, 222)	81772
LH SalVentAttn ParOper 3	RH DorsAttn Post 21	0.0184	0.0035	(113, 354)	56515
LH DorsAttn Post 3	mAMY-rh	0.0184	0.0033	(88, 521)	45357
LH SomMot 39	RH SomMot 15	0.0184	0.0033	(77, 299)	39954
LH Vis 5	LH DorsAttn Post 3	0.0184	0.0034	(4, 88)	2294
LH Vis 21	LH Limbic OFC 2	0.0184	0.0033	(20, 139)	11009
LH Default PFC 24	HIP-tail-lh	0.0183	0.0036	(229, 533)	101064
LH SomMot 36	RH Cont PFCl 20	0.0183	0.0035	(74, 442)	38663
LH Default pCunPCC 3	RH SomMot 9	0.0183	0.0036	(238, 293)	103704
LH Vis 27	RH Vis 28	0.0183	0.0036	(26, 277)	14330
RH SomMot 29	RH SalVentAttn TempOccPar 4	0.0183	0.0036	(313, 368)	124629
LH Default Par 7	LH Default PFC 24	0.0183	0.0036	(203, 229)	91985
RH SalVentAttn FrOperIns 7	RH Default pCunPCC 9	0.0183	0.0035	(380, 497)	138627
LH Default PFC 28	RH Vis 20	0.0183	0.0036	(233, 269)	102090
RH SomMot 31	RH DorsAttn Post 5	0.0183	0.0035	(315, 338)	125078
LH SalVentAttn Med 6	LH Default PFC 26	0.0183	0.0035	(133, 231)	65002
RH SalVentAttn Med 3	RH SalVentAttn Med 4	0.0183	0.0035	(386, 387)	139540
LH Default PFC 21	RH Default Temp 9	0.0183	0.0036	(226, 468)	100021
LH Default Par 9	RH Default pCunPCC 2	0.0183	0.0036	(205, 490)	92945
LH Cont PFCl 6	RH SomMot 36	0.0183	0.0036	(171, 320)	80348
LH DorsAttn Post 13	LH SalVentAttn FrOperIns 5	0.0183	0.0036	(98, 121)	49562
LH SomMot 25	RH Default PFCdPFCm 6	0.0183	0.0035	(63, 479)	33365
LH SalVentAttn ParOper 3	RH SomMot 31	0.0183	0.0036	(113, 315)	56476
RH Vis 3	RH Default PFCv 3	0.0183	0.0036	(252, 472)	108202
LH Default PFC 24	RH Cont Temp 2	0.0183	0.0036	(229, 421)	100952
LH Limbic TempPole 10	RH SomMot 37	0.0183	0.0036	(153, 321)	73302
LH Cont PFCl 4	HIP-head-l-lh	0.0183	0.0035	(169, 531)	79792
RH SalVentAttn FrOperIns 1	NAc-shell-lh	0.0183	0.0036	(374, 550)	137621
LH DorsAttn PrCv 2	RH SomMot 24	0.0183	0.0036	(110, 308)	55143
RH SomMot 23	RH SomMot 30	0.0183	0.0036	(307, 314)	123114
LH Vis 13	LH SalVentAttn FrOperIns 4	0.0183	0.0036	(12, 120)	6690
RH SomMot 48	PUT-VA-lh	0.0183	0.0036	(332, 539)	129189
LH SomMot 18	LH DorsAttn Post 17	0.0183	0.0036	(56, 102)	29530
LH DorsAttn FEF 3	RH SomMot 49	0.0183	0.0036	(107, 333)	53833
LH DorsAttn FEF 3	RH DorsAttn Post 20	0.0183	0.0036	(107, 353)	53853
LH Default PFC 27	RH Default PFCv 4	0.0183	0.0036	(232, 473)	101973
LH SalVentAttn PFCl 1	LH Cont PFCl 3	0.0183	0.0035	(127, 168)	62398
RH Vis 35	RH Default PFCdPFCm 7	0.0183	0.0035	(284, 480)	117346
LH Cont PFCl 1	RH SomMot 47	0.0183	0.0037	(166, 331)	78434
LH SomMot 13	LH Default Par 7	0.0183	0.0036	(51, 203)	27131
LH Cont PFCd 1	RH Cont PFCl 4	0.0183	0.0035	(163, 426)	77362
LH SomMot 31	RH SalVentAttn Med 8	0.0183	0.0035	(69, 391)	36202
RH DorsAttn Post 22	RH Cont PFCl 20	0.0183	0.0036	(355, 442)	133922
LH Default PFC 20	lAMY-lh	0.0183	0.0036	(225, 547)	99772
LH SomMot 18	RH SalVentAttn Med 6	0.0183	0.0036	(56, 389)	29817
LH SomMot 45	RH Default PFCv 1	0.0183	0.0035	(83, 470)	42966
LH SomMot 37	RH SomMot 23	0.0183	0.0036	(75, 307)	39007
LH SomMot 27	RH Cont PFCl 12	0.0183	0.0036	(65, 434)	34299
LH Default PFC 26	RH SomMot 15	0.0183	0.0036	(231, 299)	101477
LH SomMot 35	RH SomMot 6	0.0183	0.0036	(73, 290)	38031
LH SomMot 35	RH SomMot 12	0.0183	0.0036	(73, 296)	38037
LH SomMot 31	LH DorsAttn Post 16	0.0183	0.0036	(69, 101)	35912
LH Cont Par 7	RH Limbic TempPole 9	0.0183	0.0035	(160, 412)	76172
LH SomMot 25	LH DorsAttn Post 6	0.0183	0.0036	(63, 91)	32977
LH DorsAttn Post 6	LH Default pCunPCC 8	0.0183	0.0036	(91, 243)	46471
LH Default PHC 2	RH Default pCunPCC 6	0.0183	0.0036	(249, 494)	107315
LH Cont pCun 1	RH DorsAttn Post 6	0.0183	0.0035	(176, 339)	82267
LH Vis 10	RH SomMot 31	0.0183	0.0035	(9, 315)	5256
LH Default PFC 23	RH SalVentAttn TempOccPar 4	0.0183	0.0035	(228, 368)	100574
RH Vis 18	RH Cont PFCmp 2	0.0183	0.0036	(267, 450)	112590
RH Cont PFCl 2	mAMY-lh	0.0183	0.0035	(424, 548)	145344
LH Limbic TempPole 7	lAMY-rh	0.0183	0.0036	(150, 520)	72295
RH Cont PFCl 8	RH Cont PFCl 19	0.0183	0.0036	(430, 441)	145996
LH Default pCunPCC 3	LH Default pCunPCC 5	0.0183	0.0035	(238, 240)	103651
LH SomMot 11	LH Cont Par 1	0.0183	0.0035	(49, 154)	26075
RH SomMot 5	RH SalVentAttn Med 13	0.0183	0.0036	(289, 396)	118597
RH SomMot 22	RH Cont PFCl 9	0.0183	0.0035	(306, 431)	122984
LH SomMot 18	RH DorsAttn Post 20	0.0183	0.0036	(56, 353)	29781
LH DorsAttn Post 5	LH SalVentAttn ParOper 3	0.0183	0.0036	(90, 113)	45878
LH Cont PFCl 3	RH SomMot 35	0.0183	0.0035	(168, 319)	79195
LH DorsAttn Post 14	RH SalVentAttn FrOperIns 8	0.0183	0.0036	(99, 381)	50277
LH Cont pCun 3	RH DorsAttn Post 11	0.0183	0.0035	(178, 344)	83025
LH DorsAttn Post 18	RH Default Par 1	0.0183	0.0036	(103, 452)	52158
LH Default PFC 3	RH Default Par 6	0.0183	0.0036	(208, 457)	93953
LH Vis 5	RH Default pCunPCC 11	0.0183	0.0035	(4, 499)	2705
LH Vis 8	RH SalVentAttn FrOperIns 8	0.0183	0.0035	(7, 381)	4231
LH SomMot 13	RH SalVentAttn TempOccPar 6	0.0183	0.0036	(51, 370)	27298
LH SomMot 44	RH SalVentAttn FrOperIns 5	0.0183	0.0036	(82, 378)	42403
LH Cont pCun 2	RH SalVentAttn PrC 1	0.0183	0.0036	(177, 373)	82678
RH SomMot 32	RH Cont PFCmp 2	0.0183	0.0035	(316, 450)	125428
LH SalVentAttn FrOperIns 2	LH Default pCunPCC 9	0.0183	0.0036	(118, 244)	58595
LH Vis 32	RH Vis 12	0.0183	0.0035	(31, 261)	16939
LH DorsAttn FEF 1	RH SalVentAttn TempOccPar 6	0.0183	0.0035	(105, 370)	52975
LH DorsAttn Post 10	lAMY-lh	0.0183	0.0036	(95, 547)	48617
LH SomMot 13	RH Default pCunPCC 9	0.0183	0.0036	(51, 497)	27425
LH DorsAttn Post 5	RH Limbic OFC 1	0.0183	0.0036	(90, 397)	46162
LH Default PFC 3	RH SomMot 31	0.0183	0.0035	(208, 315)	93811
LH Default pCunPCC 2	THA-VPl-lh	0.0183	0.0035	(237, 535)	103630
RH Default PFCv 1	HIP-tail-rh	0.0183	0.0035	(470, 506)	150201
RH Default pCunPCC 8	PUT-VA-rh	0.0183	0.0036	(496, 512)	152040
RH Vis 33	RH SalVentAttn TempOccPar 5	0.0183	0.0036	(282, 369)	116694
LH SalVentAttn Med 1	HIP-body-rh	0.0183	0.0036	(128, 505)	63161
RH SalVentAttn TempOccPar 3	RH Default PFCdPFCm 15	0.0183	0.0036	(367, 488)	136278
RH Vis 7	RH SalVentAttn PFCl 1	0.0183	0.0036	(256, 383)	109311
RH SalVentAttn FrOperIns 6	RH Cont PFCl 17	0.0183	0.0035	(379, 439)	138395
RH SomMot 41	RH SalVentAttn Med 13	0.0183	0.0036	(325, 396)	127471
LH Cont PFCmp 3	RH SomMot 15	0.0183	0.0035	(184, 299)	85215
LH SomMot 19	RH SomMot 37	0.0183	0.0035	(57, 321)	30246
LH Limbic OFC 3	RH DorsAttn Post 15	0.0183	0.0036	(140, 348)	68038
LH SomMot 42	RH Default PFCv 3	0.0183	0.0036	(80, 472)	41552
LH DorsAttn Post 2	RH Default Par 6	0.0183	0.0036	(87, 457)	44827
LH Default Temp 7	RH Default PFCdPFCm 11	0.0183	0.0035	(191, 484)	87962
LH Default Temp 7	RH Default pCunPCC 5	0.0183	0.0036	(191, 493)	87971
LH Default PFC 13	RH DorsAttn Post 13	0.0183	0.0035	(218, 346)	97247
LH Default PFC 11	RH SomMot 32	0.0183	0.0036	(216, 316)	96544
LH DorsAttn Post 8	RH SomMot 4	0.0183	0.0035	(93, 288)	47439
LH Vis 28	THA-DAm-lh	0.0183	0.0035	(27, 537)	15117
LH SomMot 44	LH SalVentAttn Med 10	0.0183	0.0035	(82, 137)	42162
LH SomMot 12	LH SalVentAttn FrOperIns 10	0.0183	0.0036	(50, 126)	26551
LH SomMot 20	LH Default Par 7	0.0183	0.0035	(58, 203)	30624
LH Vis 4	LH SomMot 10	0.0183	0.0036	(3, 48)	1704
RH Default pCunPCC 5	HIP-head-m1-rh	0.0183	0.0035	(493, 500)	151851
LH Default PFC 19	RH Vis 12	0.0183	0.0035	(224, 261)	99157
RH DorsAttn Post 8	RH Cont PFCl 8	0.0183	0.0036	(341, 430)	131033
LH Cont PFCmp 1	LH Default PFC 21	0.0183	0.0036	(182, 226)	84401
LH Vis 4	LH Cont PFCv 1	0.0183	0.0035	(3, 175)	1831
LH DorsAttn Post 5	RH Default PFCv 2	0.0183	0.0035	(90, 471)	46236
LH Default PHC 1	RH SomMot 4	0.0183	0.0036	(248, 288)	106804
RH Cont Par 6	RH Cont PFCmp 1	0.0183	0.0036	(419, 449)	144585
LH Default PFC 22	RH Vis 22	0.0183	0.0036	(227, 271)	100151
LH SalVentAttn FrOperIns 1	LH Default PFC 14	0.0183	0.0036	(117, 219)	58134
LH Vis 10	LH SomMot 11	0.0183	0.0036	(9, 49)	4990
LH Default PFC 5	RH SalVentAttn FrOperIns 2	0.0183	0.0035	(210, 375)	94560
LH SomMot 28	RH Default Temp 10	0.0183	0.0037	(66, 469)	34822
LH Default PFC 13	lAMY-lh	0.0183	0.0035	(218, 547)	97448
RH Default pCunPCC 2	HIP-body-lh	0.0183	0.0036	(490, 532)	151697
RH Vis 9	NAc-shell-lh	0.0183	0.0037	(258, 550)	110071
LH SomMot 3	THA-VAia-lh	0.0183	0.0035	(41, 530)	22383
RH Cont PFCl 13	THA-VAip-lh	0.0183	0.0036	(435, 529)	146689
LH Vis 32	LH DorsAttn Post 3	0.0183	0.0035	(31, 88)	16766
LH Vis 20	NAc-core-rh	0.0183	0.0036	(19, 524)	10860
LH Default pCunPCC 2	RH Cont PFCl 20	0.0183	0.0035	(237, 442)	103537
RH Vis 26	RH SalVentAttn FrOperIns 9	0.0183	0.0036	(275, 382)	114782
LH Cont pCun 1	RH SomMot 13	0.0183	0.0035	(176, 297)	82225
RH SomMot 43	RH Default pCunPCC 10	0.0183	0.0035	(327, 498)	128028
LH Cont Par 1	LH Default pCunPCC 8	0.0183	0.0035	(154, 243)	73624
LH Cont Temp 1	RH DorsAttn Post 19	0.0183	0.0036	(162, 352)	76897
RH SomMot 24	RH SomMot 31	0.0183	0.0035	(308, 315)	123361
LH Vis 36	LH SomMot 40	0.0183	0.0036	(35, 78)	18838
LH SalVentAttn FrOperIns 4	LH Cont Par 8	0.0183	0.0035	(120, 161)	59381
LH Default pCunPCC 12	RH DorsAttn FEF 2	0.0183	0.0035	(247, 359)	106569
LH SalVentAttn FrOperIns 1	RH DorsAttn Post 2	0.0183	0.0035	(117, 335)	58250
LH Vis 8	LH Default pCunPCC 6	0.0183	0.0037	(7, 241)	4091
LH Default PFC 16	RH Default Par 6	0.0183	0.0036	(221, 457)	98360
RH DorsAttn Post 4	RH Default Temp 1	0.0183	0.0035	(337, 460)	130205
LH SomMot 43	RH SalVentAttn Med 8	0.0183	0.0036	(81, 391)	41944
LH DorsAttn Post 13	RH SomMot 21	0.0183	0.0036	(98, 305)	49746
LH DorsAttn Post 15	LH Default PFC 2	0.0183	0.0035	(100, 207)	50557
LH Vis 20	LH SalVentAttn PFCl 1	0.0183	0.0036	(19, 127)	10463
LH Default Temp 7	RH SomMot 33	0.0183	0.0036	(191, 317)	87795
RH DorsAttn Post 13	PUT-VA-rh	0.0183	0.0036	(346, 512)	132165
LH Limbic OFC 3	LH Default Par 5	0.0183	0.0036	(140, 201)	67891
LH DorsAttn Post 5	RH Default Temp 2	0.0183	0.0036	(90, 461)	46226
LH Default pCunPCC 1	HIP-tail-lh	0.0183	0.0036	(236, 533)	103311
LH DorsAttn Post 12	RH Limbic OFC 2	0.0183	0.0035	(97, 398)	49383
LH Default PFC 17	RH Default PFCdPFCm 10	0.0183	0.0036	(222, 483)	98718
LH DorsAttn Post 11	CAU-VA-rh	0.0183	0.0035	(96, 516)	49044
LH SomMot 41	RH Default Temp 10	0.0183	0.0036	(79, 469)	41075
LH Default PFC 5	RH SalVentAttn Med 1	0.0183	0.0035	(210, 384)	94569
RH DorsAttn Post 12	THA-DAm-rh	0.0183	0.0036	(345, 510)	131955
LH SomMot 5	RH DorsAttn Post 6	0.0183	0.0037	(43, 339)	23215
RH SomMot 16	RH SomMot 42	0.0183	0.0036	(300, 326)	121376
LH DorsAttn Post 12	RH Default PFCdPFCm 2	0.0183	0.0036	(97, 475)	49460
LH SalVentAttn Med 4	HIP-body-rh	0.0183	0.0037	(131, 505)	64433
LH SomMot 31	LH Default PFC 9	0.0183	0.0035	(69, 214)	36025
LH Vis 33	RH Vis 21	0.0183	0.0036	(32, 270)	17470
LH DorsAttn FEF 1	HIP-body-rh	0.0183	0.0036	(105, 505)	53110
LH Cont PFCl 2	RH Vis 28	0.0183	0.0036	(167, 277)	78767
LH Vis 1	RH Default pCunPCC 10	0.0183	0.0036	(0, 498)	498
LH SomMot 47	LH Cont PFCl 5	0.0183	0.0035	(85, 170)	43605
LH Default pCunPCC 1	HIP-head-l-rh	0.0183	0.0036	(236, 504)	103282
LH Cont OFC 1	RH SomMot 44	0.0183	0.0036	(165, 328)	78043
LH Cont Par 5	RH Limbic TempPole 3	0.0183	0.0035	(158, 406)	75377
RH SomMot 37	RH DorsAttn Post 14	0.0183	0.0036	(321, 347)	126500
LH Default PFC 13	RH SomMot 9	0.0183	0.0035	(218, 293)	97194
LH Vis 9	LH Vis 17	0.0183	0.0035	(8, 16)	4412
LH Default PHC 2	RH SalVentAttn Med 2	0.0183	0.0036	(249, 385)	107206
RH SomMot 16	RH SalVentAttn FrOperIns 7	0.0183	0.0036	(300, 380)	121430
LH Cont Par 7	RH SomMot 44	0.0183	0.0036	(160, 328)	76088
RH Limbic TempPole 1	aGP-lh	0.0183	0.0035	(404, 553)	142559
LH Vis 38	LH Cont OFC 1	0.0183	0.0035	(37, 165)	19960
RH Cont PFCl 11	THA-VAs-lh	0.0183	0.0035	(433, 536)	146457
LH Cont pCun 3	RH Default PFCdPFCm 6	0.0183	0.0036	(178, 479)	83160
LH SalVentAttn FrOperIns 7	RH Cont pCun 2	0.0183	0.0036	(123, 444)	60960
LH Vis 15	RH Vis 20	0.0183	0.0036	(14, 269)	7920
LH SomMot 43	RH Default Par 1	0.0183	0.0035	(81, 452)	42005
LH Vis 13	RH Default PFCdPFCm 11	0.0183	0.0037	(12, 484)	7054
LH Default pCunPCC 3	RH Cont PFCl 19	0.0183	0.0035	(238, 441)	103852
RH DorsAttn Post 1	RH Default PFCdPFCm 6	0.0183	0.0036	(334, 479)	129570
LH Cont Par 5	RH Vis 1	0.0183	0.0036	(158, 250)	75221
LH SomMot 31	RH Cont PFCl 14	0.0183	0.0036	(69, 436)	36247
LH Vis 22	LH Default Temp 10	0.0183	0.0036	(21, 194)	11597
RH Cont PFCl 2	PUT-VA-rh	0.0183	0.0035	(424, 512)	145308
LH SomMot 25	RH DorsAttn Post 19	0.0183	0.0035	(63, 352)	33238
LH Default pCunPCC 3	RH Limbic TempPole 5	0.0183	0.0036	(238, 408)	103819
LH Limbic TempPole 3	THA-VPm-lh	0.0183	0.0036	(146, 534)	70687
RH Default pCunPCC 6	NAc-shell-rh	0.0183	0.0036	(494, 523)	151934
LH Vis 1	LH SomMot 6	0.0183	0.0037	(0, 44)	44
RH Vis 29	PUT-DA-lh	0.0183	0.0036	(278, 540)	115771
RH SomMot 48	RH Cont PFCl 1	0.0183	0.0036	(332, 423)	129073
LH Default PFC 1	RH Limbic OFC 4	0.0183	0.0035	(206, 400)	93203
LH DorsAttn Post 13	RH Cont PFCmp 3	0.0182	0.0038	(98, 451)	49892
LH Default PFC 7	RH DorsAttn FEF 1	0.0182	0.0038	(212, 358)	95228
LH SomMot 35	RH Cont PFCl 3	0.0182	0.0038	(73, 425)	38166
LH SalVentAttn FrOperIns 6	RH Vis 8	0.0182	0.0038	(122, 257)	60342
LH Default Par 5	RH Default pCunPCC 1	0.0182	0.0037	(201, 489)	91542
RH Default Temp 10	NAc-shell-rh	0.0182	0.0038	(469, 523)	150134
LH SomMot 35	LH Default PFC 17	0.0182	0.0038	(73, 222)	37963
LH DorsAttn FEF 2	LH Cont Par 5	0.0182	0.0038	(106, 158)	53211
LH SomMot 33	LH Cont pCun 3	0.0182	0.0037	(71, 178)	36956
LH DorsAttn Post 15	RH SomMot 6	0.0182	0.0037	(100, 290)	50640
LH Default PHC 1	HIP-body-lh	0.0182	0.0038	(248, 532)	107048
LH SomMot 31	RH Cont PFCl 16	0.0182	0.0038	(69, 438)	36249
LH SomMot 31	RH Cont PFCl 15	0.0182	0.0038	(69, 437)	36248
LH Vis 27	RH Vis 22	0.0182	0.0037	(26, 271)	14324
RH Cont pCun 1	mAMY-rh	0.0182	0.0038	(443, 521)	147597
LH Cont Par 5	RH Vis 21	0.0182	0.0038	(158, 270)	75241
LH Default Par 8	RH Default PFCdPFCm 5	0.0182	0.0038	(204, 478)	92584
LH SomMot 40	LH Default PFC 22	0.0182	0.0038	(78, 227)	40358
RH SomMot 20	RH Default PFCdPFCm 7	0.0182	0.0037	(304, 480)	122536
LH SomMot 1	RH SalVentAttn Med 5	0.0182	0.0038	(39, 388)	21214
LH Cont PFCl 3	RH SalVentAttn Med 6	0.0182	0.0038	(168, 389)	79265
RH SalVentAttn Med 11	RH Default pCunPCC 2	0.0182	0.0037	(394, 490)	140951
LH Default pCunPCC 1	RH Default Temp 3	0.0182	0.0037	(236, 462)	103240
LH Limbic OFC 6	LH Default pCunPCC 8	0.0182	0.0038	(143, 243)	69169
LH Vis 38	LH Cont PFCl 4	0.0182	0.0038	(37, 169)	19964
RH Vis 29	mAMY-rh	0.0182	0.0038	(278, 521)	115752
LH SalVentAttn ParOper 2	RH Default pCunPCC 9	0.0182	0.0038	(112, 497)	56217
LH Vis 28	RH Vis 30	0.0182	0.0038	(27, 279)	14859
RH SomMot 2	RH DorsAttn PrCv 1	0.0182	0.0038	(286, 362)	117765
RH Vis 29	RH Cont PFCl 12	0.0182	0.0037	(278, 434)	115665
LH SomMot 47	LH Cont PFCl 6	0.0182	0.0038	(85, 171)	43606
LH SomMot 45	LH DorsAttn Post 11	0.0182	0.0038	(83, 96)	42592
LH Vis 10	LH SalVentAttn Med 6	0.0182	0.0038	(9, 133)	5074
LH Vis 12	RH Vis 7	0.0182	0.0037	(11, 256)	6284
LH DorsAttn Post 1	RH Default PFCdPFCm 4	0.0182	0.0037	(86, 477)	44380
LH SomMot 3	RH SalVentAttn Med 8	0.0182	0.0038	(41, 391)	22244
RH Cont PFCv 1	HIP-head-m1-rh	0.0182	0.0038	(422, 500)	145035
LH SomMot 6	RH SomMot 22	0.0182	0.0038	(44, 306)	23692
RH Limbic TempPole 3	PUT-DP-rh	0.0182	0.0038	(406, 515)	142818
RH Vis 35	RH Default Temp 6	0.0182	0.0037	(284, 465)	117331
LH Vis 16	NAc-core-rh	0.0182	0.0037	(15, 524)	8714
RH Vis 23	RH Vis 33	0.0182	0.0038	(272, 282)	113842
RH Vis 32	RH Default Temp 2	0.0182	0.0037	(281, 461)	116514
LH SomMot 29	LH Cont pCun 1	0.0182	0.0037	(67, 176)	35016
LH Default pCunPCC 12	RH Limbic OFC 1	0.0182	0.0037	(247, 397)	106607
LH Cont Par 6	RH SomMot 30	0.0182	0.0038	(159, 314)	75680
RH Vis 35	RH Cont Cing 2	0.0182	0.0037	(284, 447)	117313
LH Cont PFCl 7	NAc-core-rh	0.0182	0.0037	(172, 524)	80934
LH SomMot 17	RH Default PFCv 3	0.0182	0.0038	(55, 472)	29402
RH SomMot 29	RH Default Par 1	0.0182	0.0037	(313, 452)	124713
LH DorsAttn Post 3	LH Default PFC 28	0.0182	0.0038	(88, 233)	45069
LH SalVentAttn Med 10	RH Cont PFCv 1	0.0182	0.0037	(137, 422)	66867
LH DorsAttn Post 16	RH Limbic OFC 1	0.0182	0.0038	(101, 397)	51200
RH SomMot 2	RH DorsAttn Post 10	0.0182	0.0037	(286, 343)	117746
LH Default PFC 23	CAU-DA-lh	0.0182	0.0037	(228, 544)	100750
LH DorsAttn Post 7	LH Default Temp 9	0.0182	0.0038	(92, 193)	46883
RH Vis 26	RH Default Temp 9	0.0182	0.0039	(275, 468)	114868
LH SalVentAttn Med 5	RH SomMot 37	0.0182	0.0038	(132, 321)	64671
LH Default Temp 12	THA-DAl-rh	0.0182	0.0037	(196, 511)	89789
LH Default PFC 22	RH DorsAttn Post 4	0.0182	0.0038	(227, 337)	100217
LH SalVentAttn FrOperIns 2	RH Default PFCv 1	0.0182	0.0038	(118, 470)	58821
LH Default Par 2	RH SomMot 29	0.0182	0.0038	(198, 313)	90304
LH SomMot 8	RH DorsAttn Post 8	0.0182	0.0038	(46, 341)	24744
LH Vis 29	RH SalVentAttn PFCl 1	0.0182	0.0037	(28, 383)	15489
LH Vis 2	RH Default pCunPCC 10	0.0182	0.0038	(1, 498)	1051
LH Cont OFC 1	RH Cont Par 1	0.0182	0.0038	(165, 414)	78129
RH Vis 7	RH Default PFCdPFCm 5	0.0182	0.0037	(256, 478)	109406
LH DorsAttn Post 7	RH SalVentAttn TempOccPar 1	0.0182	0.0037	(92, 365)	47055
LH SalVentAttn ParOper 4	LH Default PFC 10	0.0182	0.0038	(114, 215)	56816
LH Default PFC 19	RH SalVentAttn TempOccPar 1	0.0182	0.0038	(224, 365)	99261
LH Cont PFCl 9	RH Vis 28	0.0182	0.0038	(174, 277)	81448
LH Default Par 2	RH Cont PFCl 11	0.0182	0.0038	(198, 433)	90424
LH Default Par 3	RH Cont PFCl 17	0.0182	0.0038	(199, 439)	90785
LH DorsAttn Post 4	LH Default pCunPCC 6	0.0182	0.0038	(89, 241)	45542
RH SomMot 43	RH SalVentAttn FrOperIns 7	0.0182	0.0038	(327, 380)	127910
LH Vis 19	LH SalVentAttn Med 1	0.0182	0.0037	(18, 128)	9929
LH Vis 11	RH Vis 35	0.0182	0.0037	(10, 284)	5769
RH Vis 16	RH Limbic OFC 3	0.0182	0.0037	(265, 399)	111964
RH SomMot 33	RH DorsAttn Post 20	0.0182	0.0037	(317, 353)	125568
LH Vis 36	RH Vis 3	0.0182	0.0037	(35, 252)	19012
LH DorsAttn PrCv 2	RH SalVentAttn FrOperIns 7	0.0182	0.0038	(110, 380)	55215
LH Cont OFC 1	RH SalVentAttn Med 9	0.0182	0.0038	(165, 392)	78107
LH SomMot 43	RH DorsAttn FEF 4	0.0182	0.0037	(81, 361)	41914
LH SomMot 17	RH Cont PFCl 5	0.0182	0.0038	(55, 427)	29357
LH SomMot 17	RH Cont PFCl 3	0.0182	0.0038	(55, 425)	29355
RH SalVentAttn PFCl 1	RH Cont pCun 1	0.0182	0.0038	(383, 443)	139089
LH SomMot 14	LH SomMot 16	0.0182	0.0039	(52, 54)	27484
LH SalVentAttn PFCl 1	RH Default Par 1	0.0182	0.0037	(127, 452)	62682
LH Default Par 9	RH Cont PFCl 8	0.0182	0.0038	(205, 430)	92885
LH Default Par 9	RH Cont PFCl 1	0.0182	0.0038	(205, 423)	92878
RH DorsAttn Post 2	RH Cont Par 1	0.0182	0.0038	(335, 414)	129724
LH Default Temp 12	LH Default PFC 8	0.0182	0.0038	(196, 213)	89491
LH Cont PFCl 6	RH Cont pCun 3	0.0182	0.0037	(171, 445)	80473
LH Vis 8	RH Default Par 7	0.0182	0.0037	(7, 458)	4308
LH SomMot 17	LH Default PFC 14	0.0182	0.0037	(55, 219)	29149
LH Cont PFCl 2	RH SomMot 41	0.0182	0.0038	(167, 325)	78815
RH SomMot 40	RH DorsAttn FEF 3	0.0182	0.0037	(324, 360)	127206
RH Cont Par 2	HIP-tail-lh	0.0182	0.0037	(415, 533)	144123
LH Vis 10	LH SomMot 16	0.0182	0.0037	(9, 54)	4995
RH SomMot 10	RH Default Par 8	0.0182	0.0037	(294, 459)	119970
RH SalVentAttn FrOperIns 2	THA-VAip-lh	0.0182	0.0038	(375, 529)	137779
LH Cont PFCmp 1	RH SomMot 43	0.0182	0.0038	(182, 327)	84502
RH SalVentAttn Med 7	RH Cont PFCl 10	0.0182	0.0038	(390, 432)	140247
LH Vis 14	RH Default PFCdPFCm 12	0.0182	0.0038	(13, 485)	7596
LH Cont Par 6	RH SalVentAttn FrOperIns 2	0.0182	0.0037	(159, 375)	75741
LH Default PFC 28	RH Default Par 1	0.0182	0.0038	(233, 452)	102273
LH SomMot 44	RH SalVentAttn TempOccPar 3	0.0182	0.0037	(82, 367)	42392
LH SomMot 44	RH Cont PFCv 1	0.0182	0.0038	(82, 422)	42447
LH Cont PFCmp 3	HIP-body-rh	0.0182	0.0038	(184, 505)	85421
LH Vis 9	LH SomMot 8	0.0182	0.0038	(8, 46)	4442
LH Limbic TempPole 1	RH Default PFCdPFCm 8	0.0182	0.0038	(144, 481)	69817
LH Vis 29	RH SomMot 8	0.0182	0.0037	(28, 292)	15398
RH Limbic OFC 1	HIP-tail-rh	0.0182	0.0038	(397, 506)	141441
LH Default PFC 13	RH DorsAttn Post 9	0.0182	0.0038	(218, 342)	97243
LH Default PFC 12	RH Cont pCun 2	0.0182	0.0037	(217, 444)	97009
RH SalVentAttn TempOccPar 7	PUT-VA-lh	0.0182	0.0037	(371, 539)	137067
LH Default PFC 24	RH Vis 33	0.0182	0.0037	(229, 282)	100813
LH Vis 29	PUT-VA-rh	0.0182	0.0037	(28, 512)	15618
LH SomMot 43	RH SomMot 2	0.0182	0.0037	(81, 286)	41839
LH Vis 21	RH Vis 23	0.0182	0.0038	(20, 272)	11142
LH SalVentAttn Med 6	HIP-head-l-rh	0.0182	0.0037	(133, 504)	65275
LH SomMot 7	LH SomMot 21	0.0182	0.0038	(45, 59)	23954
RH DorsAttn Post 13	RH SalVentAttn Med 11	0.0182	0.0038	(346, 394)	132047
LH Default pCunPCC 5	RH Default PFCdPFCm 11	0.0182	0.0038	(240, 484)	104524
LH SalVentAttn Med 9	LH Cont PFCv 1	0.0182	0.0038	(136, 175)	66203
RH Cont PFCmp 2	pGP-lh	0.0182	0.0038	(450, 552)	148377
LH Cont PFCl 1	RH Cont PFCl 4	0.0182	0.0037	(166, 426)	78529
LH Default PFC 17	PUT-VP-lh	0.0182	0.0037	(222, 541)	98776
RH SalVentAttn FrOperIns 2	RH Cont Par 4	0.0182	0.0038	(375, 417)	137667
LH Cont Temp 1	RH SalVentAttn Med 4	0.0182	0.0038	(162, 387)	76932
LH DorsAttn Post 13	RH Limbic OFC 2	0.0182	0.0038	(98, 398)	49839
RH Vis 5	RH Limbic TempPole 10	0.0182	0.0038	(254, 413)	108744
LH SomMot 41	LH Limbic OFC 6	0.0182	0.0038	(79, 143)	40749
LH SomMot 46	LH Cont PFCl 6	0.0182	0.0038	(84, 171)	43137
LH Vis 4	RH SalVentAttn Med 1	0.0182	0.0037	(3, 384)	2040
RH Cont PFCmp 3	THA-VPl-rh	0.0182	0.0038	(451, 508)	148436
RH DorsAttn Post 2	THA-DAm-lh	0.0182	0.0037	(335, 537)	129847
LH Vis 8	RH SalVentAttn TempOccPar 7	0.0182	0.0038	(7, 371)	4221
LH Default Temp 2	RH Default PFCdPFCm 1	0.0182	0.0037	(186, 474)	86127
LH Default PFC 26	RH DorsAttn Post 10	0.0182	0.0037	(231, 343)	101521
LH Limbic TempPole 1	RH Cont Par 5	0.0182	0.0037	(144, 418)	69754
LH Default pCunPCC 7	RH DorsAttn PrCv 3	0.0182	0.0038	(242, 364)	105029
LH SomMot 24	RH SomMot 34	0.0182	0.0038	(62, 318)	32713
RH DorsAttn Post 6	RH Limbic OFC 7	0.0182	0.0038	(339, 403)	130579
LH Vis 6	LH SalVentAttn Med 3	0.0182	0.0038	(5, 130)	2885
RH SomMot 9	RH DorsAttn Post 13	0.0182	0.0037	(293, 346)	119597
RH SomMot 22	RH Cont PFCl 7	0.0182	0.0038	(306, 429)	122982
RH Cont PFCmp 1	THA-VPm-lh	0.0182	0.0038	(449, 534)	148255
LH SomMot 45	RH SalVentAttn FrOperIns 7	0.0182	0.0037	(83, 380)	42876
LH SomMot 36	LH DorsAttn Post 12	0.0182	0.0038	(74, 97)	38318
LH Vis 39	RH SalVentAttn Med 11	0.0182	0.0038	(38, 394)	20705
RH DorsAttn Post 19	HIP-body-lh	0.0182	0.0037	(352, 532)	133412
LH Cont PFCv 1	RH Cont PFCl 18	0.0182	0.0038	(175, 440)	81990
LH Default PFC 8	RH SomMot 11	0.0182	0.0037	(213, 295)	95506
LH Default pCunPCC 7	THA-VAip-rh	0.0182	0.0038	(242, 502)	105167
LH SomMot 4	LH Default PFC 19	0.0182	0.0037	(42, 224)	22589
LH Vis 6	LH Vis 29	0.0182	0.0037	(5, 28)	2783
LH Vis 23	RH Cont PFCl 5	0.0182	0.0038	(22, 427)	12362
LH Limbic OFC 1	LH Default Par 3	0.0182	0.0038	(138, 199)	67060
LH Cont pCun 2	RH SomMot 10	0.0182	0.0037	(177, 294)	82599
LH Cont Par 8	RH Default PFCdPFCm 9	0.0182	0.0038	(161, 482)	76635
LH DorsAttn Post 7	RH Default Temp 9	0.0182	0.0037	(92, 468)	47158
LH DorsAttn Post 10	RH SomMot 4	0.0182	0.0038	(95, 288)	48358
LH Vis 12	LH DorsAttn Post 4	0.0182	0.0038	(11, 89)	6117
RH Limbic OFC 1	RH Default Par 5	0.0182	0.0038	(397, 456)	141391
RH SomMot 7	RH Cont PFCv 1	0.0182	0.0038	(291, 422)	119150
LH Cont PFCl 3	RH Default Par 3	0.0182	0.0037	(168, 454)	79330
LH Cont PFCd 2	HIP-head-m1-lh	0.0182	0.0038	(164, 527)	77853
LH SomMot 9	RH SomMot 16	0.0182	0.0037	(47, 300)	25210
LH Cont Cing 2	RH Limbic OFC 1	0.0182	0.0038	(180, 397)	83827
LH DorsAttn Post 3	RH Limbic OFC 2	0.0182	0.0038	(88, 398)	45234
LH Default PFC 23	LH Default pCunPCC 1	0.0182	0.0037	(228, 236)	100442
RH Limbic OFC 2	CAU-tail-lh	0.0182	0.0037	(398, 546)	141637
LH Vis 36	RH Default PFCdPFCm 8	0.0182	0.0037	(35, 481)	19241
LH DorsAttn Post 10	RH SomMot 16	0.0182	0.0038	(95, 300)	48370
LH Vis 9	RH DorsAttn Post 16	0.0182	0.0038	(8, 349)	4745
LH SomMot 25	RH Default PFCdPFCm 10	0.0182	0.0038	(63, 483)	33369
RH SalVentAttn Med 6	HIP-head-m2-lh	0.0182	0.0037	(389, 528)	140179
LH Cont Cing 2	RH Limbic OFC 5	0.0182	0.0037	(180, 401)	83831
LH DorsAttn Post 19	RH Vis 6	0.0182	0.0037	(104, 255)	52411
RH Vis 9	RH SalVentAttn TempOccPar 3	0.0182	0.0038	(258, 367)	109888
LH SomMot 5	LH Default PFC 23	0.0182	0.0037	(43, 228)	23104
LH Default PFC 8	RH DorsAttn Post 3	0.0182	0.0038	(213, 336)	95547
LH Vis 38	RH SomMot 44	0.0182	0.0038	(37, 328)	20123
LH Vis 13	LH Default pCunPCC 11	0.0182	0.0038	(12, 246)	6816
RH DorsAttn Post 5	RH Cont PFCl 19	0.0182	0.0037	(338, 441)	130402
LH Cont PFCl 9	RH SomMot 36	0.0182	0.0037	(174, 320)	81491
RH Vis 32	THA-VPl-lh	0.0182	0.0038	(281, 535)	116588
LH Limbic TempPole 7	LH Default pCunPCC 11	0.0182	0.0038	(150, 246)	72021
RH SomMot 24	RH DorsAttn Post 19	0.0182	0.0038	(308, 352)	123398
LH SalVentAttn Med 9	RH SalVentAttn Med 2	0.0182	0.0038	(136, 385)	66413
LH DorsAttn FEF 3	RH Vis 34	0.0182	0.0038	(107, 283)	53783
CAU-tail-lh	pGP-lh	0.0182	0.0037	(546, 552)	153705
LH SomMot 12	RH Default Par 6	0.0182	0.0037	(50, 457)	26882
LH DorsAttn PrCv 1	RH Cont pCun 1	0.0182	0.0038	(109, 443)	54834
LH DorsAttn Post 3	HIP-head-l-rh	0.0182	0.0038	(88, 504)	45340
LH Cont Cing 2	RH Cont PFCl 8	0.0182	0.0037	(180, 430)	83860
LH Vis 9	RH Cont PFCl 3	0.0182	0.0037	(8, 425)	4821
LH Default pCunPCC 10	RH Limbic OFC 1	0.0182	0.0038	(245, 397)	105992
LH Default pCunPCC 7	RH SomMot 32	0.0182	0.0037	(242, 316)	104981
RH Limbic OFC 2	PUT-DA-lh	0.0182	0.0038	(398, 540)	141631
LH SomMot 4	RH SomMot 49	0.0182	0.0037	(42, 333)	22698
RH SomMot 45	RH Default Par 5	0.0182	0.0038	(329, 456)	128437
RH Default pCunPCC 10	HIP-head-l-lh	0.0182	0.0037	(498, 531)	152172
LH Default Par 4	RH Default PFCdPFCm 12	0.0182	0.0037	(200, 485)	91185
RH SalVentAttn TempOccPar 6	RH Cont Par 3	0.0181	0.004	(370, 416)	136761
RH Vis 11	RH Default PFCv 3	0.0181	0.0039	(260, 472)	110582
RH Vis 11	THA-VAia-rh	0.0181	0.0039	(260, 503)	110613
LH Vis 22	RH Cont PFCmp 3	0.0181	0.004	(21, 451)	11854
RH Vis 22	RH SomMot 4	0.0181	0.0039	(271, 288)	113566
RH DorsAttn Post 8	RH Cont PFCl 14	0.0181	0.004	(341, 436)	131039
LH SomMot 10	RH Cont PFCl 19	0.0181	0.0041	(48, 441)	25857
RH Vis 19	RH Vis 32	0.0181	0.004	(268, 281)	112707
LH DorsAttn Post 19	RH Cont PFCl 13	0.0181	0.0039	(104, 435)	52591
RH Default Par 3	RH Default PFCv 4	0.0181	0.004	(454, 473)	148704
LH Default pCunPCC 8	NAc-core-lh	0.0181	0.0039	(243, 551)	105527
LH SomMot 25	RH Cont PFCmp 2	0.0181	0.0039	(63, 450)	33336
LH Default PHC 2	RH SomMot 20	0.0181	0.0039	(249, 304)	107125
LH SomMot 39	RH Default Par 8	0.0181	0.0039	(77, 459)	40114
RH DorsAttn Post 3	RH Default PFCdPFCm 6	0.0181	0.004	(336, 479)	130007
LH SalVentAttn ParOper 5	LH Default pCunPCC 12	0.0181	0.0039	(115, 247)	57287
LH Default Par 6	RH Cont PFCmp 1	0.0181	0.0039	(202, 449)	91854
LH Default pCunPCC 1	RH Default PFCdPFCm 12	0.0181	0.004	(236, 485)	103263
LH Vis 8	LH SomMot 21	0.0181	0.004	(7, 59)	3909
LH SomMot 39	RH Cont PFCl 10	0.0181	0.0039	(77, 432)	40087
LH Limbic OFC 1	RH Cont Par 2	0.0181	0.004	(138, 415)	67276
LH SomMot 12	RH Default Par 4	0.0181	0.004	(50, 455)	26880
LH SomMot 12	RH Cont Par 5	0.0181	0.0039	(50, 418)	26843
LH Default PFC 2	RH SomMot 33	0.0181	0.004	(207, 317)	93467
LH Vis 6	aGP-lh	0.0181	0.0039	(5, 553)	3308
LH Default PFC 7	RH SalVentAttn Med 9	0.0181	0.0039	(212, 392)	95262
LH SomMot 29	RH Cont PFCl 19	0.0181	0.0039	(67, 441)	35281
LH DorsAttn Post 13	RH Cont PFCl 19	0.0181	0.0039	(98, 441)	49882
RH DorsAttn Post 19	lAMY-lh	0.0181	0.004	(352, 547)	133427
LH SalVentAttn FrOperIns 2	pGP-rh	0.0181	0.0039	(118, 525)	58876
LH Cont PFCv 1	RH Cont PFCl 9	0.0181	0.0039	(175, 431)	81981
LH SomMot 43	PUT-DP-lh	0.0181	0.004	(81, 542)	42095
LH Vis 39	THA-DP-rh	0.0181	0.004	(38, 522)	20833
LH SomMot 13	RH Cont PFCl 8	0.0181	0.004	(51, 430)	27358
LH Cont Par 1	RH Default pCunPCC 1	0.0181	0.004	(154, 489)	73870
LH DorsAttn Post 17	RH Default Par 4	0.0181	0.0039	(102, 455)	51710
LH SomMot 34	LH Cont Par 8	0.0181	0.004	(72, 161)	37421
LH Default Temp 8	LH Default PFC 22	0.0181	0.004	(192, 227)	88067
LH Vis 4	LH SomMot 6	0.0181	0.0041	(3, 44)	1700
LH Vis 4	LH SomMot 4	0.0181	0.0039	(3, 42)	1698
LH DorsAttn Post 10	RH Vis 6	0.0181	0.004	(95, 255)	48325
RH Vis 29	RH Cont Par 1	0.0181	0.0041	(278, 414)	115645
RH SomMot 12	RH SalVentAttn TempOccPar 8	0.0181	0.004	(296, 372)	120400
RH SomMot 11	RH Default Par 3	0.0181	0.004	(295, 454)	120224
LH SomMot 19	RH Default PFCdPFCm 9	0.0181	0.004	(57, 482)	30407
RH Vis 28	RH Cont PFCl 13	0.0181	0.0039	(277, 435)	115390
LH Vis 8	LH SomMot 5	0.0181	0.004	(7, 43)	3893
LH Default Temp 8	LH Default PFC 3	0.0181	0.0039	(192, 208)	88048
LH Cont Par 3	RH Default PFCdPFCm 5	0.0181	0.004	(156, 478)	74656
LH SomMot 16	HIP-head-m2-lh	0.0181	0.004	(54, 528)	28959
RH SomMot 6	RH Cont PFCl 9	0.0181	0.004	(290, 431)	118896
RH Default Par 3	RH Default pCunPCC 7	0.0181	0.0039	(454, 495)	148726
LH DorsAttn FEF 2	RH SomMot 35	0.0181	0.0039	(106, 319)	53372
LH SomMot 33	RH Cont PFCl 13	0.0181	0.004	(71, 435)	37213
LH Default PFC 18	RH Default PFCdPFCm 3	0.0181	0.0039	(223, 476)	99042
RH Vis 16	RH Vis 22	0.0181	0.0039	(265, 271)	111836
LH SomMot 37	HIP-head-l-rh	0.0181	0.004	(75, 504)	39204
LH Default PFC 6	RH SalVentAttn Med 8	0.0181	0.0039	(211, 391)	94919
RH SalVentAttn TempOccPar 6	RH SalVentAttn PFCl 1	0.0181	0.004	(370, 383)	136728
LH SalVentAttn Med 5	RH SomMot 32	0.0181	0.004	(132, 316)	64666
LH Vis 29	RH DorsAttn Post 13	0.0181	0.004	(28, 346)	15452
LH SomMot 22	LH SalVentAttn FrOperIns 8	0.0181	0.004	(60, 124)	31534
LH Default pCunPCC 7	RH Vis 2	0.0181	0.0039	(242, 251)	104916
LH SomMot 12	RH Cont PFCl 9	0.0181	0.0041	(50, 431)	26856
RH SalVentAttn FrOperIns 9	RH Default PFCdPFCm 14	0.0181	0.004	(382, 487)	138962
LH DorsAttn Post 8	RH SomMot 44	0.0181	0.0039	(93, 328)	47479
LH SalVentAttn ParOper 5	PUT-DP-lh	0.0181	0.004	(115, 542)	57582
LH Cont PFCmp 3	RH Default PFCdPFCm 5	0.0181	0.0039	(184, 478)	85394
LH SalVentAttn ParOper 4	LH Cont Par 1	0.0181	0.0039	(114, 154)	56755
LH Vis 5	RH Cont Par 6	0.0181	0.0041	(4, 419)	2625
RH Vis 4	RH Default Temp 7	0.0181	0.0039	(253, 466)	108497
RH Vis 35	RH SalVentAttn TempOccPar 4	0.0181	0.004	(284, 368)	117234
RH SomMot 38	RH Default pCunPCC 7	0.0181	0.004	(322, 495)	126880
RH SomMot 24	RH Default PFCv 2	0.0181	0.0039	(308, 471)	123517
LH SomMot 21	RH SomMot 14	0.0181	0.004	(59, 298)	31214
RH Vis 32	RH Default PFCdPFCm 15	0.0181	0.0039	(281, 488)	116541
LH Default Par 4	LH Default PFC 10	0.0181	0.004	(200, 215)	90915
RH Vis 1	RH DorsAttn Post 1	0.0181	0.0039	(250, 334)	107459
RH Cont PFCmp 3	PUT-VA-lh	0.0181	0.0039	(451, 539)	148467
LH Vis 4	LH Default PFC 15	0.0181	0.0039	(3, 220)	1876
LH Cont pCun 3	LH Default PFC 24	0.0181	0.004	(178, 229)	82910
RH Default pCunPCC 11	RH Default pCunPCC 11	0.0181	0.0039	(499, 499)	152195
LH Cont Par 7	RH DorsAttn Post 24	0.0181	0.004	(160, 357)	76117
LH SalVentAttn Med 4	RH Cont pCun 2	0.0181	0.004	(131, 444)	64372
RH DorsAttn Post 20	RH Cont PFCl 4	0.0181	0.0039	(353, 426)	133507
LH Default PFC 25	RH SomMot 14	0.0181	0.004	(230, 298)	101153
LH DorsAttn Post 10	RH Vis 21	0.0181	0.0039	(95, 270)	48340
LH Default PFC 18	RH SomMot 15	0.0181	0.004	(223, 299)	98865
LH DorsAttn FEF 3	RH Cont PFCl 5	0.0181	0.004	(107, 427)	53927
LH Default PFC 18	RH Vis 4	0.0181	0.004	(223, 253)	98819
LH Default PFC 7	RH SomMot 39	0.0181	0.0039	(212, 323)	95193
LH SomMot 11	LH SomMot 15	0.0181	0.004	(49, 53)	25974
LH SomMot 43	RH DorsAttn PrCv 1	0.0181	0.0039	(81, 362)	41915
RH SomMot 14	RH SomMot 16	0.0181	0.0039	(298, 300)	120841
LH Limbic OFC 2	LH Cont Par 2	0.0181	0.004	(139, 155)	67431
LH Default pCunPCC 12	RH Vis 30	0.0181	0.0039	(247, 279)	106489
RH Vis 9	PUT-DP-rh	0.0181	0.004	(258, 515)	110036
LH Default PFC 20	RH SomMot 34	0.0181	0.004	(225, 318)	99543
RH DorsAttn Post 23	CAU-tail-rh	0.0181	0.004	(356, 519)	134197
LH SomMot 3	LH SomMot 25	0.0181	0.004	(41, 63)	21916
LH SomMot 44	LH Default PFC 7	0.0181	0.0039	(82, 212)	42237
LH Vis 37	HIP-tail-rh	0.0181	0.0039	(36, 506)	19784
LH Default PFC 19	RH SomMot 46	0.0181	0.004	(224, 330)	99226
RH Default pCunPCC 2	NAc-shell-lh	0.0181	0.0039	(490, 550)	151715
LH DorsAttn Post 3	RH DorsAttn Post 1	0.0181	0.0039	(88, 334)	45170
LH DorsAttn FEF 1	RH SalVentAttn Med 8	0.0181	0.004	(105, 391)	52996
LH DorsAttn Post 2	RH Default PFCdPFCm 8	0.0181	0.0039	(87, 481)	44851
LH DorsAttn Post 10	RH Cont PFCl 17	0.0181	0.004	(95, 439)	48509
RH Vis 32	RH DorsAttn Post 9	0.0181	0.0039	(281, 342)	116395
LH SomMot 43	RH Vis 23	0.0181	0.0039	(81, 272)	41825
LH Cont Par 3	RH Default PFCdPFCm 10	0.0181	0.0039	(156, 483)	74661
LH Default Temp 12	RH Cont Par 6	0.0181	0.004	(196, 419)	89697
LH SomMot 35	LH Default PFC 8	0.0181	0.004	(73, 213)	37954
LH SomMot 9	LH Default PFC 14	0.0181	0.0039	(47, 219)	25129
LH Default PFC 15	THA-DAl-lh	0.0181	0.0039	(220, 538)	98108
RH Cont PFCl 12	RH Default PFCdPFCm 8	0.0181	0.0039	(434, 481)	146522
LH Cont PFCl 4	RH Default pCunPCC 6	0.0181	0.0039	(169, 494)	79755
LH Default PFC 7	RH Default Par 6	0.0181	0.004	(212, 457)	95327
RH Cont PFCl 15	pGP-lh	0.0181	0.004	(437, 552)	146947
RH Vis 4	NAc-core-lh	0.0181	0.0039	(253, 551)	108582
LH Vis 30	LH SalVentAttn FrOperIns 6	0.0181	0.004	(29, 122)	15753
LH DorsAttn Post 2	THA-DAl-rh	0.0181	0.004	(87, 511)	44881
LH SomMot 15	RH DorsAttn Post 22	0.0181	0.0039	(53, 355)	28286
RH Vis 23	RH SalVentAttn TempOccPar 4	0.0181	0.0039	(272, 368)	113928
LH SomMot 41	RH Vis 34	0.0181	0.004	(79, 283)	40889
LH DorsAttn Post 19	RH Vis 5	0.0181	0.0039	(104, 254)	52410
LH Default pCunPCC 7	RH SomMot 17	0.0181	0.0039	(242, 301)	104966
LH Default PFC 29	RH Vis 29	0.0181	0.0039	(234, 278)	102419
LH SomMot 30	RH SalVentAttn FrOperIns 7	0.0181	0.0039	(68, 380)	35706
LH Vis 37	RH SalVentAttn FrOperIns 7	0.0181	0.0039	(36, 380)	19658
LH SalVentAttn FrOperIns 5	RH Default PFCdPFCm 15	0.0181	0.004	(121, 488)	60141
RH Default PFCdPFCm 12	RH Default PFCdPFCm 12	0.0181	0.0039	(485, 485)	151320
RH Vis 13	RH SalVentAttn Med 11	0.0181	0.0039	(262, 394)	111089
LH Default PFC 25	RH SomMot 9	0.0181	0.004	(230, 293)	101148
LH DorsAttn Post 7	RH DorsAttn PrCv 3	0.0181	0.004	(92, 364)	47054
RH Vis 35	RH Cont Cing 3	0.0181	0.004	(284, 448)	117314
LH SalVentAttn ParOper 4	LH Default Temp 9	0.0181	0.004	(114, 193)	56794
LH Vis 4	LH Default PFC 30	0.0181	0.0039	(3, 235)	1891
LH Limbic OFC 6	RH Cont PFCl 18	0.0181	0.0039	(143, 440)	69366
LH Cont PFCl 2	LH Cont PFCl 2	0.0181	0.0039	(167, 167)	78657
RH Vis 19	RH Default Par 7	0.0181	0.0039	(268, 458)	112884
RH Vis 23	RH Vis 34	0.0181	0.004	(272, 283)	113843
LH Default PFC 16	RH SomMot 35	0.0181	0.0039	(221, 319)	98222
RH DorsAttn Post 7	RH Default Par 4	0.0181	0.004	(340, 455)	130845
LH SomMot 28	RH SomMot 3	0.0181	0.0039	(66, 287)	34640
RH Default Temp 8	THA-VAia-rh	0.0181	0.0039	(467, 503)	149943
LH Vis 6	RH Cont Par 6	0.0181	0.0039	(5, 419)	3174
RH DorsAttn Post 7	RH SalVentAttn TempOccPar 1	0.0181	0.004	(340, 365)	130755
LH Cont Cing 3	RH SalVentAttn PFCl 1	0.0181	0.0039	(181, 383)	84186
RH SomMot 23	RH Cont PFCl 18	0.0181	0.004	(307, 440)	123240
LH Default PFC 23	PUT-DA-lh	0.0181	0.004	(228, 540)	100746
LH DorsAttn Post 3	LH Default PFC 17	0.0181	0.004	(88, 222)	45058
LH SomMot 35	RH Default Par 8	0.0181	0.004	(73, 459)	38200
LH SomMot 42	RH SalVentAttn Med 3	0.0181	0.0039	(80, 386)	41466
LH SalVentAttn Med 8	RH SomMot 36	0.0181	0.0039	(135, 320)	65930
LH DorsAttn Post 14	RH Default Temp 9	0.0181	0.004	(99, 468)	50364
LH DorsAttn Post 7	RH DorsAttn Post 13	0.0181	0.004	(92, 346)	47036
LH Vis 13	LH Default PFC 23	0.0181	0.0039	(12, 228)	6798
LH SomMot 10	LH SalVentAttn Med 3	0.0181	0.0039	(48, 130)	25546
LH Vis 5	LH Cont Par 3	0.0181	0.0039	(4, 156)	2362
LH SomMot 1	RH Default pCunPCC 10	0.0181	0.004	(39, 498)	21324
LH SomMot 35	RH Default PFCdPFCm 6	0.0181	0.0039	(73, 479)	38220
LH Default pCunPCC 6	RH SomMot 40	0.0181	0.0039	(241, 324)	104677
LH SomMot 42	RH Vis 34	0.0181	0.004	(80, 283)	41363
RH Cont PFCl 3	RH Default Temp 2	0.0181	0.0039	(425, 461)	145386
LH SomMot 47	LH Cont PFCl 3	0.0181	0.0041	(85, 168)	43603
RH DorsAttn Post 12	HIP-body-rh	0.0181	0.004	(345, 505)	131950
LH DorsAttn Post 7	RH SalVentAttn TempOccPar 6	0.0181	0.0039	(92, 370)	47060
LH DorsAttn Post 8	LH Limbic TempPole 8	0.0181	0.0039	(93, 151)	47302
RH Vis 27	RH SalVentAttn FrOperIns 2	0.0181	0.0039	(276, 375)	115053
RH Default PFCdPFCm 9	THA-VPl-rh	0.0181	0.0039	(482, 508)	151133
LH SomMot 20	RH SomMot 2	0.0181	0.0039	(58, 286)	30707
LH DorsAttn FEF 3	RH SomMot 38	0.0181	0.004	(107, 322)	53822
LH Default Par 5	RH SalVentAttn Med 1	0.0181	0.004	(201, 384)	91437
LH SomMot 39	RH SalVentAttn Med 12	0.0181	0.004	(77, 395)	40050
LH SalVentAttn FrOperIns 6	RH Default PFCdPFCm 11	0.0181	0.004	(122, 484)	60569
RH Cont PFCl 6	RH Default pCunPCC 7	0.0181	0.0039	(428, 495)	145801
LH SalVentAttn Med 8	LH Cont Par 6	0.0181	0.004	(135, 159)	65769
RH Cont PFCl 16	RH Default pCunPCC 8	0.0181	0.0039	(438, 496)	147007
LH Cont Temp 1	RH Vis 20	0.0181	0.0039	(162, 269)	76814
LH DorsAttn Post 6	RH DorsAttn FEF 3	0.0181	0.0039	(91, 360)	46588
LH DorsAttn Post 17	RH Cont PFCl 15	0.0181	0.0039	(102, 437)	51692
RH SomMot 18	RH SomMot 43	0.0181	0.004	(302, 327)	121882
LH SalVentAttn Med 8	LH Default PFC 13	0.0181	0.004	(135, 218)	65828
RH SomMot 21	RH Cont PFCmp 3	0.0181	0.004	(305, 451)	122756
RH Limbic TempPole 6	PUT-VA-rh	0.0181	0.004	(409, 512)	143253
LH SomMot 6	RH SomMot 13	0.0181	0.0039	(44, 297)	23683
LH SomMot 32	RH SalVentAttn PFCl 1	0.0181	0.0039	(70, 383)	36678
LH Default PFC 15	RH DorsAttn Post 5	0.0181	0.0039	(220, 338)	97908
LH Cont PFCl 1	LH Default pCunPCC 12	0.0181	0.0039	(166, 247)	78350
LH Vis 9	RH SalVentAttn Med 2	0.0181	0.0039	(8, 385)	4781
LH Default pCunPCC 11	RH Default PFCdPFCm 15	0.0181	0.0041	(246, 488)	106391
RH Cont PFCl 2	RH Default pCunPCC 4	0.0181	0.004	(424, 492)	145288
RH DorsAttn Post 20	RH Cont PFCl 15	0.0181	0.004	(353, 437)	133518
LH Default pCunPCC 10	RH SomMot 36	0.0181	0.004	(245, 320)	105915
LH SomMot 40	RH Default pCunPCC 1	0.0181	0.004	(78, 489)	40620
LH Limbic TempPole 10	LH Default Par 9	0.0181	0.0039	(153, 205)	73186
LH Vis 25	RH DorsAttn Post 15	0.0181	0.0039	(24, 348)	13344
LH SomMot 20	HIP-body-lh	0.018	0.0042	(58, 532)	30953
LH Default pCunPCC 3	RH Default PFCdPFCm 10	0.018	0.0041	(238, 483)	103894
RH SomMot 41	RH Cont PFCl 10	0.018	0.0042	(325, 432)	127507
LH SomMot 40	RH Default PFCdPFCm 4	0.018	0.0043	(78, 477)	40608
LH SomMot 12	LH DorsAttn FEF 1	0.018	0.0042	(50, 105)	26530
LH Default pCunPCC 10	RH DorsAttn Post 21	0.018	0.0042	(245, 354)	105949
LH Vis 17	LH SalVentAttn FrOperIns 2	0.018	0.0042	(16, 118)	8846
LH Vis 4	LH Default PFC 11	0.018	0.0041	(3, 216)	1872
LH DorsAttn Post 11	RH DorsAttn Post 1	0.018	0.0042	(96, 334)	48862
LH SomMot 26	RH DorsAttn Post 8	0.018	0.0042	(64, 341)	33717
LH Default PFC 17	RH Cont PFCl 13	0.018	0.0042	(222, 435)	98670
LH DorsAttn Post 12	RH Cont PFCmp 2	0.018	0.0043	(97, 450)	49435
LH Cont PFCd 1	RH SomMot 46	0.018	0.0041	(163, 330)	77266
LH Cont Par 6	RH Default Temp 9	0.018	0.0042	(159, 468)	75834
LH DorsAttn Post 9	LH Limbic TempPole 8	0.018	0.0042	(94, 151)	47762
RH SomMot 40	RH Cont PFCl 2	0.018	0.0042	(324, 424)	127270
LH DorsAttn FEF 3	RH DorsAttn Post 23	0.018	0.0043	(107, 356)	53856
LH Default PFC 3	RH Cont PFCl 19	0.018	0.0042	(208, 441)	93937
RH SomMot 25	RH Default Par 3	0.018	0.0042	(309, 454)	123745
LH SomMot 11	RH Default PFCdPFCm 15	0.018	0.0042	(49, 488)	26409
RH Vis 24	HIP-head-m1-rh	0.018	0.0041	(273, 500)	114341
LH SomMot 24	RH Cont PFCl 15	0.018	0.0042	(62, 437)	32832
LH SalVentAttn PFCl 1	RH SomMot 28	0.018	0.0042	(127, 312)	62542
LH SomMot 31	RH Cont Par 2	0.018	0.0041	(69, 415)	36226
LH DorsAttn FEF 2	RH Default pCunPCC 7	0.018	0.0041	(106, 495)	53548
LH SomMot 5	RH SalVentAttn Med 12	0.018	0.0042	(43, 395)	23271
LH Default Par 9	RH Cont PFCl 17	0.018	0.0042	(205, 439)	92894
LH Cont PFCd 2	RH SomMot 7	0.018	0.0041	(164, 291)	77617
RH Vis 13	RH Default PFCdPFCm 7	0.018	0.0041	(262, 480)	111175
RH Vis 26	RH SalVentAttn FrOperIns 8	0.018	0.0041	(275, 381)	114781
LH Vis 9	RH SalVentAttn Med 12	0.018	0.0042	(8, 395)	4791
RH Cont pCun 1	RH Cont PFCmp 1	0.018	0.0041	(443, 449)	147525
LH Default PFC 21	RH SomMot 49	0.018	0.0042	(226, 333)	99886
LH SomMot 4	RH DorsAttn Post 9	0.018	0.0042	(42, 342)	22707
RH SomMot 25	RH SalVentAttn Med 6	0.018	0.0042	(309, 389)	123680
RH Vis 5	HIP-body-lh	0.018	0.0042	(254, 532)	108863
LH Default PFC 29	RH Default Temp 9	0.018	0.0042	(234, 468)	102609
LH DorsAttn PrCv 2	RH SalVentAttn PFCl 1	0.018	0.0042	(110, 383)	55218
LH Vis 2	LH DorsAttn Post 3	0.018	0.0042	(1, 88)	641
LH SalVentAttn PFCl 1	RH SomMot 22	0.018	0.0041	(127, 306)	62536
LH Vis 17	RH DorsAttn Post 24	0.018	0.0042	(16, 357)	9085
LH SomMot 1	RH Vis 8	0.018	0.0041	(39, 257)	21083
RH DorsAttn Post 1	RH DorsAttn Post 1	0.018	0.0041	(334, 334)	129425
LH Default PFC 5	RH SalVentAttn Med 11	0.018	0.0042	(210, 394)	94579
LH Default pCunPCC 6	RH SomMot 12	0.018	0.0041	(241, 296)	104649
LH Cont PFCl 2	RH SomMot 13	0.018	0.0041	(167, 297)	78787
RH SomMot 45	NAc-shell-lh	0.018	0.0042	(329, 550)	128531
RH Default PFCv 2	PUT-DP-rh	0.018	0.0041	(471, 515)	150293
LH DorsAttn PrCv 2	RH Cont PFCl 4	0.018	0.0042	(110, 426)	55261
LH Cont Par 1	RH Vis 6	0.018	0.0042	(154, 255)	73636
LH Cont Par 7	LH Cont PFCl 4	0.018	0.0042	(160, 169)	75929
LH Default pCunPCC 1	HIP-head-m2-rh	0.018	0.0041	(236, 501)	103279
RH Cont PFCl 14	RH Cont PFCmp 3	0.018	0.0042	(436, 451)	146729
RH SalVentAttn TempOccPar 2	RH Limbic OFC 3	0.018	0.0042	(366, 399)	136002
LH Cont Par 8	RH DorsAttn Post 24	0.018	0.0042	(161, 357)	76510
LH Vis 16	LH Default Temp 9	0.018	0.0042	(15, 193)	8383
LH SomMot 33	RH SalVentAttn FrOperIns 6	0.018	0.0041	(71, 379)	37157
LH Cont Par 6	RH SomMot 29	0.018	0.0043	(159, 313)	75679
LH Limbic TempPole 1	NAc-shell-lh	0.018	0.0042	(144, 550)	69886
LH Limbic TempPole 1	HIP-head-m2-lh	0.018	0.0042	(144, 528)	69864
RH Vis 13	RH Default PFCdPFCm 5	0.018	0.0042	(262, 478)	111173
LH Vis 7	LH Default PFC 22	0.018	0.0042	(6, 227)	3530
LH Default Par 5	RH DorsAttn PrCv 2	0.018	0.0041	(201, 363)	91416
LH Default PFC 10	HIP-head-m2-lh	0.018	0.0041	(215, 528)	96418
LH SomMot 16	RH Limbic TempPole 9	0.018	0.0042	(54, 412)	28843
RH Cont PFCl 5	RH Cont PFCl 17	0.018	0.0041	(427, 439)	145619
LH DorsAttn PrCv 2	RH SalVentAttn FrOperIns 4	0.018	0.0042	(110, 377)	55212
LH Cont PFCl 5	CAU-DA-lh	0.018	0.0042	(170, 544)	80189
LH SomMot 9	RH Default PFCdPFCm 9	0.018	0.0042	(47, 482)	25392
RH SalVentAttn TempOccPar 5	RH Default pCunPCC 7	0.018	0.0041	(369, 495)	136656
LH SomMot 22	LH DorsAttn Post 15	0.018	0.0042	(60, 100)	31510
LH Vis 19	LH Default Temp 10	0.018	0.0041	(18, 194)	9995
LH Default Par 5	RH Cont PFCl 6	0.018	0.0042	(201, 428)	91481
LH Default PFC 27	RH SomMot 5	0.018	0.0041	(232, 289)	101789
LH SalVentAttn FrOperIns 8	RH SomMot 17	0.018	0.0042	(124, 301)	61247
RH SomMot 13	RH Cont PFCl 4	0.018	0.0041	(297, 426)	120711
LH Default PFC 6	RH Cont PFCl 3	0.018	0.0041	(211, 425)	94953
LH DorsAttn Post 14	RH Default Par 6	0.018	0.0041	(99, 457)	50353
LH Cont PFCmp 3	RH SalVentAttn FrOperIns 4	0.018	0.0041	(184, 377)	85293
RH SomMot 20	RH Cont PFCl 1	0.018	0.0042	(304, 423)	122479
LH SomMot 6	RH DorsAttn Post 2	0.018	0.0041	(44, 335)	23721
LH Default Temp 11	RH Cont Par 4	0.018	0.0041	(195, 417)	89337
LH SomMot 44	LH SalVentAttn FrOperIns 6	0.018	0.0041	(82, 122)	42147
LH DorsAttn Post 10	HIP-head-m1-rh	0.018	0.0041	(95, 500)	48570
RH SomMot 6	RH SalVentAttn Med 9	0.018	0.0042	(290, 392)	118857
LH Default pCunPCC 12	RH Default Temp 8	0.018	0.0042	(247, 467)	106677
LH Vis 15	RH Vis 6	0.018	0.0041	(14, 255)	7906
LH SalVentAttn ParOper 3	NAc-core-lh	0.018	0.0041	(113, 551)	56712
LH Cont PFCmp 3	RH Vis 29	0.018	0.0041	(184, 278)	85194
LH Cont PFCl 8	RH SomMot 39	0.018	0.0041	(173, 323)	81114
LH SomMot 23	RH Limbic TempPole 9	0.018	0.0042	(61, 412)	32315
LH SomMot 35	RH Cont PFCl 11	0.018	0.0042	(73, 433)	38174
LH Cont Cing 3	RH SalVentAttn FrOperIns 2	0.018	0.0041	(181, 375)	84178
LH Default Temp 4	RH Vis 33	0.018	0.0041	(188, 282)	86668
LH Cont Par 3	RH SalVentAttn Med 5	0.018	0.0042	(156, 388)	74566
LH Limbic TempPole 2	LH Default PFC 6	0.018	0.0041	(145, 211)	69956
LH Vis 5	LH SomMot 10	0.018	0.0041	(4, 48)	2254
LH SomMot 28	RH Cont PFCl 8	0.018	0.0042	(66, 430)	34783
LH SomMot 19	LH DorsAttn Post 11	0.018	0.0042	(57, 96)	30021
RH Cont PFCl 10	NAc-core-rh	0.018	0.0042	(432, 524)	146324
RH DorsAttn Post 11	THA-VPm-rh	0.018	0.0041	(344, 507)	131743
LH Default PFC 26	RH Cont PFCmp 1	0.018	0.0041	(231, 449)	101627
LH SalVentAttn Med 6	RH Default PFCdPFCm 6	0.018	0.0042	(133, 479)	65250
RH SalVentAttn FrOperIns 8	RH Cont PFCl 2	0.018	0.0042	(381, 424)	138727
LH Default Par 5	RH Limbic OFC 6	0.018	0.0041	(201, 402)	91455
LH Default PFC 22	RH Cont PFCl 1	0.018	0.0042	(227, 423)	100303
LH Cont PFCl 2	RH Default pCunPCC 2	0.018	0.0042	(167, 490)	78980
LH Default PFC 14	LH Default PFC 23	0.018	0.0042	(219, 228)	97464
RH DorsAttn Post 6	RH SalVentAttn Med 9	0.018	0.0042	(339, 392)	130568
RH Vis 33	RH Limbic OFC 7	0.018	0.0043	(282, 403)	116728
LH DorsAttn PrCv 2	RH Vis 32	0.018	0.0041	(110, 281)	55116
LH Default PFC 5	RH Default Par 8	0.018	0.0042	(210, 459)	94644
LH Cont PFCl 4	RH Limbic TempPole 9	0.018	0.0041	(169, 412)	79673
LH Default pCunPCC 7	RH Default Temp 2	0.018	0.0042	(242, 461)	105126
LH Default pCunPCC 3	RH Default Temp 3	0.018	0.0042	(238, 462)	103873
LH SomMot 25	RH SomMot 30	0.018	0.0041	(63, 314)	33200
LH Vis 32	RH DorsAttn Post 1	0.018	0.0042	(31, 334)	17012
RH Default Temp 9	CAU-VA-rh	0.018	0.0042	(468, 516)	150042
LH Limbic OFC 2	LH Cont pCun 2	0.018	0.0041	(139, 177)	67453
LH Limbic OFC 2	LH Default PFC 18	0.018	0.0043	(139, 223)	67499
LH Vis 19	RH Vis 21	0.018	0.0042	(18, 270)	10071
RH SalVentAttn Med 2	RH Default PFCdPFCm 12	0.018	0.0042	(385, 485)	139470
LH SomMot 11	RH SalVentAttn Med 10	0.018	0.0041	(49, 393)	26314
LH Cont PFCl 7	RH SalVentAttn TempOccPar 8	0.018	0.0042	(172, 372)	80782
RH SomMot 48	RH Default Par 1	0.018	0.0042	(332, 452)	129102
LH Limbic TempPole 8	RH Default pCunPCC 6	0.018	0.0042	(151, 494)	72672
LH SomMot 42	RH DorsAttn PrCv 3	0.018	0.0041	(80, 364)	41444
LH SomMot 40	PUT-DP-lh	0.018	0.0042	(78, 542)	40673
LH SalVentAttn FrOperIns 10	RH SalVentAttn Med 7	0.018	0.0042	(126, 390)	62193
RH Vis 12	RH Default PFCdPFCm 11	0.018	0.0042	(261, 484)	110887
RH Cont PFCl 20	RH Default PFCv 3	0.018	0.0042	(442, 472)	147437
LH Limbic TempPole 7	RH Cont Par 5	0.018	0.0042	(150, 418)	72193
LH SomMot 14	RH SomMot 36	0.018	0.0042	(52, 320)	27750
RH SomMot 24	RH Default Temp 8	0.018	0.0041	(308, 467)	123513
LH Cont pCun 2	RH Cont PFCl 15	0.018	0.0042	(177, 437)	82742
LH Vis 37	LH SalVentAttn PFCl 1	0.018	0.0042	(36, 127)	19405
RH Vis 7	RH Default Par 4	0.018	0.0042	(256, 455)	109383
LH SomMot 3	LH SalVentAttn Med 10	0.018	0.0042	(41, 137)	21990
LH Vis 6	LH Limbic TempPole 2	0.018	0.0042	(5, 145)	2900
LH Default PFC 9	RH Default pCunPCC 10	0.018	0.0042	(214, 498)	96049
LH Limbic OFC 2	LH Default pCunPCC 8	0.018	0.0042	(139, 243)	67519
LH Default PFC 9	RH SomMot 33	0.018	0.0041	(214, 317)	95868
LH DorsAttn Post 12	THA-VPm-lh	0.018	0.0041	(97, 534)	49519
RH Vis 21	HIP-head-m1-rh	0.018	0.0041	(270, 500)	113495
RH Vis 19	THA-VAs-lh	0.018	0.0041	(268, 536)	112962
LH SomMot 25	RH Default PFCdPFCm 12	0.018	0.0041	(63, 485)	33371
RH SomMot 38	RH DorsAttn Post 21	0.018	0.0041	(322, 354)	126739
LH SalVentAttn FrOperIns 2	RH DorsAttn PrCv 2	0.018	0.0042	(118, 363)	58714
LH Default PFC 16	RH Default pCunPCC 10	0.018	0.0041	(221, 498)	98401
LH DorsAttn Post 13	RH SalVentAttn Med 8	0.018	0.0042	(98, 391)	49832
LH Vis 5	LH SalVentAttn ParOper 3	0.018	0.0041	(4, 113)	2319
RH Limbic OFC 5	RH Default pCunPCC 4	0.018	0.0041	(401, 492)	142045
RH DorsAttn Post 5	lAMY-lh	0.018	0.0042	(338, 547)	130508
LH Cont PFCl 4	RH DorsAttn Post 2	0.018	0.0041	(169, 335)	79596
LH DorsAttn Post 13	RH SomMot 49	0.018	0.0042	(98, 333)	49774
LH Vis 28	RH Default PFCdPFCm 6	0.018	0.0041	(27, 479)	15059
RH DorsAttn FEF 1	pGP-rh	0.018	0.0042	(358, 525)	134596
LH DorsAttn Post 19	LH SalVentAttn FrOperIns 8	0.018	0.0042	(104, 124)	52280
LH Vis 3	LH Default Temp 11	0.018	0.0042	(2, 195)	1300
LH Vis 36	RH DorsAttn Post 9	0.018	0.0042	(35, 342)	19102
LH SomMot 46	RH Cont Par 5	0.018	0.0041	(84, 418)	43384
RH Vis 27	RH Default Par 6	0.018	0.0042	(276, 457)	115135
LH DorsAttn Post 6	RH Cont PFCl 6	0.018	0.0041	(91, 428)	46656
RH Cont PFCmp 2	PUT-VA-lh	0.018	0.0042	(450, 539)	148364
RH Vis 32	RH DorsAttn FEF 2	0.018	0.0041	(281, 359)	116412
LH Default PFC 2	RH SalVentAttn Med 9	0.018	0.0041	(207, 392)	93542
LH SomMot 21	RH SomMot 4	0.018	0.0043	(59, 288)	31204
LH SalVentAttn Med 4	RH DorsAttn Post 15	0.018	0.0041	(131, 348)	64276
LH Cont Par 7	RH SalVentAttn FrOperIns 2	0.018	0.0041	(160, 375)	76135
LH Cont PFCv 1	LH Default pCunPCC 11	0.018	0.0042	(175, 246)	81796
LH Default PFC 26	RH SomMot 25	0.018	0.0042	(231, 309)	101487
LH DorsAttn Post 1	RH DorsAttn Post 8	0.018	0.0042	(86, 341)	44244
LH SalVentAttn Med 4	LH Default PFC 24	0.018	0.0041	(131, 229)	64157
LH Default PFC 16	RH SalVentAttn FrOperIns 9	0.018	0.0042	(221, 382)	98285
RH SomMot 34	RH SalVentAttn FrOperIns 5	0.018	0.0042	(318, 378)	125829
RH SomMot 40	RH SalVentAttn FrOperIns 4	0.018	0.0041	(324, 377)	127223
RH SalVentAttn PFCl 1	HIP-body-rh	0.018	0.0041	(383, 505)	139151
LH DorsAttn Post 8	THA-VPl-lh	0.018	0.0041	(93, 535)	47686
RH Default PFCdPFCm 11	aGP-rh	0.018	0.0042	(484, 526)	151292
LH SomMot 45	LH Default pCunPCC 8	0.018	0.0042	(83, 243)	42739
LH Limbic OFC 5	LH Default PFC 4	0.018	0.0042	(142, 209)	68724
LH Cont PFCl 2	LH Default pCunPCC 8	0.018	0.0041	(167, 243)	78733
RH Limbic OFC 6	HIP-tail-lh	0.018	0.0042	(402, 533)	142238
LH Default PFC 20	RH Vis 5	0.018	0.0041	(225, 254)	99479
RH SalVentAttn PFCl 1	RH SalVentAttn Med 5	0.018	0.0041	(383, 388)	139034
LH DorsAttn PrCv 1	RH Default Par 7	0.018	0.0041	(109, 458)	54849
LH DorsAttn Post 14	LH Cont Par 1	0.018	0.0041	(99, 154)	50050
LH Vis 8	LH Cont Cing 3	0.018	0.0041	(7, 181)	4031
RH DorsAttn Post 4	THA-VAia-rh	0.018	0.0041	(337, 503)	130248
LH Default PFC 9	RH Cont PFCl 11	0.018	0.0042	(214, 433)	95984
LH SomMot 34	RH Vis 34	0.018	0.0042	(72, 283)	37543
LH SomMot 43	LH Cont Par 8	0.018	0.0041	(81, 161)	41714
LH Vis 29	LH SomMot 9	0.018	0.0041	(28, 47)	15153
LH SomMot 2	THA-DP-lh	0.018	0.0042	(40, 549)	21889
LH SomMot 18	LH SalVentAttn ParOper 4	0.018	0.0042	(56, 114)	29542
LH DorsAttn Post 2	LH Default pCunPCC 12	0.018	0.0042	(87, 247)	44617
LH Vis 36	RH Vis 12	0.018	0.0041	(35, 261)	19021
LH Default Par 5	HIP-head-m2-rh	0.018	0.0041	(201, 501)	91554
LH Vis 20	RH Vis 30	0.018	0.0042	(19, 279)	10615
LH Vis 8	RH Cont PFCl 9	0.018	0.0041	(7, 431)	4281
LH SomMot 36	LH Cont pCun 2	0.018	0.0041	(74, 177)	38398
LH Vis 2	LH Limbic TempPole 8	0.018	0.0041	(1, 151)	704
RH SalVentAttn TempOccPar 5	CAU-tail-rh	0.018	0.0041	(369, 519)	136680
LH SomMot 10	RH Default Par 8	0.018	0.0042	(48, 459)	25875
RH SomMot 41	RH Cont PFCl 11	0.0179	0.0044	(325, 433)	127508
RH DorsAttn Post 15	HIP-head-l-lh	0.0179	0.0045	(348, 531)	132597
LH Default Temp 8	LH Default pCunPCC 12	0.0179	0.0044	(192, 247)	88087
LH Default PFC 24	THA-DAm-rh	0.0179	0.0045	(229, 510)	101041
RH Vis 33	RH Cont PFCl 12	0.0179	0.0044	(282, 434)	116759
LH Vis 17	RH Vis 12	0.0179	0.0043	(16, 261)	8989
LH SomMot 13	RH SomMot 11	0.0179	0.0044	(51, 295)	27223
LH Default PFC 9	RH Default Par 2	0.0179	0.0045	(214, 453)	96004
LH Cont Par 3	RH Vis 16	0.0179	0.0043	(156, 265)	74443
LH SalVentAttn FrOperIns 10	LH Default pCunPCC 9	0.0179	0.0043	(126, 244)	62047
LH SalVentAttn ParOper 3	RH Default pCunPCC 11	0.0179	0.0044	(113, 499)	56660
LH Default PFC 14	HIP-head-m2-lh	0.0179	0.0044	(219, 528)	97764
LH SomMot 9	LH Cont pCun 1	0.0179	0.0043	(47, 176)	25086
LH SomMot 31	RH Cont pCun 1	0.0179	0.0044	(69, 443)	36254
RH DorsAttn Post 18	RH SalVentAttn Med 11	0.0179	0.0043	(351, 394)	133072
RH SomMot 47	RH DorsAttn FEF 3	0.0179	0.0043	(331, 360)	128788
LH DorsAttn Post 9	PUT-DA-lh	0.0179	0.0044	(94, 540)	48151
LH Limbic TempPole 5	LH Cont PFCl 3	0.0179	0.0044	(148, 168)	71134
LH Default Par 7	RH SomMot 37	0.0179	0.0044	(203, 321)	92077
RH SomMot 29	RH SalVentAttn TempOccPar 1	0.0179	0.0045	(313, 365)	124626
RH SomMot 46	PUT-VA-lh	0.0179	0.0044	(330, 539)	128744
LH Default PFC 8	RH SalVentAttn FrOperIns 6	0.0179	0.0045	(213, 379)	95590
RH SomMot 5	RH SomMot 34	0.0179	0.0045	(289, 318)	118519
LH SalVentAttn TempOcc 1	RH Limbic OFC 4	0.0179	0.0043	(116, 400)	57878
RH SomMot 41	RH DorsAttn PrCv 3	0.0179	0.0043	(325, 364)	127439
RH Cont PFCl 6	RH Default pCunPCC 4	0.0179	0.0044	(428, 492)	145798
LH Default PHC 2	RH DorsAttn Post 10	0.0179	0.0043	(249, 343)	107164
LH DorsAttn PrCv 1	RH Default PFCv 3	0.0179	0.0044	(109, 472)	54863
RH Limbic OFC 3	HIP-head-m2-rh	0.0179	0.0043	(399, 501)	141747
LH Vis 26	LH Default PFC 12	0.0179	0.0043	(25, 217)	13742
LH Limbic TempPole 3	RH Vis 32	0.0179	0.0045	(146, 281)	70434
RH DorsAttn Post 3	RH SalVentAttn TempOccPar 5	0.0179	0.0043	(336, 369)	129897
LH SomMot 17	RH Cont PFCmp 3	0.0179	0.0044	(55, 451)	29381
LH Cont Par 6	lAMY-rh	0.0179	0.0044	(159, 520)	75886
LH SalVentAttn PFCl 1	RH Vis 6	0.0179	0.0045	(127, 255)	62485
LH Vis 30	THA-VAip-lh	0.0179	0.0044	(29, 529)	16160
LH SomMot 9	LH SomMot 10	0.0179	0.0044	(47, 48)	24958
LH Default Par 7	RH Vis 20	0.0179	0.0044	(203, 269)	92025
RH SalVentAttn TempOccPar 7	RH Default PFCv 2	0.0179	0.0043	(371, 471)	136999
RH Vis 9	RH Default Temp 7	0.0179	0.0044	(258, 466)	109987
RH Vis 32	RH SomMot 40	0.0179	0.0043	(281, 324)	116377
LH SomMot 20	RH SomMot 25	0.0179	0.0044	(58, 309)	30730
LH SalVentAttn Med 9	RH DorsAttn Post 11	0.0179	0.0043	(136, 344)	66372
LH Vis 10	RH SomMot 42	0.0179	0.0043	(9, 326)	5267
LH Default pCunPCC 10	RH Default PFCdPFCm 9	0.0179	0.0044	(245, 482)	106077
LH Cont PFCl 5	RH Default Par 3	0.0179	0.0044	(170, 454)	80099
LH Vis 10	RH DorsAttn Post 5	0.0179	0.0044	(9, 338)	5279
LH Vis 36	HIP-tail-lh	0.0179	0.0045	(35, 533)	19293
RH Vis 26	RH Cont PFCmp 1	0.0179	0.0044	(275, 449)	114849
RH DorsAttn Post 21	RH Cont PFCl 11	0.0179	0.0043	(354, 433)	133714
LH Default PFC 23	RH Default PFCdPFCm 3	0.0179	0.0044	(228, 476)	100682
LH DorsAttn Post 17	RH Cont PFCl 12	0.0179	0.0043	(102, 434)	51689
LH Vis 26	RH DorsAttn Post 24	0.0179	0.0044	(25, 357)	13882
LH SomMot 1	LH DorsAttn Post 8	0.0179	0.0044	(39, 93)	20919
RH Cont PFCl 16	RH Default pCunPCC 7	0.0179	0.0043	(438, 495)	147006
LH SomMot 44	LH SomMot 47	0.0179	0.0045	(82, 85)	42110
RH Cont PFCl 8	pGP-lh	0.0179	0.0045	(430, 552)	146107
RH Default pCunPCC 2	PUT-DA-lh	0.0179	0.0044	(490, 540)	151705
LH DorsAttn Post 18	RH SomMot 7	0.0179	0.0043	(103, 291)	51997
LH SalVentAttn Med 1	LH Limbic TempPole 2	0.0179	0.0045	(128, 145)	62801
LH SomMot 43	RH DorsAttn Post 13	0.0179	0.0045	(81, 346)	41899
LH SomMot 25	RH SalVentAttn FrOperIns 5	0.0179	0.0043	(63, 378)	33264
LH SomMot 7	LH SomMot 44	0.0179	0.0044	(45, 82)	23977
LH SomMot 3	LH SomMot 38	0.0179	0.0043	(41, 76)	21929
LH DorsAttn FEF 3	THA-VPm-lh	0.0179	0.0043	(107, 534)	54034
LH Default PFC 10	RH SomMot 36	0.0179	0.0043	(215, 320)	96210
LH Vis 37	RH Cont PFCl 19	0.0179	0.0044	(36, 441)	19719
LH SomMot 28	RH DorsAttn PrCv 1	0.0179	0.0045	(66, 362)	34715
LH Default PFC 21	HIP-head-l-rh	0.0179	0.0043	(226, 504)	100057
LH DorsAttn Post 4	RH DorsAttn Post 3	0.0179	0.0044	(89, 336)	45637
LH Cont pCun 2	RH DorsAttn Post 10	0.0179	0.0043	(177, 343)	82648
LH Vis 15	RH Vis 16	0.0179	0.0043	(14, 265)	7916
LH Default Par 3	RH Default pCunPCC 4	0.0179	0.0044	(199, 492)	90838
RH SomMot 30	RH Default pCunPCC 9	0.0179	0.0043	(314, 497)	124998
LH Default PFC 28	RH Cont Cing 2	0.0179	0.0045	(233, 447)	102268
LH Cont Par 3	RH DorsAttn Post 6	0.0179	0.0044	(156, 339)	74517
LH DorsAttn PrCv 2	LH Default Par 1	0.0179	0.0045	(110, 197)	55032
LH Vis 3	LH SomMot 8	0.0179	0.0044	(2, 46)	1151
LH SomMot 5	RH Cont PFCmp 3	0.0179	0.0045	(43, 451)	23327
LH Vis 16	LH Vis 28	0.0179	0.0045	(15, 27)	8217
RH SalVentAttn FrOperIns 1	RH SalVentAttn Med 1	0.0179	0.0044	(374, 384)	137455
LH SomMot 7	RH DorsAttn Post 20	0.0179	0.0045	(45, 353)	24248
RH Cont pCun 1	RH Default PFCdPFCm 8	0.0179	0.0044	(443, 481)	147557
LH Cont Par 7	LH Default PFC 7	0.0179	0.0043	(160, 212)	75972
LH SomMot 33	LH SalVentAttn FrOperIns 3	0.0179	0.0044	(71, 119)	36897
LH Default Par 8	RH Limbic OFC 3	0.0179	0.0045	(204, 399)	92505
LH Vis 9	LH SomMot 18	0.0179	0.0045	(8, 56)	4452
RH Default PFCdPFCm 8	THA-DAm-rh	0.0179	0.0044	(481, 510)	151063
LH Default PFC 20	PUT-DA-rh	0.0179	0.0043	(225, 513)	99738
LH SomMot 27	RH SalVentAttn Med 5	0.0179	0.0044	(65, 388)	34253
LH Vis 19	THA-DAl-rh	0.0179	0.0043	(18, 511)	10312
LH Default PFC 30	RH Default PFCv 1	0.0179	0.0044	(235, 470)	102930
LH DorsAttn Post 5	RH Cont PFCmp 3	0.0179	0.0043	(90, 451)	46216
RH Vis 27	RH SomMot 13	0.0179	0.0043	(276, 297)	114975
LH SalVentAttn FrOperIns 3	RH Default Par 8	0.0179	0.0045	(119, 459)	59245
LH Default PFC 4	RH Cont Par 5	0.0179	0.0044	(209, 418)	94259
LH Vis 26	LH DorsAttn PrCv 2	0.0179	0.0044	(25, 110)	13635
LH Vis 8	RH Cont PFCl 15	0.0179	0.0045	(7, 437)	4287
RH Vis 7	NAc-core-lh	0.0179	0.0044	(256, 551)	109479
HIP-body-rh	HIP-head-l-lh	0.0179	0.0044	(505, 531)	152536
LH DorsAttn Post 11	RH Cont PFCmp 1	0.0179	0.0044	(96, 449)	48977
LH Limbic TempPole 3	RH Default Par 8	0.0179	0.0044	(146, 459)	70612
LH Cont PFCl 8	RH SomMot 10	0.0179	0.0045	(173, 294)	81085
LH Cont PFCl 8	RH SomMot 15	0.0179	0.0044	(173, 299)	81090
LH SalVentAttn FrOperIns 8	RH DorsAttn Post 13	0.0179	0.0044	(124, 346)	61292
LH SalVentAttn TempOcc 1	LH Default PFC 8	0.0179	0.0045	(116, 213)	57691
LH Limbic TempPole 10	RH Cont pCun 3	0.0179	0.0043	(153, 445)	73426
RH DorsAttn Post 9	RH Default Par 5	0.0179	0.0044	(342, 456)	131271
LH Cont Par 6	RH Cont PFCl 3	0.0179	0.0043	(159, 425)	75791
LH Limbic TempPole 7	RH Vis 34	0.0179	0.0045	(150, 283)	72058
RH SalVentAttn TempOccPar 2	RH Default PFCv 2	0.0179	0.0045	(366, 471)	136074
RH Limbic TempPole 5	mAMY-rh	0.0179	0.0044	(408, 521)	143117
LH DorsAttn Post 11	LH Default PFC 11	0.0179	0.0045	(96, 216)	48744
LH Default pCunPCC 3	RH Vis 18	0.0179	0.0043	(238, 267)	103678
LH Default PFC 24	RH SomMot 41	0.0179	0.0044	(229, 325)	100856
LH Vis 34	LH SalVentAttn FrOperIns 8	0.0179	0.0043	(33, 124)	17845
RH DorsAttn Post 7	RH Default PFCdPFCm 7	0.0179	0.0045	(340, 480)	130870
LH Limbic TempPole 5	RH SalVentAttn Med 8	0.0179	0.0044	(148, 391)	71357
LH DorsAttn Post 9	RH Limbic OFC 3	0.0179	0.0043	(94, 399)	48010
LH Cont pCun 3	LH Default Temp 11	0.0179	0.0044	(178, 195)	82876
LH Default PFC 30	HIP-body-lh	0.0179	0.0044	(235, 532)	102992
LH Cont Par 1	HIP-tail-lh	0.0179	0.0043	(154, 533)	73914
LH Limbic TempPole 7	NAc-shell-lh	0.0179	0.0044	(150, 550)	72325
LH Default Par 8	RH Default Temp 9	0.0179	0.0044	(204, 468)	92574
LH Default PFC 3	RH SomMot 46	0.0179	0.0045	(208, 330)	93826
RH SomMot 48	RH Limbic OFC 7	0.0179	0.0043	(332, 403)	129053
RH Vis 22	RH Cont Par 6	0.0179	0.0043	(271, 419)	113697
LH Default PFC 28	RH SomMot 42	0.0179	0.0044	(233, 326)	102147
RH Vis 5	RH Default Temp 1	0.0179	0.0045	(254, 460)	108791
RH Vis 5	RH Default Temp 9	0.0179	0.0044	(254, 468)	108799
LH SomMot 9	RH SomMot 25	0.0179	0.0043	(47, 309)	25219
RH SalVentAttn Med 6	RH Default PFCdPFCm 6	0.0179	0.0043	(389, 479)	140130
LH Default Temp 12	RH Default PFCdPFCm 12	0.0179	0.0043	(196, 485)	89763
LH Default Temp 12	RH Default Par 7	0.0179	0.0045	(196, 458)	89736
LH Default Temp 12	RH Cont PFCl 20	0.0179	0.0044	(196, 442)	89720
LH SalVentAttn Med 4	RH Cont PFCl 20	0.0179	0.0044	(131, 442)	64370
RH SomMot 32	RH SalVentAttn Med 6	0.0179	0.0043	(316, 389)	125367
LH Default PFC 12	pGP-rh	0.0179	0.0044	(217, 525)	97090
RH SomMot 32	RH Default Par 6	0.0179	0.0043	(316, 457)	125435
LH SomMot 9	RH SomMot 26	0.0179	0.0044	(47, 310)	25220
LH DorsAttn Post 8	RH DorsAttn Post 20	0.0179	0.0043	(93, 353)	47504
LH DorsAttn Post 6	RH Default PFCdPFCm 11	0.0179	0.0044	(91, 484)	46712
LH SomMot 10	RH DorsAttn Post 21	0.0179	0.0043	(48, 354)	25770
LH Default PFC 14	RH Limbic TempPole 9	0.0179	0.0045	(219, 412)	97648
RH SomMot 34	RH SomMot 35	0.0179	0.0045	(318, 319)	125770
LH DorsAttn Post 5	RH Default PFCdPFCm 14	0.0179	0.0045	(90, 487)	46252
LH Vis 36	RH Default PFCdPFCm 14	0.0179	0.0043	(35, 487)	19247
LH SomMot 12	LH SalVentAttn FrOperIns 8	0.0179	0.0044	(50, 124)	26549
LH Limbic OFC 2	LH Default PFC 20	0.0179	0.0044	(139, 225)	67501
LH Default PFC 8	RH SomMot 15	0.0179	0.0045	(213, 299)	95510
LH Vis 23	RH Cont PFCmp 1	0.0179	0.0044	(22, 449)	12384
LH SomMot 25	RH Cont PFCl 15	0.0179	0.0044	(63, 437)	33323
LH Cont Par 7	RH SomMot 5	0.0179	0.0044	(160, 289)	76049
RH Default pCunPCC 11	HIP-head-m1-lh	0.0179	0.0043	(499, 527)	152223
LH Default pCunPCC 4	RH DorsAttn FEF 1	0.0179	0.0045	(239, 358)	104084
LH Vis 13	LH Default PFC 17	0.0179	0.0044	(12, 222)	6792
LH Default PFC 23	RH Default PFCv 1	0.0179	0.0043	(228, 470)	100676
LH DorsAttn Post 5	RH Limbic TempPole 1	0.0179	0.0044	(90, 404)	46169
LH Vis 4	RH Cont PFCl 9	0.0179	0.0043	(3, 431)	2087
RH Limbic OFC 2	PUT-VP-rh	0.0179	0.0044	(398, 514)	141605
LH DorsAttn FEF 1	RH Default pCunPCC 4	0.0179	0.0044	(105, 492)	53097
LH Vis 25	RH Vis 6	0.0179	0.0044	(24, 255)	13251
LH Cont pCun 3	RH Vis 5	0.0179	0.0043	(178, 254)	82935
LH SomMot 14	RH SomMot 11	0.0179	0.0044	(52, 295)	27725
RH Default PFCv 2	lAMY-lh	0.0179	0.0044	(471, 547)	150325
LH SalVentAttn ParOper 4	RH SomMot 18	0.0179	0.0044	(114, 302)	56903
LH SomMot 3	RH Default PFCv 4	0.0179	0.0043	(41, 473)	22326
LH SomMot 30	LH SalVentAttn Med 7	0.0179	0.0045	(68, 134)	35460
LH DorsAttn Post 6	LH Cont PFCl 9	0.0179	0.0044	(91, 174)	46402
LH DorsAttn Post 14	RH Default PFCdPFCm 11	0.0179	0.0043	(99, 484)	50380
RH Limbic TempPole 7	HIP-tail-rh	0.0179	0.0044	(410, 506)	143391
LH Vis 21	LH Limbic OFC 4	0.0179	0.0043	(20, 141)	11011
LH SomMot 10	LH Default PFC 8	0.0179	0.0043	(48, 213)	25629
RH Cont Par 6	RH Default PFCdPFCm 1	0.0179	0.0045	(419, 474)	144610
LH Default Temp 6	CAU-body-lh	0.0179	0.0045	(190, 545)	87660
RH Vis 4	pGP-rh	0.0179	0.0044	(253, 525)	108556
RH DorsAttn Post 5	RH SalVentAttn TempOccPar 6	0.0179	0.0043	(338, 370)	130331
LH Vis 23	RH Cont PFCl 14	0.0179	0.0044	(22, 436)	12371
LH DorsAttn Post 5	RH Limbic TempPole 4	0.0179	0.0043	(90, 407)	46172
LH Limbic TempPole 7	CAU-VA-lh	0.0179	0.0045	(150, 543)	72318
LH SalVentAttn Med 2	RH Default PFCdPFCm 8	0.0179	0.0044	(129, 481)	63562
LH SomMot 47	RH Default Par 5	0.0179	0.0043	(85, 456)	43891
LH SomMot 44	RH Default PFCdPFCm 10	0.0179	0.0044	(82, 483)	42508
LH Cont PFCl 3	HIP-body-rh	0.0179	0.0044	(168, 505)	79381
LH Vis 11	LH SalVentAttn PFCl 1	0.0179	0.0044	(10, 127)	5612
LH Default Par 9	RH SomMot 48	0.0179	0.0044	(205, 332)	92787
LH Cont PFCl 2	HIP-head-m2-rh	0.0179	0.0044	(167, 501)	78991
LH Vis 15	RH Vis 35	0.0179	0.0044	(14, 284)	7935
LH Limbic OFC 1	RH Default pCunPCC 6	0.0179	0.0043	(138, 494)	67355
LH Vis 2	LH SalVentAttn FrOperIns 6	0.0179	0.0044	(1, 122)	675
LH Cont pCun 2	RH DorsAttn PrCv 2	0.0179	0.0044	(177, 363)	82668
LH Vis 7	THA-DAm-rh	0.0179	0.0043	(6, 510)	3813
LH Vis 11	LH SomMot 21	0.0179	0.0044	(10, 59)	5544
RH Default Temp 3	RH Default pCunPCC 9	0.0179	0.0044	(462, 497)	149492
LH Default PFC 29	RH Default Temp 4	0.0179	0.0044	(234, 463)	102604
RH DorsAttn Post 13	RH Limbic TempPole 10	0.0179	0.0045	(346, 413)	132066
LH Vis 3	LH SalVentAttn FrOperIns 2	0.0179	0.0043	(2, 118)	1223
LH Default pCunPCC 3	RH Default PFCdPFCm 8	0.0179	0.0044	(238, 481)	103892
LH Cont PFCl 6	NAc-core-rh	0.0179	0.0043	(171, 524)	80552
RH SomMot 37	RH Default PFCdPFCm 8	0.0179	0.0044	(321, 481)	126634
LH SalVentAttn FrOperIns 1	RH Default pCunPCC 2	0.0178	0.0047	(117, 490)	58405
LH Vis 29	RH Cont PFCl 8	0.0178	0.0046	(28, 430)	15536
LH Default PFC 12	RH Cont PFCl 19	0.0178	0.0045	(217, 441)	97006
LH Default PFC 12	RH Cont PFCl 7	0.0178	0.0046	(217, 429)	96994
LH Default pCunPCC 1	RH DorsAttn Post 19	0.0178	0.0046	(236, 352)	103130
LH SalVentAttn PFCl 1	LH Cont PFCl 8	0.0178	0.0046	(127, 173)	62403
LH Default PFC 14	RH SomMot 4	0.0178	0.0045	(219, 288)	97524
LH DorsAttn FEF 1	LH DorsAttn FEF 4	0.0178	0.0046	(105, 108)	52713
RH Limbic TempPole 4	HIP-head-m2-rh	0.0178	0.0047	(407, 501)	142951
LH Default PHC 2	PUT-DP-rh	0.0178	0.0047	(249, 515)	107336
LH DorsAttn Post 17	LH Default PFC 16	0.0178	0.0045	(102, 221)	51476
RH Cont PFCl 9	RH Default PFCdPFCm 11	0.0178	0.0045	(431, 484)	146162
LH Cont PFCd 2	RH DorsAttn Post 18	0.0178	0.0046	(164, 351)	77677
HIP-head-m2-lh	PUT-DA-lh	0.0178	0.0047	(528, 540)	153396
RH DorsAttn Post 20	RH Default Par 4	0.0178	0.0045	(353, 455)	133536
LH Vis 17	RH Default PFCdPFCm 11	0.0178	0.0047	(16, 484)	9212
LH SomMot 6	LH DorsAttn Post 8	0.0178	0.0046	(44, 93)	23479
LH Default pCunPCC 3	HIP-head-m2-rh	0.0178	0.0046	(238, 501)	103912
RH SomMot 49	HIP-body-rh	0.0178	0.0046	(333, 505)	129376
LH Limbic TempPole 10	RH SalVentAttn Med 4	0.0178	0.0045	(153, 387)	73368
LH SomMot 5	LH SomMot 22	0.0178	0.0046	(43, 60)	22936
LH DorsAttn Post 9	RH Default PFCdPFCm 9	0.0178	0.0046	(94, 482)	48093
LH DorsAttn Post 5	RH Default PFCdPFCm 5	0.0178	0.0047	(90, 478)	46243
LH SalVentAttn Med 5	RH SomMot 10	0.0178	0.0046	(132, 294)	64644
LH Vis 28	RH Vis 4	0.0178	0.0045	(27, 253)	14833
LH SalVentAttn FrOperIns 7	RH SomMot 31	0.0178	0.0045	(123, 315)	60831
LH Vis 4	RH Vis 23	0.0178	0.0045	(3, 272)	1928
LH SalVentAttn PFCl 1	RH SalVentAttn TempOccPar 2	0.0178	0.0047	(127, 366)	62596
LH SalVentAttn PFCl 1	RH SalVentAttn Med 10	0.0178	0.0046	(127, 393)	62623
LH Vis 10	LH Vis 14	0.0178	0.0046	(9, 13)	4954
LH Cont Par 8	RH SalVentAttn Med 2	0.0178	0.0045	(161, 385)	76538
LH Vis 13	RH DorsAttn Post 2	0.0178	0.0047	(12, 335)	6905
LH Default PFC 29	RH SalVentAttn PrC 1	0.0178	0.0047	(234, 373)	102514
LH SomMot 3	LH Cont PFCmp 3	0.0178	0.0045	(41, 184)	22037
RH Cont PFCl 14	CAU-DA-rh	0.0178	0.0046	(436, 517)	146795
RH SomMot 38	RH Cont PFCl 11	0.0178	0.0046	(322, 433)	126818
LH Limbic TempPole 7	RH Default PFCdPFCm 6	0.0178	0.0046	(150, 479)	72254
RH DorsAttn Post 1	RH Default PFCdPFCm 1	0.0178	0.0047	(334, 474)	129565
LH Cont Par 8	mAMY-rh	0.0178	0.0045	(161, 521)	76674
LH Default Temp 3	RH Default PFCdPFCm 1	0.0178	0.0045	(187, 474)	86494
RH SalVentAttn Med 4	RH Default Par 5	0.0178	0.0047	(387, 456)	139776
LH Cont PFCd 1	THA-DP-lh	0.0178	0.0045	(163, 549)	77485
LH Cont PFCv 1	LH Default Temp 7	0.0178	0.0045	(175, 191)	81741
LH Cont PFCmp 2	LH Default PFC 22	0.0178	0.0045	(183, 227)	84773
LH SalVentAttn FrOperIns 10	RH Default Par 5	0.0178	0.0047	(126, 456)	62259
LH Default PFC 25	RH DorsAttn Post 17	0.0178	0.0045	(230, 350)	101205
LH Cont PFCmp 3	RH DorsAttn Post 22	0.0178	0.0045	(184, 355)	85271
THA-VAip-lh	pGP-lh	0.0178	0.0046	(529, 552)	153433
LH Cont Par 5	RH Default Temp 8	0.0178	0.0046	(158, 467)	75438
LH SalVentAttn Med 5	LH Cont pCun 1	0.0178	0.0045	(132, 176)	64526
RH Cont PFCv 1	HIP-head-m2-rh	0.0178	0.0046	(422, 501)	145036
RH SomMot 4	RH SomMot 43	0.0178	0.0046	(288, 327)	118263
LH Cont pCun 1	RH SalVentAttn PrC 1	0.0178	0.0047	(176, 373)	82301
LH Default pCunPCC 11	RH Default PFCdPFCm 2	0.0178	0.0046	(246, 475)	106378
LH SomMot 23	RH SomMot 46	0.0178	0.0046	(61, 330)	32233
LH Vis 36	RH SomMot 29	0.0178	0.0045	(35, 313)	19073
RH Default PFCdPFCm 13	PUT-VP-lh	0.0178	0.0047	(486, 541)	151444
RH Default Par 8	RH Default PFCdPFCm 1	0.0178	0.0045	(459, 474)	149190
LH SalVentAttn Med 4	RH Default PFCdPFCm 1	0.0178	0.0046	(131, 474)	64402
LH SomMot 44	RH Cont PFCl 19	0.0178	0.0046	(82, 441)	42466
LH Default PFC 4	RH Vis 32	0.0178	0.0047	(209, 281)	94122
LH Vis 26	LH Default Par 6	0.0178	0.0045	(25, 202)	13727
LH SomMot 44	RH Cont PFCl 5	0.0178	0.0047	(82, 427)	42452
LH Default PFC 22	RH Vis 28	0.0178	0.0046	(227, 277)	100157
LH DorsAttn Post 12	RH Cont PFCl 12	0.0178	0.0046	(97, 434)	49419
LH DorsAttn Post 12	RH Cont PFCl 11	0.0178	0.0045	(97, 433)	49418
LH Cont PFCl 7	RH Default Par 7	0.0178	0.0045	(172, 458)	80868
LH Cont PFCl 3	RH Limbic TempPole 9	0.0178	0.0047	(168, 412)	79288
RH Cont Par 1	PUT-VA-lh	0.0178	0.0046	(414, 539)	143990
LH Vis 6	RH Vis 3	0.0178	0.0047	(5, 252)	3007
LH SalVentAttn FrOperIns 2	LH Cont Cing 2	0.0178	0.0046	(118, 180)	58531
RH Vis 14	RH SomMot 2	0.0178	0.0047	(263, 286)	111272
LH DorsAttn Post 3	RH Vis 26	0.0178	0.0046	(88, 275)	45111
LH SalVentAttn FrOperIns 9	RH SalVentAttn FrOperIns 7	0.0178	0.0046	(125, 380)	61755
LH SomMot 32	LH SomMot 38	0.0178	0.0046	(70, 76)	36371
LH Default Par 8	RH Limbic TempPole 7	0.0178	0.0045	(204, 410)	92516
LH Default Par 6	RH Default PFCv 3	0.0178	0.0046	(202, 472)	91877
RH Vis 5	RH Default Temp 4	0.0178	0.0045	(254, 463)	108794
LH SomMot 16	LH SalVentAttn FrOperIns 3	0.0178	0.0046	(54, 119)	28550
RH Vis 35	RH SomMot 32	0.0178	0.0046	(284, 316)	117182
LH SalVentAttn FrOperIns 1	THA-VAia-lh	0.0178	0.0046	(117, 530)	58445
LH Default Par 8	mAMY-rh	0.0178	0.0047	(204, 521)	92627
LH SalVentAttn FrOperIns 1	RH Cont pCun 2	0.0178	0.0046	(117, 444)	58359
RH Cont PFCl 10	HIP-body-rh	0.0178	0.0046	(432, 505)	146305
LH Default Temp 1	RH Default PFCdPFCm 6	0.0178	0.0047	(185, 479)	85764
RH Cont Par 3	RH Cont PFCl 6	0.0178	0.0047	(416, 428)	144156
LH SomMot 39	RH SalVentAttn PFCl 1	0.0178	0.0046	(77, 383)	40038
LH DorsAttn FEF 3	RH Default PFCv 3	0.0178	0.0045	(107, 472)	53972
LH SomMot 21	RH SalVentAttn Med 5	0.0178	0.0045	(59, 388)	31304
LH Vis 29	RH DorsAttn Post 3	0.0178	0.0045	(28, 336)	15442
RH SomMot 49	NAc-shell-rh	0.0178	0.0046	(333, 523)	129394
LH SalVentAttn Med 4	RH SalVentAttn FrOperIns 9	0.0178	0.0046	(131, 382)	64310
LH SomMot 6	RH SalVentAttn TempOccPar 6	0.0178	0.0046	(44, 370)	23756
RH SalVentAttn TempOccPar 1	RH SalVentAttn Med 5	0.0178	0.0045	(365, 388)	135803
LH Default PFC 2	RH DorsAttn Post 19	0.0178	0.0046	(207, 352)	93502
LH SomMot 24	THA-VAip-lh	0.0178	0.0045	(62, 529)	32924
LH Cont Par 6	RH SomMot 25	0.0178	0.0046	(159, 309)	75675
RH Default Temp 2	RH Default PFCv 3	0.0178	0.0047	(461, 472)	149375
RH SomMot 35	RH SomMot 48	0.0178	0.0047	(319, 332)	126018
LH Default Par 3	RH Cont PFCl 19	0.0178	0.0046	(199, 441)	90787
LH Cont Par 6	RH Default PFCdPFCm 4	0.0178	0.0047	(159, 477)	75843
LH Vis 26	LH Cont PFCl 5	0.0178	0.0045	(25, 170)	13695
LH Default PFC 16	RH Default Par 8	0.0178	0.0045	(221, 459)	98362
LH Default pCunPCC 12	CAU-VA-rh	0.0178	0.0046	(247, 516)	106726
LH SomMot 36	RH Cont PFCl 7	0.0178	0.0047	(74, 429)	38650
LH Default PFC 13	RH SomMot 13	0.0178	0.0047	(218, 297)	97198
LH Default PHC 2	RH SalVentAttn FrOperIns 2	0.0178	0.0046	(249, 375)	107196
RH Limbic OFC 7	RH Cont PFCl 1	0.0178	0.0046	(403, 423)	142279
LH Cont PFCl 2	RH SomMot 46	0.0178	0.0046	(167, 330)	78820
RH DorsAttn Post 19	RH Cont PFCl 18	0.0178	0.0045	(352, 440)	133320
RH SomMot 7	RH Cont Par 2	0.0178	0.0047	(291, 415)	119143
LH SomMot 42	RH SalVentAttn PrC 1	0.0178	0.0045	(80, 373)	41453
LH SomMot 30	RH SomMot 20	0.0178	0.0046	(68, 304)	35630
RH Limbic OFC 2	THA-VAip-lh	0.0178	0.0045	(398, 529)	141620
LH Default PFC 27	RH SomMot 49	0.0178	0.0047	(232, 333)	101833
LH SomMot 28	RH SalVentAttn TempOccPar 6	0.0178	0.0047	(66, 370)	34723
RH SomMot 48	HIP-head-m1-rh	0.0178	0.0045	(332, 500)	129150
LH DorsAttn Post 10	RH Default Temp 1	0.0178	0.0046	(95, 460)	48530
LH Limbic TempPole 8	RH Vis 29	0.0178	0.0046	(151, 278)	72456
LH Vis 17	LH Default pCunPCC 7	0.0178	0.0045	(16, 242)	8970
LH SomMot 6	RH Vis 27	0.0178	0.0046	(44, 276)	23662
RH Limbic OFC 5	RH Cont PFCl 4	0.0178	0.0045	(401, 426)	141979
LH SalVentAttn TempOcc 1	RH DorsAttn Post 14	0.0178	0.0046	(116, 347)	57825
LH DorsAttn FEF 1	RH SalVentAttn TempOccPar 3	0.0178	0.0046	(105, 367)	52972
LH Vis 6	RH Cont PFCl 13	0.0178	0.0046	(5, 435)	3190
LH SalVentAttn Med 10	RH Cont Cing 2	0.0178	0.0046	(137, 447)	66892
LH SomMot 43	RH DorsAttn Post 2	0.0178	0.0045	(81, 335)	41888
RH DorsAttn Post 14	NAc-core-lh	0.0178	0.0045	(347, 551)	132411
LH SalVentAttn FrOperIns 3	RH SomMot 45	0.0178	0.0045	(119, 329)	59115
RH Cont PFCmp 3	RH Default Temp 7	0.0178	0.0047	(451, 466)	148394
RH SomMot 12	RH SalVentAttn Med 8	0.0178	0.0045	(296, 391)	120419
RH Cont Cing 2	RH Default PFCdPFCm 5	0.0178	0.0045	(447, 478)	147988
LH SomMot 42	RH Cont pCun 1	0.0178	0.0045	(80, 443)	41523
RH SalVentAttn Med 13	RH Cont PFCv 1	0.0178	0.0045	(396, 422)	141200
RH Cont PFCl 14	RH Default pCunPCC 10	0.0178	0.0046	(436, 498)	146776
LH Vis 30	NAc-shell-rh	0.0178	0.0047	(29, 523)	16154
LH Cont pCun 1	RH Vis 12	0.0178	0.0046	(176, 261)	82189
LH Default Par 9	RH Default pCunPCC 6	0.0178	0.0046	(205, 494)	92949
LH Cont Par 7	RH Cont Par 2	0.0178	0.0045	(160, 415)	76175
LH DorsAttn Post 2	HIP-body-rh	0.0178	0.0046	(87, 505)	44875
LH Vis 3	RH Vis 34	0.0178	0.0045	(2, 283)	1388
LH Default pCunPCC 2	RH DorsAttn Post 19	0.0178	0.0046	(237, 352)	103447
LH Default PFC 16	RH Default pCunPCC 9	0.0178	0.0047	(221, 497)	98400
LH DorsAttn Post 5	RH SalVentAttn TempOccPar 7	0.0178	0.0047	(90, 371)	46136
LH SomMot 20	LH SalVentAttn ParOper 2	0.0178	0.0047	(58, 112)	30533
LH SomMot 5	RH SomMot 26	0.0178	0.0046	(43, 310)	23186
LH SomMot 14	RH Cont PFCmp 3	0.0178	0.0046	(52, 451)	27881
LH SalVentAttn ParOper 3	RH Vis 8	0.0178	0.0046	(113, 257)	56418
LH DorsAttn Post 13	RH Cont PFCl 11	0.0178	0.0045	(98, 433)	49874
LH Cont pCun 3	RH SomMot 13	0.0178	0.0046	(178, 297)	82978
LH SomMot 17	RH DorsAttn Post 19	0.0178	0.0046	(55, 352)	29282
LH Cont PFCl 5	RH SalVentAttn TempOccPar 3	0.0178	0.0046	(170, 367)	80012
RH Vis 22	HIP-head-m1-rh	0.0178	0.0046	(271, 500)	113778
LH SalVentAttn Med 8	RH SomMot 49	0.0178	0.0046	(135, 333)	65943
LH Vis 14	RH Default PFCdPFCm 11	0.0178	0.0046	(13, 484)	7595
LH Default PFC 3	RH DorsAttn PrCv 1	0.0178	0.0046	(208, 362)	93858
LH Default Temp 12	LH Default pCunPCC 12	0.0178	0.0047	(196, 247)	89525
RH SomMot 46	RH Default PFCdPFCm 9	0.0178	0.0046	(330, 482)	128687
LH Default PFC 15	RH Cont PFCl 1	0.0178	0.0045	(220, 423)	97993
LH Default PFC 9	RH SomMot 46	0.0178	0.0046	(214, 330)	95881
LH SomMot 35	RH SalVentAttn Med 8	0.0178	0.0045	(73, 391)	38132
LH Default PFC 9	RH Cont Par 6	0.0178	0.0046	(214, 419)	95970
LH SomMot 12	RH SalVentAttn Med 4	0.0178	0.0046	(50, 387)	26812
LH SomMot 3	RH SomMot 19	0.0178	0.0047	(41, 303)	22156
RH Vis 5	NAc-core-rh	0.0178	0.0047	(254, 524)	108855
LH Default pCunPCC 9	RH Vis 33	0.0178	0.0046	(244, 282)	105568
LH SomMot 41	LH Default Par 6	0.0178	0.0046	(79, 202)	40808
LH SomMot 11	PUT-DP-lh	0.0178	0.0045	(49, 542)	26463
LH SomMot 41	LH SomMot 42	0.0178	0.0046	(79, 80)	40686
LH Cont PFCl 6	RH SalVentAttn FrOperIns 6	0.0178	0.0045	(171, 379)	80407
LH SalVentAttn ParOper 4	RH SalVentAttn TempOccPar 7	0.0178	0.0045	(114, 371)	56972
LH DorsAttn FEF 4	RH DorsAttn Post 12	0.0178	0.0046	(108, 345)	54291
LH SomMot 31	LH SalVentAttn Med 1	0.0178	0.0046	(69, 128)	35939
LH SomMot 14	LH Default Par 8	0.0178	0.0047	(52, 204)	27634
LH Limbic OFC 2	RH Default pCunPCC 4	0.0178	0.0047	(139, 492)	67768
LH Vis 2	RH DorsAttn Post 13	0.0178	0.0045	(1, 346)	899
LH Vis 5	RH Cont pCun 3	0.0178	0.0046	(4, 445)	2651
LH SalVentAttn ParOper 4	RH SomMot 7	0.0178	0.0047	(114, 291)	56892
LH SomMot 42	LH Cont Par 8	0.0178	0.0045	(80, 161)	41241
LH Vis 17	RH DorsAttn Post 2	0.0178	0.0045	(16, 335)	9063
RH Vis 11	RH Default PFCv 1	0.0178	0.0047	(260, 470)	110580
RH DorsAttn PrCv 3	RH SalVentAttn FrOperIns 4	0.0178	0.0047	(364, 377)	135603
RH Cont PFCmp 1	CAU-VA-lh	0.0178	0.0046	(449, 543)	148264
LH SomMot 31	RH DorsAttn Post 5	0.0178	0.0047	(69, 338)	36149
LH Default PFC 30	RH Limbic OFC 7	0.0178	0.0046	(235, 403)	102863
LH SomMot 10	aGP-lh	0.0178	0.0047	(48, 553)	25969
LH Default PFC 13	RH Vis 14	0.0178	0.0046	(218, 263)	97164
LH DorsAttn Post 11	RH Default PFCdPFCm 5	0.0178	0.0045	(96, 478)	49006
LH Vis 36	LH DorsAttn Post 4	0.0178	0.0045	(35, 89)	18849
LH SalVentAttn Med 2	RH SalVentAttn PFCl 1	0.0178	0.0045	(129, 383)	63464
RH Limbic TempPole 4	RH Limbic TempPole 9	0.0178	0.0046	(407, 412)	142862
LH Vis 4	RH Vis 26	0.0178	0.0046	(3, 275)	1931
LH Default PHC 2	RH Vis 6	0.0178	0.0045	(249, 255)	107076
RH Default PFCdPFCm 9	CAU-VA-lh	0.0178	0.0045	(482, 543)	151168
LH SalVentAttn FrOperIns 5	LH Cont pCun 1	0.0178	0.0047	(121, 176)	59829
RH Default Par 3	RH Default PFCdPFCm 3	0.0178	0.0047	(454, 476)	148707
LH SalVentAttn Med 6	LH Default PHC 1	0.0178	0.0045	(133, 248)	65019
LH Default Temp 4	LH Default PFC 19	0.0178	0.0045	(188, 224)	86610
LH Default Par 4	RH Cont PFCl 15	0.0178	0.0047	(200, 437)	91137
RH DorsAttn FEF 2	RH Cont PFCl 9	0.0178	0.0046	(359, 431)	134697
LH SalVentAttn FrOperIns 3	HIP-head-m1-lh	0.0178	0.0047	(119, 527)	59313
RH Vis 19	RH DorsAttn PrCv 2	0.0177	0.0048	(268, 363)	112789
LH SomMot 10	LH Default pCunPCC 6	0.0177	0.0048	(48, 241)	25657
LH Cont PFCl 1	LH Default PFC 8	0.0177	0.0047	(166, 213)	78316
LH Default Par 5	LH Default PFC 1	0.0177	0.0049	(201, 206)	91259
LH Cont PFCv 1	RH Default PFCdPFCm 15	0.0177	0.0049	(175, 488)	82038
RH SomMot 25	RH Cont PFCmp 3	0.0177	0.0048	(309, 451)	123742
LH Vis 21	HIP-head-l-rh	0.0177	0.0049	(20, 504)	11374
LH Default Par 8	RH DorsAttn PrCv 1	0.0177	0.0049	(204, 362)	92468
LH SomMot 45	RH Default pCunPCC 8	0.0177	0.0049	(83, 496)	42992
LH DorsAttn Post 4	RH SomMot 26	0.0177	0.0048	(89, 310)	45611
RH Cont PFCl 12	NAc-core-rh	0.0177	0.0049	(434, 524)	146565
LH Default pCunPCC 4	RH Default PFCdPFCm 1	0.0177	0.0049	(239, 474)	104200
LH Default pCunPCC 3	THA-VPl-rh	0.0177	0.0048	(238, 508)	103919
LH DorsAttn Post 3	LH Cont pCun 3	0.0177	0.0048	(88, 178)	45014
RH DorsAttn PrCv 2	RH Limbic OFC 3	0.0177	0.0048	(363, 399)	135435
RH Limbic OFC 1	RH Limbic TempPole 6	0.0177	0.0049	(397, 409)	141344
LH DorsAttn Post 2	RH Vis 26	0.0177	0.0049	(87, 275)	44645
RH Cont PFCl 5	RH Default Temp 1	0.0177	0.005	(427, 460)	145640
LH SomMot 13	LH DorsAttn Post 6	0.0177	0.0049	(51, 91)	27019
LH DorsAttn Post 11	PUT-DP-rh	0.0177	0.0047	(96, 515)	49043
LH Vis 17	LH SalVentAttn PFCl 1	0.0177	0.0049	(16, 127)	8855
LH SomMot 20	RH SalVentAttn TempOccPar 8	0.0177	0.0048	(58, 372)	30793
LH Default PFC 4	LH Default pCunPCC 7	0.0177	0.005	(209, 242)	94083
LH Vis 39	LH Cont PFCmp 1	0.0177	0.0049	(38, 182)	20493
LH SomMot 13	LH Cont pCun 2	0.0177	0.0049	(51, 177)	27105
RH DorsAttn Post 3	RH Cont PFCl 7	0.0177	0.0049	(336, 429)	129957
RH SomMot 48	RH SalVentAttn Med 12	0.0177	0.0048	(332, 395)	129045
LH Cont PFCl 4	RH Cont Cing 1	0.0177	0.0049	(169, 446)	79707
LH SalVentAttn Med 10	LH Cont PFCl 3	0.0177	0.0048	(137, 168)	66613
LH DorsAttn FEF 4	LH SalVentAttn Med 6	0.0177	0.0049	(108, 133)	54079
LH Cont OFC 1	LH Default PHC 1	0.0177	0.0047	(165, 248)	77963
LH SomMot 29	LH SalVentAttn Med 9	0.0177	0.0048	(67, 136)	34976
RH DorsAttn Post 6	RH SalVentAttn PFCl 1	0.0177	0.0048	(339, 383)	130559
LH Cont PFCl 7	RH SomMot 31	0.0177	0.0047	(172, 315)	80725
LH Vis 38	RH Default pCunPCC 6	0.0177	0.0049	(37, 494)	20289
RH DorsAttn PrCv 2	RH Default PFCdPFCm 8	0.0177	0.0049	(363, 481)	135517
LH Cont PFCd 2	RH Default PFCv 1	0.0177	0.0047	(164, 470)	77796
LH SomMot 21	LH Cont PFCl 2	0.0177	0.0049	(59, 167)	31083
LH Default pCunPCC 10	RH Cont PFCmp 1	0.0177	0.0047	(245, 449)	106044
LH Cont PFCv 1	LH Cont pCun 3	0.0177	0.0049	(175, 178)	81728
LH Limbic OFC 6	THA-VAia-lh	0.0177	0.0047	(143, 530)	69456
RH Vis 13	RH Limbic OFC 6	0.0177	0.0049	(262, 402)	111097
LH DorsAttn Post 10	RH DorsAttn Post 12	0.0177	0.0048	(95, 345)	48415
LH Cont Par 8	RH Default pCunPCC 5	0.0177	0.0048	(161, 493)	76646
LH Default PFC 12	RH SalVentAttn Med 4	0.0177	0.0049	(217, 387)	96952
LH SomMot 37	RH Cont PFCl 13	0.0177	0.0048	(75, 435)	39135
RH SomMot 23	RH Default PFCdPFCm 3	0.0177	0.0048	(307, 476)	123276
LH Default pCunPCC 9	RH SomMot 32	0.0177	0.0049	(244, 316)	105602
LH Vis 15	RH Vis 30	0.0177	0.0048	(14, 279)	7930
LH SomMot 39	RH Cont PFCl 12	0.0177	0.0049	(77, 434)	40089
LH Vis 36	LH SomMot 24	0.0177	0.0048	(35, 62)	18822
RH Cont PFCl 11	THA-DP-lh	0.0177	0.0048	(433, 549)	146470
LH Vis 32	RH Default PFCdPFCm 8	0.0177	0.0047	(31, 481)	17159
LH SomMot 32	RH Cont PFCl 4	0.0177	0.0048	(70, 426)	36721
RH SalVentAttn FrOperIns 3	RH Cont Temp 2	0.0177	0.0049	(376, 421)	137849
LH Vis 21	LH Default PFC 18	0.0177	0.0049	(20, 223)	11093
LH Cont PFCl 4	RH DorsAttn Post 22	0.0177	0.0049	(169, 355)	79616
LH Vis 16	RH DorsAttn Post 19	0.0177	0.0048	(15, 352)	8542
LH Limbic TempPole 2	RH Default PFCdPFCm 1	0.0177	0.0047	(145, 474)	70219
LH SomMot 23	LH Default PFC 3	0.0177	0.0048	(61, 208)	32111
LH Default PFC 7	RH SalVentAttn TempOccPar 8	0.0177	0.0048	(212, 372)	95242
LH Default PFC 11	RH SalVentAttn Med 3	0.0177	0.0048	(216, 386)	96614
RH Default PFCdPFCm 15	PUT-VP-rh	0.0177	0.0047	(488, 514)	151550
LH Default Par 3	RH Default pCunPCC 11	0.0177	0.0048	(199, 499)	90845
RH Vis 11	PUT-VP-lh	0.0177	0.0049	(260, 541)	110651
LH Default Par 9	RH Cont PFCl 11	0.0177	0.0048	(205, 433)	92888
RH Vis 26	RH DorsAttn PrCv 2	0.0177	0.0047	(275, 363)	114763
RH Vis 34	CAU-tail-lh	0.0177	0.0047	(283, 546)	117142
LH Default pCunPCC 11	RH Cont PFCmp 3	0.0177	0.0049	(246, 451)	106354
RH SalVentAttn PFCl 1	NAc-core-lh	0.0177	0.0048	(383, 551)	139197
LH SomMot 20	RH Default PFCdPFCm 12	0.0177	0.0048	(58, 485)	30906
RH DorsAttn Post 13	RH Default pCunPCC 9	0.0177	0.0049	(346, 497)	132150
LH SomMot 30	RH SalVentAttn PrC 1	0.0177	0.0048	(68, 373)	35699
LH Default PFC 23	RH Limbic OFC 5	0.0177	0.0049	(228, 401)	100607
LH DorsAttn Post 1	LH Default PFC 20	0.0177	0.0047	(86, 225)	44128
LH Vis 39	LH SomMot 8	0.0177	0.0049	(38, 46)	20357
RH SomMot 25	RH SalVentAttn TempOccPar 2	0.0177	0.0048	(309, 366)	123657
LH Vis 16	RH Default PFCdPFCm 9	0.0177	0.0049	(15, 482)	8672
LH SomMot 11	LH Cont PFCd 2	0.0177	0.0048	(49, 164)	26085
LH Default pCunPCC 11	RH SomMot 32	0.0177	0.0049	(246, 316)	106219
LH Default PHC 1	HIP-head-m2-rh	0.0177	0.0047	(248, 501)	107017
LH DorsAttn Post 15	RH SomMot 12	0.0177	0.0049	(100, 296)	50646
LH Vis 12	RH Default pCunPCC 6	0.0177	0.0048	(11, 494)	6522
LH Vis 26	RH DorsAttn Post 15	0.0177	0.0049	(25, 348)	13873
LH DorsAttn FEF 3	RH SomMot 31	0.0177	0.0048	(107, 315)	53815
RH DorsAttn PrCv 3	RH SalVentAttn TempOccPar 6	0.0177	0.0048	(364, 370)	135596
LH Vis 4	RH DorsAttn Post 21	0.0177	0.0048	(3, 354)	2010
RH Cont PFCl 17	THA-DAm-lh	0.0177	0.0048	(439, 537)	147163
LH Default PHC 2	RH SalVentAttn FrOperIns 1	0.0177	0.0049	(249, 374)	107195
LH SalVentAttn Med 1	RH SalVentAttn TempOccPar 7	0.0177	0.0049	(128, 371)	63027
RH Cont PFCl 12	PUT-VA-lh	0.0177	0.0049	(434, 539)	146580
LH SomMot 41	LH Cont PFCl 1	0.0177	0.0049	(79, 166)	40772
RH Vis 4	RH Default PFCdPFCm 5	0.0177	0.0048	(253, 478)	108509
LH DorsAttn Post 16	LH Limbic OFC 4	0.0177	0.0048	(101, 141)	50944
LH SalVentAttn Med 3	RH SomMot 15	0.0177	0.0048	(130, 299)	63804
LH Vis 27	RH Vis 19	0.0177	0.0048	(26, 268)	14321
LH SomMot 38	RH Default pCunPCC 1	0.0177	0.0048	(76, 489)	39667
RH Default PFCdPFCm 11	HIP-tail-rh	0.0177	0.0047	(484, 506)	151272
RH Cont PFCmp 2	RH Default pCunPCC 10	0.0177	0.0049	(450, 498)	148323
RH SomMot 5	RH Limbic OFC 3	0.0177	0.0049	(289, 399)	118600
LH DorsAttn Post 12	RH Cont Par 1	0.0177	0.0049	(97, 414)	49399
LH Vis 5	LH SalVentAttn Med 10	0.0177	0.0049	(4, 137)	2343
LH Vis 31	LH Limbic OFC 4	0.0177	0.0049	(30, 141)	16296
LH SalVentAttn PFCl 1	RH SomMot 34	0.0177	0.0047	(127, 318)	62548
LH DorsAttn Post 10	lAMY-rh	0.0177	0.0047	(95, 520)	48590
LH SomMot 4	LH Default Temp 10	0.0177	0.0048	(42, 194)	22559
LH SalVentAttn Med 9	CAU-VA-lh	0.0177	0.0049	(136, 543)	66571
RH SomMot 12	RH SalVentAttn FrOperIns 9	0.0177	0.0049	(296, 382)	120410
RH Default Temp 10	THA-VAia-rh	0.0177	0.0048	(469, 503)	150114
LH SomMot 22	RH SomMot 33	0.0177	0.0048	(60, 317)	31727
LH Default PFC 3	RH Limbic OFC 6	0.0177	0.0048	(208, 402)	93898
LH Default pCunPCC 12	RH Vis 2	0.0177	0.0048	(247, 251)	106461
LH SalVentAttn ParOper 1	LH Default PFC 29	0.0177	0.0049	(111, 234)	55512
LH Cont PFCl 5	RH Vis 6	0.0177	0.0047	(170, 255)	79900
LH Default PFC 16	RH DorsAttn Post 4	0.0177	0.0048	(221, 337)	98240
LH Default PFC 16	RH SomMot 30	0.0177	0.0049	(221, 314)	98217
LH Default PFC 4	NAc-core-rh	0.0177	0.0049	(209, 524)	94365
RH DorsAttn Post 7	RH SalVentAttn PFCl 1	0.0177	0.0047	(340, 383)	130773
LH Limbic OFC 2	CAU-body-rh	0.0177	0.0047	(139, 518)	67794
LH Default PFC 8	HIP-body-rh	0.0177	0.0048	(213, 505)	95716
LH DorsAttn PrCv 2	LH Default PFC 2	0.0177	0.0049	(110, 207)	55042
LH Cont PFCl 9	RH Default PFCdPFCm 1	0.0177	0.0048	(174, 474)	81645
RH SomMot 21	RH Cont pCun 2	0.0177	0.0048	(305, 444)	122749
RH SomMot 40	RH DorsAttn Post 14	0.0177	0.0049	(324, 347)	127193
RH SomMot 8	RH SomMot 41	0.0177	0.0048	(292, 325)	119315
LH Cont PFCl 3	LH Cont Cing 3	0.0177	0.0048	(168, 181)	79057
LH Default PHC 1	RH SalVentAttn Med 10	0.0177	0.0048	(248, 393)	106909
RH Cont PFCl 9	RH Cont Cing 3	0.0177	0.0047	(431, 448)	146126
RH Cont PFCl 3	CAU-VA-lh	0.0177	0.0048	(425, 543)	145468
LH SalVentAttn Med 7	RH Default PFCdPFCm 14	0.0177	0.0047	(134, 487)	65678
LH DorsAttn PrCv 1	LH Default PFC 13	0.0177	0.0048	(109, 218)	54609
LH Default PFC 18	RH SomMot 27	0.0177	0.0049	(223, 311)	98877
RH SomMot 30	RH SomMot 32	0.0177	0.0049	(314, 316)	124817
LH SomMot 21	LH Cont Par 4	0.0177	0.0049	(59, 157)	31073
LH Cont PFCmp 1	LH Default Temp 10	0.0177	0.0047	(182, 194)	84369
RH SomMot 33	HIP-body-rh	0.0177	0.0048	(317, 505)	125720
RH Limbic TempPole 5	RH Default pCunPCC 5	0.0177	0.0049	(408, 493)	143089
LH Vis 34	LH Limbic OFC 1	0.0177	0.0048	(33, 138)	17859
LH Vis 34	LH Limbic OFC 4	0.0177	0.0049	(33, 141)	17862
LH Vis 26	RH Default PFCv 1	0.0177	0.0049	(25, 470)	13995
RH Vis 12	RH Default PFCv 4	0.0177	0.0048	(261, 473)	110876
RH Cont PFCl 6	RH Cont pCun 1	0.0177	0.0048	(428, 443)	145749
LH SomMot 14	RH DorsAttn Post 23	0.0177	0.0049	(52, 356)	27786
RH SalVentAttn Med 11	RH Default pCunPCC 10	0.0177	0.0048	(394, 498)	140959
LH Cont PFCl 1	RH SomMot 29	0.0177	0.0049	(166, 313)	78416
LH Limbic OFC 1	LH Default pCunPCC 1	0.0177	0.0049	(138, 236)	67097
LH Default Temp 1	RH Default PFCdPFCm 2	0.0177	0.0049	(185, 475)	85760
LH DorsAttn Post 11	LH Default PFC 28	0.0177	0.0049	(96, 233)	48761
LH Vis 36	LH SalVentAttn Med 9	0.0177	0.0048	(35, 136)	18896
LH Default PHC 2	RH SalVentAttn TempOccPar 3	0.0177	0.0047	(249, 367)	107188
RH SomMot 48	RH DorsAttn Post 15	0.0177	0.0047	(332, 348)	128998
RH SomMot 31	RH Cont PFCl 10	0.0177	0.0048	(315, 432)	125172
LH Vis 35	RH SomMot 30	0.0177	0.0048	(34, 314)	18555
LH SomMot 36	LH SalVentAttn Med 1	0.0177	0.0047	(74, 128)	38349
LH SomMot 32	LH SomMot 45	0.0177	0.0049	(70, 83)	36378
LH Default PFC 13	RH Limbic TempPole 1	0.0177	0.0049	(218, 404)	97305
LH Default PFC 10	RH SomMot 41	0.0177	0.0048	(215, 325)	96215
LH Default PFC 14	RH SomMot 43	0.0177	0.0048	(219, 327)	97563
LH Cont PFCmp 3	RH Default Par 1	0.0177	0.0049	(184, 452)	85368
RH SomMot 18	RH SalVentAttn Med 9	0.0177	0.005	(302, 392)	121947
LH SalVentAttn Med 9	LH Default PFC 16	0.0177	0.0048	(136, 221)	66249
LH SomMot 3	LH Default pCunPCC 3	0.0177	0.0048	(41, 238)	22091
LH Cont Temp 1	RH Default PFCdPFCm 9	0.0177	0.0049	(162, 482)	77027
LH Cont PFCl 9	RH SomMot 37	0.0177	0.0048	(174, 321)	81492
LH Cont PFCl 9	RH SomMot 13	0.0177	0.0048	(174, 297)	81468
LH DorsAttn Post 2	PUT-VA-rh	0.0177	0.0049	(87, 512)	44882
LH SomMot 8	RH Vis 8	0.0177	0.0047	(46, 257)	24660
LH SomMot 3	LH SomMot 30	0.0177	0.0047	(41, 68)	21921
RH Default Par 4	RH Default PFCdPFCm 11	0.0177	0.0048	(455, 484)	148814
LH DorsAttn Post 17	RH Limbic OFC 7	0.0177	0.0048	(102, 403)	51658
RH DorsAttn PrCv 1	RH Default pCunPCC 9	0.0177	0.0048	(362, 497)	135342
LH Cont Cing 1	LH Default PFC 17	0.0177	0.0049	(179, 222)	83278
LH Cont Par 1	PUT-DP-rh	0.0177	0.0048	(154, 515)	73896
RH SalVentAttn Med 4	RH Cont PFCl 12	0.0177	0.0048	(387, 434)	139754
LH Cont Par 3	RH DorsAttn Post 13	0.0177	0.0049	(156, 346)	74524
LH Vis 20	RH Default pCunPCC 4	0.0177	0.0049	(19, 492)	10828
LH DorsAttn Post 5	RH DorsAttn Post 13	0.0177	0.0048	(90, 346)	46111
LH SomMot 30	RH SomMot 23	0.0177	0.0047	(68, 307)	35633
RH SomMot 19	RH SalVentAttn TempOccPar 2	0.0177	0.0049	(303, 366)	122172
LH Vis 29	LH SalVentAttn ParOper 1	0.0177	0.0048	(28, 111)	15217
LH Default PFC 20	RH DorsAttn FEF 3	0.0177	0.0049	(225, 360)	99585
LH Default Par 5	RH SomMot 49	0.0177	0.0048	(201, 333)	91386
LH DorsAttn Post 4	LH Cont Par 6	0.0177	0.0048	(89, 159)	45460
LH SomMot 38	RH Cont PFCmp 2	0.0177	0.0047	(76, 450)	39628
LH SomMot 41	RH Default Par 2	0.0177	0.0049	(79, 453)	41059
LH SomMot 41	RH Cont PFCl 13	0.0177	0.0049	(79, 435)	41041
RH DorsAttn PrCv 3	RH SalVentAttn Med 4	0.0177	0.0048	(364, 387)	135613
LH Default Temp 10	RH DorsAttn Post 8	0.0177	0.0049	(194, 341)	88902
LH Default PFC 24	RH Vis 4	0.0177	0.0049	(229, 253)	100784
LH SalVentAttn Med 7	RH SalVentAttn TempOccPar 3	0.0177	0.0048	(134, 367)	65558
LH Cont PFCl 3	RH Default Par 8	0.0177	0.0048	(168, 459)	79335
LH Vis 13	PUT-DA-lh	0.0177	0.0047	(12, 540)	7110
LH Default Par 9	RH Limbic OFC 7	0.0177	0.0049	(205, 403)	92858
LH SomMot 5	LH SalVentAttn FrOperIns 8	0.0177	0.0048	(43, 124)	23000
RH Vis 34	RH Cont PFCl 18	0.0177	0.0049	(283, 440)	117036
LH Vis 15	LH SalVentAttn FrOperIns 6	0.0177	0.0049	(14, 122)	7773
LH Limbic TempPole 8	RH DorsAttn Post 24	0.0177	0.0048	(151, 357)	72535
LH DorsAttn Post 13	RH DorsAttn FEF 4	0.0177	0.0047	(98, 361)	49802
LH SalVentAttn ParOper 3	LH Default Par 7	0.0177	0.0047	(113, 203)	56364
LH DorsAttn Post 8	RH SomMot 33	0.0177	0.0048	(93, 317)	47468
LH DorsAttn Post 6	LH Default PFC 1	0.0177	0.0049	(91, 206)	46434
LH SalVentAttn ParOper 3	RH Cont Par 2	0.0177	0.0047	(113, 415)	56576
LH SalVentAttn FrOperIns 6	LH Cont Par 8	0.0177	0.0048	(122, 161)	60246
LH Limbic OFC 1	RH Limbic OFC 3	0.0177	0.0048	(138, 399)	67260
RH SomMot 45	RH SalVentAttn Med 12	0.0177	0.0049	(329, 395)	128376
RH Default Par 2	RH Default pCunPCC 11	0.0177	0.0049	(453, 499)	148630
RH SomMot 14	RH SomMot 14	0.0177	0.0049	(298, 298)	120839
RH SomMot 9	RH DorsAttn Post 18	0.0177	0.0049	(293, 351)	119602
LH Limbic OFC 6	RH SomMot 31	0.0177	0.0049	(143, 315)	69241
LH SomMot 42	HIP-body-lh	0.0177	0.0049	(80, 532)	41612
LH DorsAttn Post 16	HIP-head-m1-rh	0.0177	0.0049	(101, 500)	51303
LH Vis 8	LH SalVentAttn ParOper 3	0.0177	0.0049	(7, 113)	3963
LH SalVentAttn FrOperIns 4	RH Vis 8	0.0177	0.0048	(120, 257)	59477
LH Vis 12	LH Default PHC 2	0.0177	0.0048	(11, 249)	6277
LH SomMot 30	RH Default PFCv 1	0.0177	0.0048	(68, 470)	35796
LH Default pCunPCC 11	PUT-DA-rh	0.0177	0.0048	(246, 513)	106416
LH DorsAttn Post 16	RH Default PFCdPFCm 5	0.0177	0.0047	(101, 478)	51281
LH Vis 17	RH Default Par 7	0.0177	0.0049	(16, 458)	9186
LH SomMot 45	LH SalVentAttn Med 2	0.0177	0.0049	(83, 129)	42625
LH DorsAttn Post 3	RH SalVentAttn Med 2	0.0177	0.0048	(88, 385)	45221
LH Default PHC 1	RH SomMot 47	0.0177	0.0048	(248, 331)	106847
LH Cont PFCl 3	RH SomMot 18	0.0177	0.0049	(168, 302)	79178
RH SomMot 37	RH Default Par 5	0.0177	0.0049	(321, 456)	126609
LH Vis 22	LH Default Par 8	0.0177	0.0049	(21, 204)	11607
LH Default pCunPCC 11	THA-VPm-lh	0.0177	0.0047	(246, 534)	106437
LH Default Temp 6	RH Vis 8	0.0177	0.0047	(190, 257)	87372
LH SalVentAttn ParOper 2	LH Cont pCun 1	0.0177	0.0047	(112, 176)	55896
LH Default PFC 10	RH Default pCunPCC 2	0.0176	0.005	(215, 490)	96380
LH SomMot 47	RH DorsAttn Post 18	0.0176	0.0051	(85, 351)	43786
RH Vis 27	RH Default PFCdPFCm 5	0.0176	0.0052	(276, 478)	115156
PUT-DP-rh	NAc-core-rh	0.0176	0.005	(515, 524)	152964
LH Default pCunPCC 7	RH Cont Cing 3	0.0176	0.0051	(242, 448)	105113
LH Vis 31	RH Cont PFCmp 2	0.0176	0.0052	(30, 450)	16605
RH SalVentAttn Med 3	RH Default PFCdPFCm 2	0.0176	0.0051	(386, 475)	139628
RH SalVentAttn FrOperIns 1	RH Cont Temp 1	0.0176	0.0051	(374, 420)	137491
LH SalVentAttn Med 9	LH Limbic TempPole 7	0.0176	0.005	(136, 150)	66178
RH Limbic TempPole 10	THA-VAip-rh	0.0176	0.0052	(413, 502)	143813
RH Default PFCdPFCm 12	RH Default pCunPCC 3	0.0176	0.0051	(485, 491)	151326
RH Limbic TempPole 9	CAU-VA-lh	0.0176	0.0051	(412, 543)	143713
RH SomMot 45	RH DorsAttn PrCv 2	0.0176	0.005	(329, 363)	128344
LH Cont Par 2	RH DorsAttn Post 3	0.0176	0.0051	(155, 336)	74116
LH Default PFC 13	RH SomMot 20	0.0176	0.0051	(218, 304)	97205
RH Default pCunPCC 8	PUT-DP-lh	0.0176	0.005	(496, 542)	152070
LH SalVentAttn ParOper 4	LH Cont pCun 1	0.0176	0.0051	(114, 176)	56777
LH Vis 28	LH Limbic TempPole 3	0.0176	0.005	(27, 146)	14726
LH Limbic OFC 1	RH Vis 29	0.0176	0.005	(138, 278)	67139
LH Vis 20	RH Vis 24	0.0176	0.005	(19, 273)	10609
LH Cont PFCd 2	RH Limbic TempPole 9	0.0176	0.0051	(164, 412)	77738
LH Default Temp 5	NAc-core-lh	0.0176	0.0052	(189, 551)	87302
LH Default PFC 1	RH Cont PFCl 1	0.0176	0.005	(206, 423)	93226
LH DorsAttn Post 9	RH SalVentAttn TempOccPar 5	0.0176	0.0051	(94, 369)	47980
LH Vis 38	RH Cont PFCl 6	0.0176	0.0051	(37, 428)	20223
LH DorsAttn Post 14	THA-DAm-lh	0.0176	0.0051	(99, 537)	50433
LH Vis 29	RH Limbic OFC 6	0.0176	0.0051	(28, 402)	15508
LH SomMot 29	RH DorsAttn FEF 3	0.0176	0.0051	(67, 360)	35200
LH SomMot 46	RH DorsAttn Post 13	0.0176	0.005	(84, 346)	43312
LH SomMot 29	LH Cont Par 8	0.0176	0.005	(67, 161)	35001
LH Vis 15	LH Default PFC 4	0.0176	0.0051	(14, 209)	7860
LH SomMot 18	RH SomMot 11	0.0176	0.0051	(56, 295)	29723
LH SalVentAttn FrOperIns 10	RH SomMot 8	0.0176	0.005	(126, 292)	62095
LH Cont PFCl 8	RH Default PFCv 1	0.0176	0.005	(173, 470)	81261
RH SalVentAttn Med 8	RH Default Par 6	0.0176	0.0052	(391, 457)	140435
RH Default pCunPCC 4	HIP-head-m1-lh	0.0176	0.0051	(492, 527)	151817
LH SalVentAttn FrOperIns 1	RH Vis 29	0.0176	0.0051	(117, 278)	58193
RH SomMot 10	RH Cont PFCl 19	0.0176	0.0051	(294, 441)	119952
LH Vis 28	lAMY-lh	0.0176	0.005	(27, 547)	15127
LH Default PFC 9	LH Default PHC 1	0.0176	0.0052	(214, 248)	95799
LH Cont PFCl 5	RH Cont Par 2	0.0176	0.0051	(170, 415)	80060
LH Cont Par 6	RH SalVentAttn FrOperIns 4	0.0176	0.0051	(159, 377)	75743
LH SomMot 38	RH Default Par 1	0.0176	0.005	(76, 452)	39630
LH SalVentAttn PFCl 1	RH Default Par 4	0.0176	0.005	(127, 455)	62685
LH Vis 3	LH Default PFC 12	0.0176	0.0052	(2, 217)	1322
RH SalVentAttn PrC 1	RH Default Par 1	0.0176	0.0051	(373, 452)	137343
LH Default Par 2	LH Default PFC 17	0.0176	0.0051	(198, 222)	90213
LH SomMot 36	HIP-head-m1-lh	0.0176	0.0051	(74, 527)	38748
LH Limbic TempPole 10	RH Default Par 8	0.0176	0.0051	(153, 459)	73440
LH SomMot 2	RH SomMot 30	0.0176	0.0052	(40, 314)	21654
LH Vis 22	HIP-tail-rh	0.0176	0.005	(21, 506)	11909
LH Vis 20	RH Vis 21	0.0176	0.005	(19, 270)	10606
LH Vis 20	RH Vis 20	0.0176	0.005	(19, 269)	10605
LH SomMot 41	RH DorsAttn Post 4	0.0176	0.0051	(79, 337)	40943
LH SalVentAttn Med 8	RH Default PFCdPFCm 4	0.0176	0.005	(135, 477)	66087
HIP-body-rh	HIP-tail-lh	0.0176	0.0052	(505, 533)	152538
LH Vis 20	LH Vis 38	0.0176	0.005	(19, 37)	10373
RH SomMot 12	RH DorsAttn FEF 1	0.0176	0.0051	(296, 358)	120386
LH SalVentAttn FrOperIns 8	RH DorsAttn Post 9	0.0176	0.0051	(124, 342)	61288
LH SomMot 33	RH SomMot 7	0.0176	0.005	(71, 291)	37069
LH SalVentAttn Med 1	RH Vis 27	0.0176	0.005	(128, 276)	62932
LH DorsAttn Post 15	RH SalVentAttn Med 8	0.0176	0.0051	(100, 391)	50741
RH Vis 13	RH Vis 16	0.0176	0.0051	(262, 265)	110960
LH SomMot 44	RH DorsAttn Post 5	0.0176	0.005	(82, 338)	42363
LH Vis 4	RH Default pCunPCC 11	0.0176	0.0052	(3, 499)	2155
LH SomMot 10	RH SalVentAttn Med 11	0.0176	0.005	(48, 394)	25810
LH SalVentAttn FrOperIns 5	LH SalVentAttn Med 9	0.0176	0.0051	(121, 136)	59789
LH Vis 9	RH Cont PFCl 16	0.0176	0.0052	(8, 438)	4834
RH DorsAttn Post 4	RH Cont PFCmp 2	0.0176	0.0052	(337, 450)	130195
LH Default PFC 16	RH Limbic OFC 7	0.0176	0.0051	(221, 403)	98306
LH SalVentAttn ParOper 1	LH SalVentAttn FrOperIns 9	0.0176	0.005	(111, 125)	55403
LH SomMot 5	RH SalVentAttn Med 9	0.0176	0.0051	(43, 392)	23268
LH SalVentAttn Med 3	RH DorsAttn FEF 2	0.0176	0.005	(130, 359)	63864
LH Default Temp 10	RH SomMot 33	0.0176	0.0052	(194, 317)	88878
LH Cont PFCl 5	RH SomMot 16	0.0176	0.0052	(170, 300)	79945
LH SalVentAttn FrOperIns 9	RH Cont Par 3	0.0176	0.005	(125, 416)	61791
LH DorsAttn Post 2	RH SalVentAttn Med 4	0.0176	0.005	(87, 387)	44757
LH Default Par 5	RH Cont PFCl 10	0.0176	0.0051	(201, 432)	91485
LH DorsAttn Post 15	RH SalVentAttn Med 2	0.0176	0.005	(100, 385)	50735
LH SalVentAttn Med 6	RH Default pCunPCC 3	0.0176	0.0051	(133, 491)	65262
LH DorsAttn Post 4	RH Default PFCv 3	0.0176	0.005	(89, 472)	45773
LH Default PFC 12	RH SalVentAttn FrOperIns 5	0.0176	0.0052	(217, 378)	96943
RH SomMot 27	RH Cont PFCmp 2	0.0176	0.0051	(311, 450)	124228
LH Default Temp 3	RH Default pCunPCC 4	0.0176	0.0051	(187, 492)	86512
RH DorsAttn Post 16	NAc-core-rh	0.0176	0.0052	(349, 524)	132795
RH Vis 23	RH SomMot 29	0.0176	0.0051	(272, 313)	113873
LH Default Temp 3	mAMY-lh	0.0176	0.005	(187, 548)	86568
LH Cont Temp 1	RH Cont PFCl 20	0.0176	0.005	(162, 442)	76987
RH Cont PFCl 11	RH Cont pCun 1	0.0176	0.005	(433, 443)	146364
LH Default PFC 23	RH Vis 20	0.0176	0.005	(228, 269)	100475
LH SomMot 32	RH Default PFCv 3	0.0176	0.005	(70, 472)	36767
LH Limbic TempPole 8	LH Default PFC 13	0.0176	0.0051	(151, 218)	72396
LH Default PFC 29	RH SomMot 5	0.0176	0.005	(234, 289)	102430
LH Default pCunPCC 6	RH DorsAttn Post 9	0.0176	0.0051	(241, 342)	104695
LH Limbic OFC 1	CAU-body-lh	0.0176	0.0052	(138, 545)	67406
RH Vis 4	RH Default PFCdPFCm 3	0.0176	0.0051	(253, 476)	108507
LH Default PFC 19	RH SalVentAttn TempOccPar 4	0.0176	0.0052	(224, 368)	99264
LH Default PFC 3	LH Default pCunPCC 10	0.0176	0.0051	(208, 245)	93741
LH Vis 21	RH Default PFCdPFCm 6	0.0176	0.0052	(20, 479)	11349
LH Default PFC 9	LH Default PFC 10	0.0176	0.0051	(214, 215)	95766
LH DorsAttn Post 15	RH DorsAttn Post 4	0.0176	0.0051	(100, 337)	50687
RH Cont Par 6	HIP-head-l-lh	0.0176	0.0052	(419, 531)	144667
LH Cont pCun 1	RH SalVentAttn Med 2	0.0176	0.005	(176, 385)	82313
RH SomMot 19	RH DorsAttn Post 19	0.0176	0.0052	(303, 352)	122158
LH Vis 26	RH SomMot 37	0.0176	0.005	(25, 321)	13846
LH Default PFC 6	RH Default PFCdPFCm 3	0.0176	0.0051	(211, 476)	95004
LH Default pCunPCC 2	LH Default pCunPCC 6	0.0176	0.005	(237, 241)	103336
LH DorsAttn Post 4	RH Cont PFCv 1	0.0176	0.0051	(89, 422)	45723
LH Vis 20	LH DorsAttn Post 2	0.0176	0.0051	(19, 87)	10423
LH Cont PFCl 8	HIP-body-rh	0.0176	0.005	(173, 505)	81296
LH Default PFC 28	RH SomMot 46	0.0176	0.0051	(233, 330)	102151
LH Cont PFCl 4	RH Vis 23	0.0176	0.005	(169, 272)	79533
LH SomMot 31	RH SalVentAttn TempOccPar 4	0.0176	0.005	(69, 368)	36179
RH SomMot 42	RH Cont pCun 2	0.0176	0.0051	(326, 444)	127747
LH DorsAttn Post 13	LH DorsAttn FEF 1	0.0176	0.0052	(98, 105)	49546
LH DorsAttn Post 12	aGP-lh	0.0176	0.0052	(97, 553)	49538
LH Vis 10	RH Vis 12	0.0176	0.0051	(9, 261)	5202
LH Cont OFC 1	RH Default PFCdPFCm 3	0.0176	0.005	(165, 476)	78191
RH Limbic OFC 5	RH Cont PFCmp 3	0.0176	0.0051	(401, 451)	142004
RH SomMot 1	RH SomMot 3	0.0176	0.005	(285, 287)	117422
LH Default PHC 2	RH SalVentAttn FrOperIns 6	0.0176	0.0052	(249, 379)	107200
LH Cont Par 7	RH Default PFCv 1	0.0176	0.005	(160, 470)	76230
RH Cont PFCl 3	mAMY-rh	0.0176	0.005	(425, 521)	145446
LH Default PFC 27	RH Vis 33	0.0176	0.0051	(232, 282)	101782
LH Cont Par 1	RH SalVentAttn TempOccPar 2	0.0176	0.0051	(154, 366)	73747
LH Vis 2	RH Default PFCdPFCm 4	0.0176	0.0051	(1, 477)	1030
LH Default Temp 9	LH Default Temp 10	0.0176	0.0052	(193, 194)	88395
LH SalVentAttn FrOperIns 8	RH SomMot 28	0.0176	0.0051	(124, 312)	61258
RH Vis 35	mAMY-rh	0.0176	0.005	(284, 521)	117387
RH SalVentAttn Med 3	RH Cont PFCl 9	0.0176	0.005	(386, 431)	139584
LH SomMot 30	RH Default Par 6	0.0176	0.005	(68, 457)	35783
RH Limbic OFC 2	RH Default Par 3	0.0176	0.0052	(398, 454)	141545
LH DorsAttn Post 19	RH SalVentAttn FrOperIns 6	0.0176	0.0051	(104, 379)	52535
LH SomMot 26	RH SomMot 33	0.0176	0.005	(64, 317)	33693
RH Vis 4	RH Default Temp 5	0.0176	0.005	(253, 464)	108495
LH DorsAttn Post 13	LH Default PFC 18	0.0176	0.0051	(98, 223)	49664
LH SalVentAttn Med 1	RH DorsAttn Post 13	0.0176	0.005	(128, 346)	63002
LH DorsAttn Post 7	RH SomMot 30	0.0176	0.0051	(92, 314)	47004
LH Default pCunPCC 7	RH SomMot 20	0.0176	0.0051	(242, 304)	104969
LH SomMot 12	RH SomMot 30	0.0176	0.0051	(50, 314)	26739
LH Vis 28	LH SalVentAttn FrOperIns 6	0.0176	0.005	(27, 122)	14702
LH Vis 36	RH SomMot 49	0.0176	0.0051	(35, 333)	19093
LH Default Par 2	RH DorsAttn Post 3	0.0176	0.0051	(198, 336)	90327
LH Limbic TempPole 8	THA-VAip-lh	0.0176	0.0052	(151, 529)	72707
LH DorsAttn Post 8	RH Default pCunPCC 8	0.0176	0.005	(93, 496)	47647
RH SalVentAttn FrOperIns 4	RH Cont PFCv 1	0.0176	0.0051	(377, 422)	138027
LH DorsAttn PrCv 2	RH SalVentAttn Med 9	0.0176	0.0051	(110, 392)	55227
LH SalVentAttn PFCl 1	RH SomMot 18	0.0176	0.005	(127, 302)	62532
LH Default PFC 14	RH Cont PFCl 3	0.0176	0.0052	(219, 425)	97661
RH DorsAttn Post 14	RH Default PFCdPFCm 1	0.0176	0.005	(347, 474)	132334
LH Cont Par 2	RH Default pCunPCC 6	0.0176	0.005	(155, 494)	74274
LH SomMot 31	RH DorsAttn FEF 4	0.0176	0.0052	(69, 361)	36172
LH Vis 16	RH Default PFCdPFCm 6	0.0176	0.005	(15, 479)	8669
LH SalVentAttn FrOperIns 9	RH Cont pCun 2	0.0176	0.0051	(125, 444)	61819
LH DorsAttn Post 6	RH SalVentAttn Med 13	0.0176	0.005	(91, 396)	46624
LH Limbic OFC 6	LH Default PFC 8	0.0176	0.0051	(143, 213)	69139
LH SalVentAttn Med 7	RH Default pCunPCC 4	0.0176	0.0052	(134, 492)	65683
RH DorsAttn Post 7	RH DorsAttn FEF 2	0.0176	0.005	(340, 359)	130749
LH Cont pCun 3	RH SomMot 17	0.0176	0.005	(178, 301)	82982
LH SalVentAttn FrOperIns 2	pGP-lh	0.0176	0.005	(118, 552)	58903
LH Cont PFCl 6	RH Cont pCun 2	0.0176	0.005	(171, 444)	80472
LH DorsAttn Post 11	HIP-tail-rh	0.0176	0.005	(96, 506)	49034
LH SomMot 16	RH SomMot 8	0.0176	0.005	(54, 292)	28723
LH SomMot 45	RH Cont PFCl 4	0.0176	0.0051	(83, 426)	42922
LH SomMot 8	LH SomMot 14	0.0176	0.0052	(46, 52)	24455
LH Vis 33	LH Default PFC 3	0.0176	0.005	(32, 208)	17408
LH DorsAttn Post 10	RH Default PFCdPFCm 15	0.0176	0.0051	(95, 488)	48558
LH Default PFC 7	RH SalVentAttn PrC 1	0.0176	0.0051	(212, 373)	95243
RH DorsAttn Post 15	THA-DP-lh	0.0176	0.0051	(348, 549)	132615
LH Cont PFCmp 3	RH DorsAttn Post 23	0.0176	0.005	(184, 356)	85272
LH Cont Par 2	RH SomMot 15	0.0176	0.005	(155, 299)	74079
RH Default PFCdPFCm 10	HIP-head-m1-rh	0.0176	0.0051	(483, 500)	151196
LH Limbic OFC 1	THA-VAs-lh	0.0176	0.0051	(138, 536)	67397
RH Vis 13	RH Default PFCdPFCm 1	0.0176	0.0051	(262, 474)	111169
LH DorsAttn FEF 2	RH Default pCunPCC 10	0.0176	0.0052	(106, 498)	53551
LH DorsAttn Post 6	LH Cont PFCd 1	0.0176	0.005	(91, 163)	46391
RH DorsAttn PrCv 3	RH Cont PFCl 5	0.0176	0.005	(364, 427)	135653
LH SalVentAttn Med 2	RH Default pCunPCC 5	0.0176	0.0051	(129, 493)	63574
LH Default pCunPCC 7	PUT-DA-lh	0.0176	0.005	(242, 540)	105205
LH Default pCunPCC 12	RH SomMot 35	0.0176	0.0051	(247, 319)	106529
LH SomMot 28	RH Cont PFCl 7	0.0176	0.0052	(66, 429)	34782
LH DorsAttn Post 3	RH Cont Par 5	0.0176	0.005	(88, 418)	45254
LH Default PFC 6	RH Default pCunPCC 6	0.0176	0.0051	(211, 494)	95022
LH SalVentAttn Med 1	CAU-tail-rh	0.0176	0.0051	(128, 519)	63175
LH Cont Temp 1	RH Vis 30	0.0176	0.0051	(162, 279)	76824
LH SalVentAttn FrOperIns 8	RH Default pCunPCC 10	0.0176	0.0052	(124, 498)	61444
LH Default PFC 5	RH Cont PFCl 12	0.0176	0.0052	(210, 434)	94619
RH SomMot 48	RH SalVentAttn TempOccPar 1	0.0176	0.0051	(332, 365)	129015
LH Cont Par 7	PUT-VP-rh	0.0176	0.0052	(160, 514)	76274
LH Default Par 3	RH Default pCunPCC 2	0.0176	0.0051	(199, 490)	90836
RH SalVentAttn TempOccPar 8	RH Default Par 2	0.0176	0.0052	(372, 453)	137163
LH DorsAttn Post 6	RH Vis 2	0.0176	0.005	(91, 251)	46479
LH Default PFC 12	RH Cont PFCl 1	0.0176	0.0052	(217, 423)	96988
RH SomMot 23	RH Cont PFCmp 3	0.0176	0.005	(307, 451)	123251
LH SomMot 33	RH Default Par 1	0.0176	0.0052	(71, 452)	37230
LH Vis 6	RH Limbic OFC 1	0.0176	0.0051	(5, 397)	3152
LH Default PFC 3	RH Vis 32	0.0176	0.0051	(208, 281)	93777
RH SalVentAttn FrOperIns 2	RH Cont pCun 2	0.0176	0.0051	(375, 444)	137694
LH Vis 35	HIP-tail-lh	0.0176	0.0051	(34, 533)	18774
RH Vis 1	RH Vis 1	0.0176	0.0052	(250, 250)	107375
LH SomMot 26	LH SalVentAttn FrOperIns 9	0.0176	0.005	(64, 125)	33501
RH DorsAttn Post 9	CAU-DA-rh	0.0176	0.0052	(342, 517)	131332
RH SalVentAttn FrOperIns 4	RH Default pCunPCC 10	0.0176	0.005	(377, 498)	138103
LH Cont Par 7	HIP-body-rh	0.0176	0.0051	(160, 505)	76265
LH DorsAttn FEF 2	RH Cont PFCl 13	0.0176	0.0051	(106, 435)	53488
LH Default PFC 15	RH DorsAttn Post 15	0.0176	0.0052	(220, 348)	97918
RH SomMot 35	RH SalVentAttn PrC 1	0.0176	0.005	(319, 373)	126059
LH DorsAttn Post 2	RH Vis 8	0.0176	0.0052	(87, 257)	44627
LH SomMot 6	LH SalVentAttn PFCl 1	0.0176	0.005	(44, 127)	23513
LH Vis 31	RH Default PFCdPFCm 6	0.0176	0.0052	(30, 479)	16634
RH Vis 19	RH SomMot 43	0.0176	0.005	(268, 327)	112753
LH DorsAttn Post 15	RH Vis 16	0.0175	0.0054	(100, 265)	50615
LH Default PFC 21	RH DorsAttn Post 23	0.0175	0.0053	(226, 356)	99909
LH Limbic TempPole 4	LH Limbic TempPole 9	0.0175	0.0053	(147, 152)	70712
LH Cont pCun 1	RH Limbic TempPole 4	0.0175	0.0054	(176, 407)	82335
RH Limbic TempPole 9	RH Default PFCdPFCm 12	0.0175	0.0054	(412, 485)	143655
LH Default PFC 5	RH SalVentAttn Med 6	0.0175	0.0053	(210, 389)	94574
LH DorsAttn PrCv 1	PUT-VP-rh	0.0175	0.0052	(109, 514)	54905
LH SomMot 37	RH DorsAttn PrCv 1	0.0175	0.0052	(75, 362)	39062
LH Default Par 5	RH DorsAttn PrCv 3	0.0175	0.0053	(201, 364)	91417
LH Vis 37	LH Cont PFCd 2	0.0175	0.0054	(36, 164)	19442
LH SomMot 17	LH Default PFC 2	0.0175	0.0054	(55, 207)	29137
RH Cont PFCl 17	CAU-VA-lh	0.0175	0.0054	(439, 543)	147169
LH Limbic OFC 1	LH Default Temp 10	0.0175	0.0053	(138, 194)	67055
LH Default PFC 16	RH SomMot 16	0.0175	0.0053	(221, 300)	98203
LH SomMot 25	RH DorsAttn Post 5	0.0175	0.0054	(63, 338)	33224
LH SomMot 42	PUT-VA-rh	0.0175	0.0052	(80, 512)	41592
RH Default Par 6	RH Default pCunPCC 8	0.0175	0.0054	(457, 496)	149021
LH Vis 21	LH Default PFC 17	0.0175	0.0053	(20, 222)	11092
LH SomMot 47	LH DorsAttn FEF 3	0.0175	0.0054	(85, 107)	43542
LH DorsAttn FEF 2	RH Default pCunPCC 11	0.0175	0.0053	(106, 499)	53552
LH Default Par 3	RH Vis 8	0.0175	0.0053	(199, 257)	90603
LH SomMot 28	RH SomMot 20	0.0175	0.0054	(66, 304)	34657
LH Default PFC 23	RH DorsAttn FEF 1	0.0175	0.0053	(228, 358)	100564
LH SalVentAttn Med 1	RH Default PFCdPFCm 2	0.0175	0.0053	(128, 475)	63131
RH DorsAttn Post 17	RH DorsAttn PrCv 3	0.0175	0.0054	(350, 364)	132839
RH Cont PFCl 11	PUT-VA-lh	0.0175	0.0053	(433, 539)	146460
LH Vis 35	RH SalVentAttn TempOccPar 3	0.0175	0.0055	(34, 367)	18608
RH SomMot 16	RH Default Temp 3	0.0175	0.0054	(300, 462)	121512
LH Cont PFCl 9	RH Default pCunPCC 1	0.0175	0.0054	(174, 489)	81660
RH Vis 7	RH Cont Cing 2	0.0175	0.0053	(256, 447)	109375
RH DorsAttn PrCv 2	RH Default pCunPCC 7	0.0175	0.0053	(363, 495)	135531
LH DorsAttn Post 15	aGP-rh	0.0175	0.0054	(100, 526)	50876
LH Vis 17	LH Vis 20	0.0175	0.0054	(16, 19)	8747
LH Cont Par 1	RH Vis 10	0.0175	0.0053	(154, 259)	73640
LH Cont PFCl 3	RH SalVentAttn PrC 1	0.0175	0.0054	(168, 373)	79249
RH SomMot 34	RH Cont Cing 3	0.0175	0.0053	(318, 448)	125899
LH SomMot 14	RH DorsAttn PrCv 3	0.0175	0.0052	(52, 364)	27794
LH Cont OFC 1	RH Default PFCv 1	0.0175	0.0052	(165, 470)	78185
LH SomMot 37	LH SalVentAttn Med 9	0.0175	0.0054	(75, 136)	38836
LH Default PFC 14	RH Cont pCun 3	0.0175	0.0054	(219, 445)	97681
LH Vis 27	LH Default PFC 8	0.0175	0.0054	(26, 213)	14266
LH Default Temp 5	NAc-shell-rh	0.0175	0.0054	(189, 523)	87274
LH Vis 6	LH Default Temp 10	0.0175	0.0052	(5, 194)	2949
LH Vis 11	LH SomMot 31	0.0175	0.0055	(10, 69)	5554
LH Default PFC 25	RH Cont Par 1	0.0175	0.0055	(230, 414)	101269
LH SomMot 45	LH Cont PFCl 8	0.0175	0.0052	(83, 173)	42669
RH DorsAttn Post 8	CAU-body-lh	0.0175	0.0055	(341, 545)	131148
LH SalVentAttn FrOperIns 9	RH Cont pCun 1	0.0175	0.0055	(125, 443)	61818
LH SomMot 15	LH Cont PFCl 2	0.0175	0.0052	(53, 167)	28098
LH Default Par 4	RH Cont Par 5	0.0175	0.0053	(200, 418)	91118
LH Vis 22	lAMY-lh	0.0175	0.0054	(21, 547)	11950
LH SalVentAttn Med 1	RH SomMot 46	0.0175	0.0053	(128, 330)	62986
RH Default Par 6	HIP-tail-lh	0.0175	0.0054	(457, 533)	149058
RH DorsAttn FEF 1	CAU-VA-rh	0.0175	0.0052	(358, 516)	134587
LH Default PFC 29	RH SomMot 23	0.0175	0.0053	(234, 307)	102448
RH SomMot 18	RH SalVentAttn TempOccPar 6	0.0175	0.0054	(302, 370)	121925
LH Cont PFCl 1	RH SomMot 36	0.0175	0.0052	(166, 320)	78423
LH Vis 21	LH Default Temp 4	0.0175	0.0053	(20, 188)	11058
LH Cont Par 4	RH SomMot 9	0.0175	0.0053	(157, 293)	74868
RH Vis 7	RH SomMot 46	0.0175	0.0053	(256, 330)	109258
LH SomMot 27	LH SomMot 36	0.0175	0.0054	(65, 74)	33939
LH Default Par 7	LH Default PFC 7	0.0175	0.0053	(203, 212)	91968
RH SomMot 45	RH Cont pCun 2	0.0175	0.0055	(329, 444)	128425
LH DorsAttn FEF 2	PUT-VP-rh	0.0175	0.0052	(106, 514)	53567
LH DorsAttn Post 11	RH Limbic TempPole 4	0.0175	0.0054	(96, 407)	48935
RH Vis 4	RH Default PFCdPFCm 15	0.0175	0.0054	(253, 488)	108519
LH Vis 13	RH DorsAttn Post 21	0.0175	0.0054	(12, 354)	6924
RH SomMot 44	RH Cont PFCl 14	0.0175	0.0053	(328, 436)	128192
LH Vis 21	RH Default PFCv 2	0.0175	0.0053	(20, 471)	11341
RH Default Temp 5	NAc-shell-rh	0.0175	0.0053	(464, 523)	149699
LH Cont pCun 1	RH Vis 1	0.0175	0.0052	(176, 250)	82178
LH Default PFC 26	RH SomMot 13	0.0175	0.0053	(231, 297)	101475
LH Default PHC 1	RH Cont Par 4	0.0175	0.0054	(248, 417)	106933
LH SalVentAttn Med 4	RH Vis 35	0.0175	0.0054	(131, 284)	64212
RH Vis 34	RH Cont pCun 1	0.0175	0.0054	(283, 443)	117039
LH SalVentAttn TempOcc 1	RH Default PFCdPFCm 14	0.0175	0.0054	(116, 487)	57965
LH Cont PFCl 6	RH SomMot 18	0.0175	0.0053	(171, 302)	80330
LH DorsAttn Post 14	RH Cont Temp 2	0.0175	0.0054	(99, 421)	50317
LH DorsAttn Post 7	RH Cont PFCl 3	0.0175	0.0052	(92, 425)	47115
LH SomMot 22	RH DorsAttn Post 15	0.0175	0.0054	(60, 348)	31758
LH SomMot 37	RH Cont PFCl 3	0.0175	0.0052	(75, 425)	39125
LH SomMot 3	LH SomMot 34	0.0175	0.0052	(41, 72)	21925
RH Cont PFCl 3	lAMY-lh	0.0175	0.0054	(425, 547)	145472
LH Default PFC 26	RH SomMot 22	0.0175	0.0054	(231, 306)	101484
LH SomMot 11	LH Default PFC 30	0.0175	0.0055	(49, 235)	26156
LH Cont pCun 3	LH Cont PFCmp 1	0.0175	0.0054	(178, 182)	82863
LH SomMot 30	RH SalVentAttn Med 3	0.0175	0.0054	(68, 386)	35712
LH Default Par 9	RH SalVentAttn Med 7	0.0175	0.0053	(205, 390)	92845
LH SomMot 35	LH Default PFC 4	0.0175	0.0054	(73, 209)	37950
LH DorsAttn Post 3	RH Default PFCdPFCm 7	0.0175	0.0054	(88, 480)	45316
LH Vis 22	RH Cont PFCl 14	0.0175	0.0052	(21, 436)	11839
LH Default PFC 19	RH SalVentAttn Med 3	0.0175	0.0053	(224, 386)	99282
LH Default PFC 24	RH Vis 6	0.0175	0.0053	(229, 255)	100786
LH SalVentAttn Med 2	RH DorsAttn Post 4	0.0175	0.0052	(129, 337)	63418
LH SomMot 17	LH Default Temp 12	0.0175	0.0053	(55, 196)	29126
LH SomMot 3	RH DorsAttn Post 21	0.0175	0.0053	(41, 354)	22207
RH Cont PFCl 12	RH Default pCunPCC 11	0.0175	0.0054	(434, 499)	146540
LH SalVentAttn Med 1	LH Cont pCun 1	0.0175	0.0052	(128, 176)	62832
RH Default PFCdPFCm 2	RH Default pCunPCC 7	0.0175	0.0054	(475, 495)	150595
LH DorsAttn Post 11	RH SomMot 19	0.0175	0.0054	(96, 303)	48831
RH Vis 9	RH Default Temp 10	0.0175	0.0053	(258, 469)	109990
LH DorsAttn Post 13	RH DorsAttn Post 19	0.0175	0.0054	(98, 352)	49793
LH Default Temp 7	RH SalVentAttn PFCl 1	0.0175	0.0054	(191, 383)	87861
LH Default Par 2	LH Default PFC 5	0.0175	0.0053	(198, 210)	90201
LH Default PFC 7	RH Cont Par 5	0.0175	0.0052	(212, 418)	95288
LH SomMot 5	LH SalVentAttn FrOperIns 3	0.0175	0.0052	(43, 119)	22995
LH SalVentAttn Med 4	RH SalVentAttn Med 3	0.0175	0.0054	(131, 386)	64314
LH Vis 38	RH Cont Par 3	0.0175	0.0054	(37, 416)	20211
LH Cont Par 3	RH Default PFCdPFCm 14	0.0175	0.0052	(156, 487)	74665
LH Vis 22	THA-VAs-rh	0.0175	0.0053	(21, 509)	11912
LH Default pCunPCC 7	RH Limbic OFC 5	0.0175	0.0053	(242, 401)	105066
LH SalVentAttn ParOper 3	RH Cont pCun 1	0.0175	0.0052	(113, 443)	56604
HIP-head-m2-lh	aGP-lh	0.0175	0.0054	(528, 553)	153409
LH SalVentAttn Med 8	RH DorsAttn Post 16	0.0175	0.0053	(135, 349)	65959
RH Default Temp 10	RH Default PFCdPFCm 11	0.0175	0.0052	(469, 484)	150095
LH Limbic TempPole 9	THA-DAm-lh	0.0175	0.0054	(152, 537)	73117
RH SalVentAttn TempOccPar 7	RH Cont PFCl 13	0.0175	0.0054	(371, 435)	136963
LH SalVentAttn TempOcc 1	RH SomMot 44	0.0175	0.0053	(116, 328)	57806
LH SomMot 9	RH SomMot 17	0.0175	0.0054	(47, 301)	25211
LH Limbic TempPole 10	RH Default PFCdPFCm 4	0.0175	0.0053	(153, 477)	73458
RH DorsAttn Post 9	RH Default PFCv 1	0.0175	0.0054	(342, 470)	131285
LH DorsAttn Post 8	RH Vis 32	0.0175	0.0054	(93, 281)	47432
LH Default PFC 22	RH Cont Par 5	0.0175	0.0054	(227, 418)	100298
LH SalVentAttn ParOper 3	LH Default PFC 24	0.0175	0.0052	(113, 229)	56390
LH DorsAttn Post 16	RH Vis 18	0.0175	0.0052	(101, 267)	51070
RH SomMot 3	RH Default pCunPCC 8	0.0175	0.0055	(287, 496)	118166
LH Default Par 4	LH Default PFC 9	0.0175	0.0055	(200, 214)	90914
RH Cont Temp 1	RH Default pCunPCC 7	0.0175	0.0052	(420, 495)	144765
RH Vis 18	CAU-DA-rh	0.0175	0.0052	(267, 517)	112657
LH Limbic OFC 6	RH SomMot 13	0.0175	0.0054	(143, 297)	69223
RH DorsAttn Post 8	RH Default Temp 5	0.0175	0.0053	(341, 464)	131067
LH SomMot 1	RH SomMot 49	0.0175	0.0054	(39, 333)	21159
RH SomMot 37	NAc-shell-lh	0.0175	0.0053	(321, 550)	126703
RH SalVentAttn Med 11	RH Default Par 2	0.0175	0.0054	(394, 453)	140914
LH SomMot 38	LH Default Par 8	0.0175	0.0053	(76, 204)	39382
LH Default PFC 26	RH Cont PFCl 6	0.0175	0.0054	(231, 428)	101606
LH Default PHC 1	RH Default PFCv 1	0.0175	0.0053	(248, 470)	106986
LH Cont Par 3	RH Cont PFCl 1	0.0175	0.0053	(156, 423)	74601
LH SomMot 36	LH Default pCunPCC 12	0.0175	0.0053	(74, 247)	38468
RH SomMot 32	RH DorsAttn Post 7	0.0175	0.0053	(316, 340)	125318
LH Cont PFCl 9	RH Limbic OFC 5	0.0175	0.0054	(174, 401)	81572
RH Vis 25	RH Cont PFCl 3	0.0175	0.0054	(274, 425)	114546
RH Vis 23	lAMY-lh	0.0175	0.0054	(272, 547)	114107
RH SomMot 22	mAMY-rh	0.0175	0.0052	(306, 521)	123074
LH Vis 19	LH Default pCunPCC 12	0.0175	0.0052	(18, 247)	10048
LH Vis 16	LH Vis 23	0.0175	0.0053	(15, 22)	8212
LH Cont PFCl 8	RH Default PFCdPFCm 9	0.0175	0.0054	(173, 482)	81273
LH SalVentAttn FrOperIns 10	RH Cont PFCv 1	0.0175	0.0055	(126, 422)	62225
LH Cont pCun 3	LH Default PHC 1	0.0175	0.0055	(178, 248)	82929
RH SomMot 6	RH SalVentAttn Med 6	0.0175	0.0053	(290, 389)	118854
RH DorsAttn Post 3	RH Default Par 7	0.0175	0.0053	(336, 458)	129986
LH Vis 17	RH SalVentAttn Med 9	0.0175	0.0053	(16, 392)	9120
LH SalVentAttn Med 9	pGP-rh	0.0175	0.0055	(136, 525)	66553
LH Vis 22	LH SomMot 13	0.0175	0.0054	(21, 51)	11454
LH SomMot 29	LH SalVentAttn Med 6	0.0175	0.0054	(67, 133)	34973
LH SomMot 40	LH Cont PFCl 5	0.0175	0.0053	(78, 170)	40301
RH DorsAttn Post 7	RH SalVentAttn Med 1	0.0175	0.0054	(340, 384)	130774
LH Vis 39	NAc-core-rh	0.0175	0.0052	(38, 524)	20835
LH Vis 26	RH Vis 20	0.0175	0.0054	(25, 269)	13794
LH SalVentAttn ParOper 2	LH Default Par 3	0.0175	0.0054	(112, 199)	55919
LH DorsAttn Post 5	LH Default PFC 15	0.0175	0.0053	(90, 220)	45985
LH DorsAttn Post 5	LH Default pCunPCC 2	0.0175	0.0053	(90, 237)	46002
LH DorsAttn Post 3	RH SomMot 47	0.0175	0.0054	(88, 331)	45167
LH Default Par 7	RH Default PFCdPFCm 11	0.0175	0.0054	(203, 484)	92240
LH Cont PFCd 1	RH SalVentAttn TempOccPar 6	0.0175	0.0054	(163, 370)	77306
LH SomMot 10	RH DorsAttn Post 5	0.0175	0.0053	(48, 338)	25754
RH DorsAttn Post 2	RH SalVentAttn TempOccPar 3	0.0175	0.0054	(335, 367)	129677
LH SomMot 9	RH Cont PFCl 11	0.0175	0.0052	(47, 433)	25343
LH SomMot 17	RH Default pCunPCC 8	0.0175	0.0054	(55, 496)	29426
LH Default PFC 20	HIP-head-l-rh	0.0175	0.0052	(225, 504)	99729
LH SomMot 29	RH Default PFCdPFCm 10	0.0175	0.0054	(67, 483)	35323
LH SomMot 45	RH Cont PFCl 13	0.0175	0.0053	(83, 435)	42931
LH SomMot 7	RH DorsAttn FEF 3	0.0175	0.0054	(45, 360)	24255
RH DorsAttn Post 10	RH SalVentAttn FrOperIns 9	0.0175	0.0054	(343, 382)	131408
LH Vis 4	aGP-lh	0.0175	0.0054	(3, 553)	2209
LH Vis 13	RH Default PFCdPFCm 5	0.0175	0.0053	(12, 478)	7048
LH Default PFC 24	lAMY-lh	0.0175	0.0052	(229, 547)	101078
LH Vis 9	LH DorsAttn Post 11	0.0175	0.0054	(8, 96)	4492
LH DorsAttn FEF 3	LH Default PFC 26	0.0175	0.0053	(107, 231)	53731
LH Default PFC 29	PUT-VA-rh	0.0175	0.0053	(234, 512)	102653
LH Vis 19	PUT-VP-rh	0.0175	0.0052	(18, 514)	10315
RH SomMot 17	RH SalVentAttn Med 9	0.0175	0.0053	(301, 392)	121695
LH Default pCunPCC 4	RH Cont PFCl 18	0.0175	0.0053	(239, 440)	104166
LH Cont Par 3	LH Default PFC 24	0.0175	0.0053	(156, 229)	74407
LH Cont PFCv 1	RH Default PFCdPFCm 7	0.0175	0.0054	(175, 480)	82030
LH SomMot 42	LH Cont PFCd 1	0.0175	0.0053	(80, 163)	41243
LH Default PFC 21	RH Default pCunPCC 1	0.0175	0.0053	(226, 489)	100042
LH DorsAttn Post 4	RH SomMot 46	0.0175	0.0053	(89, 330)	45631
LH DorsAttn Post 13	RH Cont PFCl 17	0.0175	0.0052	(98, 439)	49880
LH Default pCunPCC 10	RH SomMot 26	0.0175	0.0055	(245, 310)	105905
LH Cont OFC 1	lAMY-lh	0.0175	0.0054	(165, 547)	78262
RH SomMot 17	aGP-rh	0.0175	0.0053	(301, 526)	121829
LH Default pCunPCC 12	RH DorsAttn Post 17	0.0175	0.0053	(247, 350)	106560
LH Limbic TempPole 10	RH SalVentAttn Med 6	0.0175	0.0054	(153, 389)	73370
LH DorsAttn FEF 4	LH Cont Par 8	0.0175	0.0053	(108, 161)	54107
LH DorsAttn Post 15	RH Vis 9	0.0175	0.0053	(100, 258)	50608
LH DorsAttn PrCv 1	RH SalVentAttn Med 2	0.0175	0.0055	(109, 385)	54776
LH Default PFC 27	RH Default pCunPCC 2	0.0175	0.0052	(232, 490)	101990
LH Default PFC 17	PUT-VA-rh	0.0175	0.0054	(222, 512)	98747
RH SalVentAttn FrOperIns 4	RH Default pCunPCC 7	0.0175	0.0053	(377, 495)	138100
LH Vis 38	RH SomMot 16	0.0175	0.0053	(37, 300)	20095
LH Vis 13	RH DorsAttn Post 14	0.0175	0.0054	(12, 347)	6917
LH SomMot 25	RH Cont pCun 1	0.0175	0.0054	(63, 443)	33329
LH Default PFC 21	RH SomMot 21	0.0175	0.0053	(226, 305)	99858
LH Cont Par 6	RH Default PFCdPFCm 8	0.0175	0.0052	(159, 481)	75847
RH Vis 23	HIP-body-lh	0.0175	0.0052	(272, 532)	114092
LH Default PFC 25	LH Default PFC 29	0.0175	0.0054	(230, 234)	101089
LH Vis 29	RH Cont PFCl 18	0.0175	0.0052	(28, 440)	15546
LH Vis 29	RH Cont PFCl 11	0.0175	0.0053	(28, 433)	15539
RH SomMot 27	RH DorsAttn Post 19	0.0175	0.0054	(311, 352)	124130
LH SalVentAttn Med 9	LH Cont Temp 1	0.0175	0.0053	(136, 162)	66190
LH Default PFC 8	mAMY-rh	0.0175	0.0052	(213, 521)	95732
LH SomMot 41	RH SalVentAttn Med 3	0.0175	0.0053	(79, 386)	40992
RH SalVentAttn TempOccPar 6	RH Cont Par 6	0.0175	0.0053	(370, 419)	136764
LH DorsAttn Post 17	LH Cont PFCd 2	0.0175	0.0054	(102, 164)	51419
LH Default PFC 12	RH SalVentAttn Med 5	0.0174	0.0055	(217, 388)	96953
LH Vis 6	RH Vis 7	0.0174	0.0055	(5, 256)	3011
LH SomMot 47	RH Limbic TempPole 10	0.0174	0.0055	(85, 413)	43848
LH DorsAttn Post 9	RH Vis 27	0.0174	0.0056	(94, 276)	47887
RH SalVentAttn TempOccPar 2	RH Default PFCdPFCm 11	0.0174	0.0056	(366, 484)	136087
LH Vis 8	RH SalVentAttn FrOperIns 7	0.0174	0.0057	(7, 380)	4230
RH Vis 8	RH Vis 20	0.0174	0.0057	(257, 269)	109494
LH SomMot 47	RH Cont pCun 1	0.0174	0.0056	(85, 443)	43878
LH Default Temp 10	RH Default PFCdPFCm 4	0.0174	0.0056	(194, 477)	89038
LH DorsAttn Post 7	RH Default Temp 10	0.0174	0.0055	(92, 469)	47159
LH SomMot 11	RH SomMot 38	0.0174	0.0056	(49, 322)	26243
LH SomMot 35	LH SomMot 43	0.0174	0.0055	(73, 81)	37822
LH SomMot 26	RH DorsAttn FEF 3	0.0174	0.0055	(64, 360)	33736
RH Default pCunPCC 10	NAc-shell-rh	0.0174	0.0056	(498, 523)	152164
LH Vis 5	LH Default Par 7	0.0174	0.0057	(4, 203)	2409
LH DorsAttn Post 12	RH Vis 2	0.0174	0.0057	(97, 251)	49236
LH Default PFC 24	RH Vis 21	0.0174	0.0057	(229, 270)	100801
LH Default PFC 24	RH Vis 18	0.0174	0.0055	(229, 267)	100798
LH SomMot 37	RH Limbic TempPole 7	0.0174	0.0055	(75, 410)	39110
LH Vis 22	LH SalVentAttn Med 10	0.0174	0.0055	(21, 137)	11540
RH DorsAttn Post 12	RH SalVentAttn FrOperIns 1	0.0174	0.0057	(345, 374)	131819
LH Cont PFCl 4	THA-VPl-rh	0.0174	0.0055	(169, 508)	79769
LH Cont PFCl 4	RH Default PFCdPFCm 1	0.0174	0.0056	(169, 474)	79735
LH SalVentAttn ParOper 3	aGP-lh	0.0174	0.0055	(113, 553)	56714
LH SomMot 30	LH DorsAttn PrCv 2	0.0174	0.0055	(68, 110)	35436
LH DorsAttn Post 3	RH DorsAttn PrCv 1	0.0174	0.0055	(88, 362)	45198
LH DorsAttn Post 17	RH Default PFCdPFCm 9	0.0174	0.0056	(102, 482)	51737
LH Vis 19	RH Cont PFCl 16	0.0174	0.0057	(18, 438)	10239
LH Default PFC 16	LH Default pCunPCC 11	0.0174	0.0057	(221, 246)	98149
RH SomMot 21	RH Cont Cing 1	0.0174	0.0055	(305, 446)	122751
LH Limbic OFC 6	lAMY-rh	0.0174	0.0057	(143, 520)	69446
LH SomMot 36	LH SomMot 44	0.0174	0.0056	(74, 82)	38303
LH SalVentAttn Med 2	LH Default PFC 24	0.0174	0.0057	(129, 229)	63310
LH Default PFC 30	RH Vis 20	0.0174	0.0055	(235, 269)	102729
LH Default PFC 19	RH Vis 19	0.0174	0.0055	(224, 268)	99164
RH SalVentAttn Med 2	THA-VAip-lh	0.0174	0.0056	(385, 529)	139514
RH SomMot 20	HIP-body-lh	0.0174	0.0057	(304, 532)	122588
RH Vis 32	NAc-core-lh	0.0174	0.0057	(281, 551)	116604
RH SomMot 37	RH Cont Par 1	0.0174	0.0055	(321, 414)	126567
LH Cont PFCl 9	RH DorsAttn Post 7	0.0174	0.0056	(174, 340)	81511
LH Default PFC 16	RH SomMot 13	0.0174	0.0057	(221, 297)	98200
LH Default PFC 25	RH Default PFCdPFCm 2	0.0174	0.0055	(230, 475)	101330
RH SalVentAttn Med 1	RH Cont pCun 2	0.0174	0.0057	(384, 444)	139260
LH Vis 23	LH SalVentAttn PFCl 1	0.0174	0.0057	(22, 127)	12062
LH SalVentAttn Med 3	PUT-VA-rh	0.0174	0.0056	(130, 512)	64017
LH DorsAttn Post 5	LH DorsAttn FEF 4	0.0174	0.0055	(90, 108)	45873
LH SalVentAttn Med 10	PUT-VP-rh	0.0174	0.0057	(137, 514)	66959
LH Vis 10	RH SomMot 36	0.0174	0.0055	(9, 320)	5261
LH Default pCunPCC 8	RH SalVentAttn FrOperIns 2	0.0174	0.0055	(243, 375)	105351
RH Cont PFCl 10	RH Default PFCdPFCm 11	0.0174	0.0055	(432, 484)	146284
RH DorsAttn Post 17	THA-VPl-rh	0.0174	0.0055	(350, 508)	132983
LH SomMot 25	LH SomMot 39	0.0174	0.0055	(63, 77)	32963
LH SomMot 25	LH DorsAttn Post 5	0.0174	0.0057	(63, 90)	32976
RH Vis 14	NAc-core-lh	0.0174	0.0057	(263, 551)	111537
LH DorsAttn Post 5	RH Cont PFCl 10	0.0174	0.0057	(90, 432)	46197
RH DorsAttn Post 15	pGP-lh	0.0174	0.0055	(348, 552)	132618
RH Cont Par 3	RH Cont PFCl 20	0.0174	0.0056	(416, 442)	144170
LH Vis 26	HIP-tail-lh	0.0174	0.0056	(25, 533)	14058
LH SomMot 14	RH SalVentAttn Med 10	0.0174	0.0056	(52, 393)	27823
LH SomMot 37	RH Cont PFCmp 1	0.0174	0.0055	(75, 449)	39149
RH Cont PFCl 1	RH Default pCunPCC 5	0.0174	0.0055	(423, 493)	145159
LH SomMot 35	LH DorsAttn Post 4	0.0174	0.0057	(73, 89)	37830
LH Default Temp 2	LH Default PFC 8	0.0174	0.0056	(186, 213)	85866
LH Vis 36	RH Cont PFCl 9	0.0174	0.0055	(35, 431)	19191
LH SalVentAttn Med 4	LH Default PFC 18	0.0174	0.0055	(131, 223)	64151
LH Cont PFCl 6	RH Vis 33	0.0174	0.0057	(171, 282)	80310
LH Cont PFCl 3	LH Cont Cing 2	0.0174	0.0055	(168, 180)	79056
RH Default Par 2	RH Default PFCdPFCm 7	0.0174	0.0056	(453, 480)	148611
RH DorsAttn PrCv 1	RH Default pCunPCC 10	0.0174	0.0056	(362, 498)	135343
RH SalVentAttn Med 8	RH Default PFCdPFCm 4	0.0174	0.0057	(391, 477)	140455
LH SalVentAttn ParOper 3	RH Cont Par 3	0.0174	0.0055	(113, 416)	56577
RH SomMot 32	RH Default pCunPCC 4	0.0174	0.0057	(316, 492)	125470
LH Default pCunPCC 2	RH DorsAttn Post 7	0.0174	0.0057	(237, 340)	103435
LH SalVentAttn FrOperIns 2	RH Limbic OFC 3	0.0174	0.0056	(118, 399)	58750
LH Cont PFCmp 3	THA-VAs-rh	0.0174	0.0057	(184, 509)	85425
RH Cont Par 6	RH Cont PFCl 11	0.0174	0.0056	(419, 433)	144569
LH Vis 7	RH Limbic TempPole 1	0.0174	0.0057	(6, 404)	3707
LH Vis 7	RH Limbic OFC 2	0.0174	0.0055	(6, 398)	3701
RH SomMot 14	RH DorsAttn Post 15	0.0174	0.0055	(298, 348)	120889
LH SomMot 32	LH SomMot 41	0.0174	0.0055	(70, 79)	36374
RH SomMot 10	RH Cont PFCl 17	0.0174	0.0056	(294, 439)	119950
RH Vis 1	RH SomMot 5	0.0174	0.0057	(250, 289)	107414
RH SomMot 18	RH SalVentAttn Med 11	0.0174	0.0057	(302, 394)	121949
RH DorsAttn Post 10	RH Default Par 3	0.0174	0.0055	(343, 454)	131480
RH SomMot 24	RH Default PFCv 1	0.0174	0.0056	(308, 470)	123516
LH Cont Par 2	RH Cont PFCl 19	0.0174	0.0056	(155, 441)	74221
LH Cont Par 2	RH Cont PFCl 16	0.0174	0.0056	(155, 438)	74218
LH Vis 9	RH Limbic OFC 5	0.0174	0.0057	(8, 401)	4797
LH SalVentAttn Med 5	RH Vis 18	0.0174	0.0055	(132, 267)	64617
LH SalVentAttn TempOcc 1	LH SalVentAttn FrOperIns 6	0.0174	0.0056	(116, 122)	57600
RH SalVentAttn Med 6	RH Default PFCv 3	0.0174	0.0055	(389, 472)	140123
RH SomMot 45	RH Cont Par 3	0.0174	0.0057	(329, 416)	128397
RH Vis 6	RH DorsAttn Post 8	0.0174	0.0055	(255, 341)	108971
LH DorsAttn Post 1	THA-VPm-lh	0.0174	0.0055	(86, 534)	44437
RH SomMot 2	RH SomMot 18	0.0174	0.0057	(286, 302)	117705
LH SomMot 2	RH SalVentAttn Med 4	0.0174	0.0057	(40, 387)	21727
RH SomMot 25	RH DorsAttn Post 21	0.0174	0.0057	(309, 354)	123645
LH Vis 29	RH Limbic OFC 2	0.0174	0.0055	(28, 398)	15504
RH DorsAttn Post 5	RH Default PFCdPFCm 15	0.0174	0.0057	(338, 488)	130449
LH Vis 4	LH Cont PFCmp 1	0.0174	0.0055	(3, 182)	1838
LH Cont PFCl 4	RH SalVentAttn FrOperIns 6	0.0174	0.0055	(169, 379)	79640
LH SalVentAttn ParOper 4	RH SomMot 1	0.0174	0.0057	(114, 285)	56886
RH DorsAttn Post 8	CAU-VA-lh	0.0174	0.0055	(341, 543)	131146
RH Cont pCun 3	PUT-DP-lh	0.0174	0.0055	(445, 542)	147837
LH Default pCunPCC 1	RH Default PFCdPFCm 6	0.0174	0.0057	(236, 479)	103257
RH SomMot 19	RH DorsAttn Post 9	0.0174	0.0057	(303, 342)	122148
LH Cont Par 7	LH Cont PFCl 2	0.0174	0.0056	(160, 167)	75927
LH SomMot 43	RH Default Par 2	0.0174	0.0056	(81, 453)	42006
LH DorsAttn Post 4	RH SalVentAttn TempOccPar 3	0.0174	0.0055	(89, 367)	45668
LH SalVentAttn FrOperIns 7	RH Default Par 3	0.0174	0.0056	(123, 454)	60970
LH SomMot 7	RH SalVentAttn FrOperIns 1	0.0174	0.0057	(45, 374)	24269
RH Vis 20	RH Cont PFCmp 3	0.0174	0.0056	(269, 451)	113162
RH DorsAttn Post 19	HIP-head-l-rh	0.0174	0.0056	(352, 504)	133384
LH Cont PFCv 1	RH Cont PFCl 15	0.0174	0.0056	(175, 437)	81987
LH SomMot 46	LH DorsAttn PrCv 2	0.0174	0.0057	(84, 110)	43076
LH SalVentAttn Med 6	LH Cont PFCl 8	0.0174	0.0056	(133, 173)	64944
LH Cont PFCl 2	RH Vis 14	0.0174	0.0056	(167, 263)	78753
LH DorsAttn FEF 2	RH Cont pCun 3	0.0174	0.0056	(106, 445)	53498
LH SalVentAttn ParOper 3	RH SomMot 33	0.0174	0.0056	(113, 317)	56478
LH Default PFC 27	RH Cont PFCl 15	0.0174	0.0056	(232, 437)	101937
RH Cont PFCl 9	RH Default Par 8	0.0174	0.0055	(431, 459)	146137
LH Default PFC 27	RH Default Temp 9	0.0174	0.0055	(232, 468)	101968
RH SalVentAttn FrOperIns 8	RH Default PFCv 1	0.0174	0.0056	(381, 470)	138773
RH Cont PFCl 19	RH Cont PFCmp 3	0.0174	0.0056	(441, 451)	147304
LH SomMot 45	NAc-shell-lh	0.0174	0.0057	(83, 550)	43046
RH SomMot 31	RH DorsAttn Post 19	0.0174	0.0055	(315, 352)	125092
LH DorsAttn FEF 2	LH SalVentAttn Med 6	0.0174	0.0056	(106, 133)	53186
LH Vis 4	RH Vis 4	0.0174	0.0057	(3, 253)	1909
LH Vis 35	LH Default Temp 12	0.0174	0.0056	(34, 196)	18437
LH DorsAttn Post 12	RH Default PFCdPFCm 6	0.0174	0.0055	(97, 479)	49464
LH Cont Par 6	aGP-rh	0.0174	0.0055	(159, 526)	75892
LH Default Par 9	RH DorsAttn PrCv 1	0.0174	0.0056	(205, 362)	92817
RH SomMot 27	RH Default PFCdPFCm 4	0.0174	0.0055	(311, 477)	124255
LH Vis 7	LH Default PFC 24	0.0174	0.0057	(6, 229)	3532
RH Vis 3	NAc-core-lh	0.0174	0.0056	(252, 551)	108281
LH Default Temp 3	RH Default PFCdPFCm 3	0.0174	0.0056	(187, 476)	86496
LH Default PFC 2	RH Vis 4	0.0174	0.0057	(207, 253)	93403
LH SalVentAttn Med 10	LH Default PFC 24	0.0174	0.0055	(137, 229)	66674
LH Default pCunPCC 1	RH SomMot 37	0.0174	0.0057	(236, 321)	103099
LH Cont OFC 1	LH Default Par 7	0.0174	0.0057	(165, 203)	77918
RH SomMot 22	RH Default Temp 2	0.0174	0.0057	(306, 461)	123014
LH SomMot 13	LH SalVentAttn ParOper 1	0.0174	0.0055	(51, 111)	27039
LH SomMot 14	PUT-DP-rh	0.0174	0.0057	(52, 515)	27945
RH Limbic OFC 4	PUT-VA-lh	0.0174	0.0056	(400, 539)	141939
LH Limbic TempPole 8	RH DorsAttn Post 19	0.0174	0.0056	(151, 352)	72530
RH DorsAttn Post 7	CAU-VA-lh	0.0174	0.0057	(340, 543)	130933
RH Cont PFCmp 3	RH Default Temp 9	0.0174	0.0056	(451, 468)	148396
LH SalVentAttn ParOper 5	LH Default PFC 18	0.0174	0.0057	(115, 223)	57263
LH Cont PFCd 1	RH SalVentAttn TempOccPar 1	0.0174	0.0056	(163, 365)	77301
RH Limbic OFC 1	RH Limbic TempPole 2	0.0174	0.0057	(397, 405)	141340
LH SomMot 45	LH Cont PFCv 1	0.0174	0.0055	(83, 175)	42671
RH DorsAttn FEF 1	NAc-core-rh	0.0174	0.0056	(358, 524)	134595
LH SalVentAttn ParOper 1	LH Limbic TempPole 8	0.0174	0.0056	(111, 151)	55429
RH DorsAttn FEF 4	RH Default PFCv 4	0.0174	0.0056	(361, 473)	135126
LH Default pCunPCC 1	RH Vis 31	0.0174	0.0055	(236, 280)	103058
LH SalVentAttn FrOperIns 8	LH Default pCunPCC 1	0.0174	0.0055	(124, 236)	61182
LH SomMot 40	LH SalVentAttn FrOperIns 10	0.0174	0.0056	(78, 126)	40257
LH Default PFC 28	RH SomMot 25	0.0174	0.0056	(233, 309)	102130
LH Default PFC 28	RH SomMot 36	0.0174	0.0057	(233, 320)	102141
LH DorsAttn Post 15	RH SomMot 39	0.0174	0.0055	(100, 323)	50673
LH SomMot 44	LH DorsAttn FEF 1	0.0174	0.0056	(82, 105)	42130
LH Cont PFCl 1	RH Default pCunPCC 2	0.0174	0.0056	(166, 490)	78593
RH Cont Par 5	RH Default Temp 6	0.0174	0.0056	(418, 465)	144466
LH SalVentAttn Med 7	RH Default PFCv 3	0.0174	0.0056	(134, 472)	65663
LH SomMot 1	LH DorsAttn FEF 1	0.0174	0.0057	(39, 105)	20931
LH SalVentAttn Med 6	RH Cont PFCl 4	0.0174	0.0055	(133, 426)	65197
RH SomMot 36	RH SalVentAttn FrOperIns 7	0.0174	0.0055	(320, 380)	126300
LH SomMot 39	LH Default PFC 14	0.0174	0.0057	(77, 219)	39874
LH Vis 30	NAc-shell-lh	0.0174	0.0057	(29, 550)	16181
LH Default pCunPCC 6	RH SalVentAttn Med 8	0.0174	0.0056	(241, 391)	104744
LH Cont PFCd 1	RH Cont PFCl 12	0.0174	0.0055	(163, 434)	77370
LH Cont pCun 2	NAc-core-lh	0.0174	0.0055	(177, 551)	82856
LH Vis 38	LH Default PFC 23	0.0174	0.0056	(37, 228)	20023
RH SomMot 33	RH DorsAttn Post 7	0.0174	0.0056	(317, 340)	125555
LH Default PFC 30	HIP-head-l-lh	0.0174	0.0056	(235, 531)	102991
LH SomMot 35	PUT-DA-rh	0.0174	0.0056	(73, 513)	38254
RH SalVentAttn Med 5	HIP-head-m2-lh	0.0174	0.0057	(388, 528)	140014
LH SomMot 8	LH Default Temp 6	0.0174	0.0057	(46, 190)	24593
LH SomMot 22	RH SomMot 5	0.0174	0.0057	(60, 289)	31699
RH Cont PFCl 12	RH Default pCunPCC 9	0.0174	0.0055	(434, 497)	146538
RH Vis 22	RH SalVentAttn TempOccPar 5	0.0174	0.0057	(271, 369)	113647
RH SomMot 3	CAU-VA-rh	0.0174	0.0056	(287, 516)	118186
LH SomMot 36	HIP-body-lh	0.0174	0.0055	(74, 532)	38753
LH SomMot 15	LH Default PFC 13	0.0174	0.0056	(53, 218)	28149
LH Vis 24	LH Default pCunPCC 1	0.0174	0.0056	(23, 236)	12702
RH SomMot 9	RH SomMot 19	0.0174	0.0056	(293, 303)	119554
LH Vis 21	RH Default PFCdPFCm 4	0.0174	0.0055	(20, 477)	11347
LH SomMot 26	LH SomMot 46	0.0174	0.0057	(64, 84)	33460
LH Limbic TempPole 2	LH Default PFC 17	0.0174	0.0057	(145, 222)	69967
LH Cont PFCmp 2	LH Default Par 9	0.0174	0.0057	(183, 205)	84751
LH SomMot 15	RH DorsAttn Post 5	0.0174	0.0057	(53, 338)	28269
LH Default pCunPCC 3	HIP-head-m1-rh	0.0174	0.0057	(238, 500)	103911
LH SomMot 23	RH SomMot 15	0.0174	0.0055	(61, 299)	32202
RH Cont PFCmp 3	RH Default pCunPCC 11	0.0174	0.0055	(451, 499)	148427
LH SomMot 17	LH SomMot 41	0.0174	0.0056	(55, 79)	29009
LH DorsAttn PrCv 2	LH Limbic TempPole 10	0.0174	0.0055	(110, 153)	54988
LH SomMot 42	RH SomMot 27	0.0174	0.0056	(80, 311)	41391
LH SomMot 12	RH SalVentAttn FrOperIns 3	0.0174	0.0057	(50, 376)	26801
LH SalVentAttn ParOper 2	LH Cont PFCl 1	0.0174	0.0056	(112, 166)	55886
LH Vis 16	RH Vis 18	0.0174	0.0056	(15, 267)	8457
LH SalVentAttn Med 3	LH Cont PFCl 6	0.0174	0.0056	(130, 171)	63676
RH SalVentAttn Med 5	RH Cont PFCl 6	0.0174	0.0057	(388, 428)	139914
LH SomMot 25	RH SomMot 15	0.0174	0.0057	(63, 299)	33185
LH Vis 19	RH SalVentAttn Med 9	0.0173	0.006	(18, 392)	10193
LH SomMot 27	RH SomMot 33	0.0173	0.0059	(65, 317)	34182
LH DorsAttn FEF 4	RH Cont PFCl 7	0.0173	0.006	(108, 429)	54375
LH Cont PFCmp 2	RH DorsAttn Post 6	0.0173	0.0059	(183, 339)	84885
RH SalVentAttn TempOccPar 1	RH Default Par 4	0.0173	0.0058	(365, 455)	135870
RH Vis 4	RH SalVentAttn Med 12	0.0173	0.006	(253, 395)	108426
RH Cont PFCl 16	CAU-VA-rh	0.0173	0.006	(438, 516)	147027
LH Vis 6	LH Default pCunPCC 12	0.0173	0.0059	(5, 247)	3002
LH Default pCunPCC 7	HIP-head-m2-lh	0.0173	0.0059	(242, 528)	105193
LH Default Temp 2	CAU-VA-lh	0.0173	0.0059	(186, 543)	86196
LH Default PHC 2	RH DorsAttn Post 6	0.0173	0.0058	(249, 339)	107160
LH SomMot 25	HIP-body-lh	0.0173	0.0058	(63, 532)	33418
LH SomMot 39	RH Default PFCdPFCm 14	0.0173	0.0058	(77, 487)	40142
RH SalVentAttn Med 8	RH Default Par 7	0.0173	0.0058	(391, 458)	140436
LH Default PFC 6	RH SalVentAttn Med 3	0.0173	0.0059	(211, 386)	94914
RH DorsAttn Post 1	RH Cont PFCl 3	0.0173	0.0058	(334, 425)	129516
LH SalVentAttn FrOperIns 6	RH DorsAttn Post 15	0.0173	0.0058	(122, 348)	60433
LH SomMot 26	RH SomMot 14	0.0173	0.0058	(64, 298)	33674
RH Vis 19	NAc-core-rh	0.0173	0.0059	(268, 524)	112950
LH Cont Temp 1	LH Cont pCun 3	0.0173	0.0059	(162, 178)	76723
LH Cont PFCl 6	LH Default pCunPCC 5	0.0173	0.0059	(171, 240)	80268
[truncated: 16,155,386 more chars]
